# Epigenetic Reprogramming Mediates Monocyte and Heterologous T Cell-derived Cytokine Responses after BCG Vaccination

**DOI:** 10.1101/2024.03.27.24304976

**Authors:** Cancan Qi, Zhaoli Liu, Gizem Kilic, Andrei S. Sarlea, Priya A. Debisarun, Xuan Liu, Yonatan Ayalew Mekonnen, Wenchao Li, Martin Grasshoff, Ahmed Alaswad, Apostolos Petkoglou, Valerie A.C.M. Koeken, Simone J.C.F.M. Moorlag, L. Charlotte J. de Bree, Vera P. Mourits, Leo A.B. Joosten, Yang Li, Mihai G. Netea, Cheng-Jian Xu

## Abstract

Epigenetic reprogramming plays an important role in shaping immune memory traits within both innate (trained immunity) and adaptive immune cells following Bacillus Calmette-Guérin (BCG) vaccination. However, the precise impact of dynamic DNA methylation alterations on immunological responses after BCG vaccination remains inadequately elucidated. To address this knowledge gap, we conducted a comprehensive study by integrating longitudinal analysis and systems biology approaches. We established a cohort of 284 healthy Dutch individuals, capturing data on genetics, cytokine responses to *ex vivo* stimulation and genome-wide DNA methylation at baseline, as well as at 14 days and 90 days after BCG vaccination. Our findings revealed distinct patterns of DNA methylation alternations in the short- and long-term following BCG vaccination. Moreover, we established that baseline DNA methylation profiles exert influence on the change in interferon-γ (IFN-γ) production upon heterologous (*Staphylococcus aureus)* stimulation before and after BCG vaccination. Specifically, we identified the regulation of kisspeptin as a novel pathway implicated in the modulation of IFN-γ production, and this finding has been substantiated through experiment validation. We also observed associations between BCG-induced DNA methylation changes and increased IFN-γ and Interleukin-1 β (IL-1β) production upon *S. aureus* stimulation. Interestingly, by integrating with genetic, epigenetic, and cytokine response data from the same individuals, mediation analysis demonstrated that most of the identified DNA methylation changes played a mediating role between genetic variants and cytokine responses, for example, the changes of cg21375332 near *SLC12A3* gene mediated the regulation of genetic variants on IFN-γ changes after BCG vaccination. Sex-specific effects consistently manifested in DNA methylation changes after BCG vaccination and in the association between baseline methylation and cytokine responses. Together, our findings provide deeper insights into immune response mechanisms, crucial for developing effective epigenetic-based medical interventions for personalized medicine.

## Supplementary material for "Epigenetic Reprogramming Mediates Monocyte and Heterologous T Cell-derived Cytokine Responses after BCG Vaccination": Table S (part 1 of 3)

### Sheet: Table S1
Table S1: Numbers and basic characteristics of participants included in the study.
	300BCG cohort (N = 284)
Age (years)
mean (SD)	25.83 (10.55)
median [Min, Max]	23.00 [18.00, 71.00]
Sex
Male sex: N (%)	126 (44.37%)
BMI
mean (SD)	22.48 (2.53)
median [Min, Max]	22.21 [17.84, 34.23]
Smoking behaviour
Smoker *: N (%)	47 ( 16.55%)
SD: standard deviation
* Smokers were classified as people who regularly smoked or did so in the past.

### Sheet: Table S2
Table S2. DNA methylation changes over time after BCG vaccination (P<1e-5)
CpG	Chr	Pos	Gene_Annotation	P	P.adj	Relation_to_Island
cg18149745	chr3	197094595	DLG1 (-69,149), BDH1 (+188,262)	6.12013e-14	4.59967e-08	OpenSea
cg06013215	chr5	40679636	PTGER4 (+37)	4.82992e-12	1.815e-06	Island
cg26592283	chr3	10266323	TATDN2 (-23,383), IRAK2 (+59,775)	7.13612e-10	0.000178775	OpenSea
cg00418999	chr20	10657937	JAG1 (-3,244)	4.46355e-09	0.000838661	S_Shelf
cg13763783	chr10	95517562	LGI1 (-79)	2.08749e-08	0.00313776	OpenSea
cg19346823	chr2	216704856	FN1 (-403,962), MREG (+173,489)	5.96399e-08	0.00747053	OpenSea
cg10710218	chr1	55012989	ACOT11 (-911)	3.47516e-07	0.0349524	OpenSea
cg16926388	chr20	44118232	WFDC2 (+19,887), SPINT3 (+26,031)	3.7205e-07	0.0349524	OpenSea
cg16548306	chr3	87510439	HTR1F (-529,406), POU1F1 (-184,786)	4.37079e-07	0.0364992	OpenSea
cg20012885	chr18	12377404	AFG3L2 (-92)	5.44375e-07	0.0409133	S_Shore
cg06221058	chr22	36762509	MYH9 (+21,553), APOL1 (+113,386)	7.23958e-07	0.0494637	OpenSea
cg20178603	chr2	123819265	CNTNAP5 (-963,598)	9.46281e-07	0.0524721	OpenSea
cg18120193	chr3	157249839	VEPH1 (-28,624), SHOX2 (+574,109)	9.60552e-07	0.0524721	OpenSea
cg20032789	chr10	30336565	SVIL (-311,836), KIAA1462 (+11,887)	9.77441e-07	0.0524721	OpenSea
cg13700315	chr12	34489827	ALG10 (+314,612)	1.05719e-06	0.0529695	Island
cg24791271	chr10	2139706	PFKP (-970,005), ADARB2 (-360,037)	1.21923e-06	0.0558227	OpenSea
cg03278811	chr6	108883330	ARMC2 (-286,294), FOXO3 (+1,262)	1.26268e-06	0.0558227	Island
cg18695509	chr17	34314756	CCL16 (-6,225), CCL15-CCL14 (+13,903)	1.4662e-06	0.0612189	OpenSea
cg24458874	chr17	45400353	NPEPPS (-208,076), ITGB3 (+69,142)	1.55221e-06	0.0613992	N_Shore
cg11675492	chr20	60640074	TAF4 (+791)	1.73662e-06	0.0631175	N_Shore
cg14330126	chr12	119083218	SRRM4 (-336,081), SUDS3 (+269,034)	1.78788e-06	0.0631175	OpenSea
cg09705531	chr12	133525532	CHFR (-61,339), ZNF605 (+7,359)	1.89824e-06	0.0631175	OpenSea
cg19327375	chr19	4186439	SIRT6 (-3,839)	1.93158e-06	0.0631175	S_Shelf
cg09920172	chr19	3870806	ZFR2 (-1,781)	2.05584e-06	0.064379	Island
cg00653312	chr16	87863785	KLHDC4 (-64,231), SLC7A5 (+39,308)	2.50494e-06	0.0753048	OpenSea
cg13234861	chr4	3762136	LRPAP1 (-227,851), ADRA2C (-5,988)	2.74682e-06	0.0776282	OpenSea
cg16580762	chr19	8634137	ZNF414 (-55,094), MYO1F (+8,323)	2.86104e-06	0.0776282	OpenSea
cg19642252	chr2	70388466	C2orf42 (+29,736), PCBP1 (+73,882)	2.89473e-06	0.0776282	OpenSea
cg04307169	chr22	27017729	CRYBB1 (-3,678), CRYBA4 (-198)	3.18703e-06	0.0776282	OpenSea
cg21192034	chr22	47245156	TBC1D22A (+86,639)	3.28596e-06	0.0776282	OpenSea
cg15195990	chr5	139875186	EIF4EBP3 (-52,064), ANKHD1-EIF4EBP3 (+93,694)	3.29033e-06	0.0776282	OpenSea
cg07947039	chr15	56292422	NEDD4 (-83,094), RFX7 (+243,060)	3.30524e-06	0.0776282	OpenSea
cg16088466	chr9	135497921	GTF3C4 (-47,500), BARHL1 (+40,350)	3.44515e-06	0.0784621	OpenSea
cg03640679	chr3	188442980	TPRG1 (-446,782), LPP (+512,260)	3.62275e-06	0.0800802	OpenSea
cg00804504	chr22	19513971	CLDN5 (+1,096), CDC45 (+46,558)	3.96064e-06	0.0834626	S_Shore
cg11112605	chr17	56283901	MKS1 (+12,764), EPX (+13,804)	3.99787e-06	0.0834626	OpenSea
cg04977983	chr14	39572202	SEC23A (+529)	4.19251e-06	0.0840768	Island
cg13336326	chr7	158855406	VIPR2 (+82,242), WDR60 (+206,138)	4.27974e-06	0.0840768	N_Shore
cg21714610	chr18	55288641	NARS (+763)	4.3629e-06	0.0840768	Island
cg07437919	chr8	142234483	SLC45A4 (+4,189), DENND3 (+95,764)	4.66221e-06	0.0852844	N_Shore
cg26245871	chr2	69665958	NFU1 (-1,199)	4.66432e-06	0.0852844	S_Shore
cg12528637	chr15	40987266	RAD51 (-105)	4.81258e-06	0.0852844	Island
cg24957964	chr12	21678386	C12orf39 (-854)	4.88323e-06	0.0852844	N_Shelf
cg15793280	chr22	24314069	DDT (+2,703), DDTL (+4,981)	4.99294e-06	0.0852844	N_Shore
cg18676539	chr8	144575488	MAFA (-62,913), ZC3H3 (+48,134)	5.15038e-06	0.0856516	OpenSea
cg27253782	chr12	54786325	ZNF385A (-1,244)	5.24236e-06	0.0856516	S_Shore
cg10278088	chr16	2139662	NTHL1 (-41,796), PKD1 (+46,236)	5.66054e-06	0.0862591	N_Shore
cg03352153	chr6	64030429	LGSN (-548)	5.70614e-06	0.0862591	OpenSea
cg13562602	chr9	137720792	FCN2 (-51,865), COL5A1 (+187,173)	5.79382e-06	0.0862591	S_Shore
cg00057521	chr17	31655653	CCL2 (-926,650), ASIC2 (-35,648)	5.87969e-06	0.0862591	OpenSea
cg06640637	chr20	42984324	HNF4A (-45,599), R3HDML (+18,699)	5.88087e-06	0.0862591	OpenSea
cg17611548	chr19	19795546	ZNF101 (+15,884), ZNF14 (+48,359)	5.96818e-06	0.0862591	OpenSea
cg26305608	chr1	209729150	CAMK1G (-27,911)	6.26189e-06	0.0879071	OpenSea
cg02297541	chr6	33180841	RING1 (+4,570), VPS52 (+58,829)	6.31614e-06	0.0879071	N_Shore
cg10813029	chr18	3715502	TGIF1 (+263,828), DLGAP1 (+739,832)	6.5819e-06	0.0891098	OpenSea
cg26836824	chr8	29914060	DUSP4 (-705,876), TMEM66 (+26,662)	6.77176e-06	0.0891098	OpenSea
cg12842722	chr14	24712062	TINF2 (-183)	6.84682e-06	0.0891098	S_Shore
cg22132815	chr4	6894145	TBC1D14 (-17,426), KIAA0232 (+109,679)	7.0323e-06	0.0891098	OpenSea
cg05880739	chr16	68018867	DPEP3 (-4,136)	7.13705e-06	0.0891098	OpenSea
cg12660913	chr2	30064496	ALK (+79,935), CLIP4 (+726,205)	7.32552e-06	0.0891098	OpenSea
cg08481354	chr11	33824272	FBXO3 (-28,211), LMO2 (+89,563)	7.35484e-06	0.0891098	OpenSea
cg05258102	chr17	881647	GLOD4 (-196,067), NXN (+1,362)	7.44546e-06	0.0891098	N_Shore
cg22146772	chr17	26793673	SLC46A1 (-60,446), SLC13A2 (-6,637)	7.46964e-06	0.0891098	OpenSea
cg01037323	chr15	63712130	USP3 (-84,679), CA12 (-37,771)	7.68406e-06	0.0902354	OpenSea
cg22199410	chr12	51985016	SCN8A (-3)	8.09528e-06	0.0936019	Island
cg13500471	chr17	76125370	TMC8 (-1,496), TMC6 (-593)	8.42937e-06	0.095988	N_Shelf
cg19002137	chr1	13949940	PRDM2 (-81,409), PDPN (+39,981)	8.75884e-06	0.0960066	OpenSea
cg00471000	chr20	31618468	BPIFB6 (-985)	8.87152e-06	0.0960066	OpenSea
cg15209695	chr14	75614650	NEK9 (-20,868), TMED10 (+28,683)	9.06044e-06	0.0960066	OpenSea
cg01745411	chr5	142837306	HMHB1 (-354,419), NR3C1 (-54,053)	9.07519e-06	0.0960066	OpenSea
cg07084154	chr1	86064764	CYR61 (+18,321), ZNHIT6 (+109,336)	9.21111e-06	0.0960066	OpenSea
cg24235816	chr7	97872896	TECPR1 (+8,666), BHLHA15 (+32,158)	9.29374e-06	0.0960066	OpenSea
cg27038139	chr21	42771374	MX1 (-21,067), MX2 (+37,505)	9.3252e-06	0.0960066	OpenSea
Chr: chromosome
Pos: position on the chromsome
Gene_Annotation: genes annotated by GREAT annotation
P.adj: adjusted P value by false discovery rate (FDR)
Highlighted: CpG sites with FDR<0.05

### Sheet: Table S3
Table S3 Information of significant CpG changed upon BCG (FDR<0.05) from EWAS catalog
CpG	Outcome	Exposure	Tissue	N	Beta	P
cg00418999	DNA methylation	Tissue	Buccal cells and peripheral blood mononuclear cells	215	0.56	7.4e-136
	DNA methylation	Rheumatoid arthritis	Whole blood	691	-0.0234	1.4e-14
cg06013215	DNA methylation	age	Whole blood	2338	0.00051	4.1e-10
	DNA methylation	age	Whole blood	2338	0.0029	6.3e-08
	IGHM protein levels (SeqId = 3069-52)	DNA methylation	Whole blood	774	-0.676	7.8e-05
cg06221058	IGLL1 protein levels (SeqId = 6485-59)	DNA methylation	Whole blood	774	0.65	4.8e-05
	FCER2 protein levels (SeqId = 3291-30)	DNA methylation	Whole blood	774	0.64	8e-05
cg10710218	DNA methylation	Fetal vs adult liver	Liver	195	-2.5842	2e-37
	DNA methylation	Tissue	Buccal cells and peripheral blood mononuclear cells	215	-0.08751	1.6e-32
	DNA methylation	Clear cell renal carcinoma	Clear cell renal carcinoma tumour cells, adjacent healthy cells	129	NA	1.8e-30
	DNA methylation	age	Whole blood	2338	-0.011	4.3e-14
	DNA methylation	atopy	nasal polyp	108	-0.04	1.1e-13
	DNA methylation	age	Whole blood	2338	0.0016	1.6e-13
	M00054_tryptophan	DNA methylation	Whole blood	1760	0.46	7.3e-11
	M00054_tryptophan	DNA methylation	Whole blood	1760	0.46	8.7e-11
	DNA methylation	Gestational age	Cord blood	1068	-0.001009	1.7e-10
	DNA methylation	Primary Sjogrens syndrome	Whole blood	500	NA	2.2e-09
	DNA methylation	Rheumatoid arthritis	Whole blood	691	-0.00998	5.5e-08
cg13763783	DNA methylation	age	Whole blood	2338	0.0021	0
	DNA methylation	Tissue	Buccal cells and peripheral blood mononuclear cells	215	-0.17479	7.5e-93
	DNA methylation	Fetal vs adult liver	Liver	195	-1.39225	3.3e-19
	DNA methylation	age	Whole blood	2338	0.001	1.2e-08
cg16926388
cg18149745	DNA methylation	Tissue	Buccal cells and peripheral blood mononuclear cells	215	0.55	1.3e-148
	DNA methylation	Pancreatic ductal adenocarcinoma	Pancreatic ductal adenocarcinoma, adjacent nontransformed pancreata	196	NA	8.6e-28
	DNA methylation	age	Whole blood	2338	-0.0012	1.3e-14
	Maternal body mass index	DNA methylation	Cord blood	7523	-0.00035	1.6e-08
	Nitrogen dioxide exposure	DNA methylation	Whole blood	1656	-0.00035	1.6e-08
cg26592283	DNA methylation	Papuan ancestry	Whole blood	116	NA	7.6e-05
cg20012885	DNA methylation	age	Whole blood	2338	-0.00093	2e-12
	DNA methylation	HIV infection	Whole blood	181	1.1	3.6e-05
N: the total number of participants used in the analysis.
Beta: the effect estimate.

### Sheet: Table S4
Table S4. DNA methylation changes between day14 and day0 (short-term effect, model T14-T0, P<1e-5)
comparison	CpG	Chr	Pos	Gene_Annotation	P	P.adj	Relation_to_Island
T14-T0	cg19346823	chr2	216704856	FN1 (-403962), MREG (+173489)	4.84133e-08	0.0354637	OpenSea
T14-T0	cg09705531	chr12	133525532	CHFR (-61339), ZNF605 (+7359)	1.26885e-07	0.0354637	OpenSea
T14-T0	cg20032789	chr10	30336565	SVIL (-311836), KIAA1462 (+11887)	1.4156e-07	0.0354637	OpenSea
T14-T0	cg02297541	chr6	33180841	RING1 (+4570), VPS52 (+58829)	6.25581e-07	0.0967294	N_Shore
T14-T0	cg13700315	chr12	34489827	ALG10 (+314612)	7.60613e-07	0.0967294	Island
T14-T0	cg10813029	chr18	3715502	TGIF1 (+263828), DLGAP1 (+739832)	8.02363e-07	0.0967294	OpenSea
T14-T0	cg22995183	chr16	14293184	MKL2 (+120040), PARN (+430939)	1.02126e-06	0.0967294	OpenSea
T14-T0	cg21714610	chr18	55288641	NARS (+763)	1.14092e-06	0.0967294	Island
T14-T0	cg24458874	chr17	45400353	NPEPPS (-208076), ITGB3 (+69142)	1.23095e-06	0.0967294	N_Shore
T14-T0	cg09920172	chr19	3870806	ZFR2 (-1781)	1.28704e-06	0.0967294	Island
T14-T0	cg24791271	chr10	2139706	PFKP (-970005), ADARB2 (-360037)	1.4516e-06	0.0973855	OpenSea
T14-T0	cg20782252	chr7	2153774	MAD1L1 (+119103), ELFN1 (+426020)	1.55493e-06	0.0973855	N_Shore
T14-T0	cg07084154	chr1	86064764	CYR61 (+18321), ZNHIT6 (+109336)	1.70193e-06	0.0983931	OpenSea
T14-T0	cg13562602	chr9	137720792	FCN2 (-51865), COL5A1 (+187173)	2.3488e-06	0.109392	S_Shore
T14-T0	cg01249024	chr20	49206659	PARD6B (-141421), PTPN1 (+79769)	2.401e-06	0.109392	OpenSea
T14-T0	cg18120193	chr3	157249839	VEPH1 (-28624), SHOX2 (+574109)	2.47013e-06	0.109392	OpenSea
T14-T0	cg26836824	chr8	29914060	DUSP4 (-705876), TMEM66 (+26662)	2.4744e-06	0.109392	OpenSea
T14-T0	cg18794793	chr16	4718904	NUDT16L1 (-24790), MGRN1 (+44114)	2.72346e-06	0.113714	OpenSea
T14-T0	cg26085663	chr2	55537146	MTIF2 (-40832), CCDC88A (+109602)	3.80038e-06	0.150328	OpenSea
T14-T0	cg15775152	chr8	27613209	CCDC25 (+16941), SCARA3 (+121512)	4.75206e-06	0.165174	OpenSea
T14-T0	cg06938630	chr2	29290035	C2orf71 (+7091), WDR43 (+172527)	4.76595e-06	0.165174	OpenSea
T14-T0	cg11112605	chr17	56283901	MKS1 (+12764), EPX (+13804)	4.83504e-06	0.165174	OpenSea
T14-T0	cg22229948	chr3	48058790	MAP4 (+71971), DHX30 (+214373)	5.12308e-06	0.167405	OpenSea
T14-T0	cg17137077	chr2	162197875	TBR1 (-74729), PSMD14 (+33327)	6.17978e-06	0.181792	OpenSea
T14-T0	cg16088466	chr9	135497921	GTF3C4 (-47500), BARHL1 (+40350)	6.23895e-06	0.181792	OpenSea
T14-T0	cg04909958	chr5	176958936	DDX41 (-14467), FAM193B (+22571)	6.32737e-06	0.181792	S_Shore
T14-T0	cg15931047	chr5	61700048	DIMT1 (-289)	6.85749e-06	0.181792	S_Shore
T14-T0	cg03640679	chr3	188442980	TPRG1 (-446782), LPP (+512260)	6.97569e-06	0.181792	OpenSea
T14-T0	cg18296001	chr5	121297772	SRFBP1 (+117)	7.04156e-06	0.181792	Island
T14-T0	cg06889146	chr8	27372347	EPHX2 (+24052), CLU (+100200)	7.25657e-06	0.181792	OpenSea
T14-T0	cg19809077	chr6	30875892	GTF2H4 (-68)	7.89208e-06	0.185958	Island
T14-T0	cg13849515	chr17	54969261	TRIM25 (+22137), DGKE (+57802)	7.91772e-06	0.185958	OpenSea
T14-T0	cg12598528	chr1	196279056	KCNT2 (+299298)	8.4817e-06	0.187716	OpenSea
T14-T0	cg25764120	chr1	56192381	USP24 (-511596), PPAP2B (+852859)	9.07573e-06	0.187716	OpenSea
T14-T0	cg07019187	chr1	111729823	DRAM2 (-47162), DENND2D (+13487)	9.105e-06	0.187716	OpenSea
T14-T0	cg10271974	chr1	64919636	CACHD1 (-16838), UBE2U (+250147)	9.20656e-06	0.187716	OpenSea
T14-T0	cg14337655	chr19	2282207	C19orf35 (-33)	9.46852e-06	0.187716	S_Shelf
T14-T0	cg22973751	chr12	50365207	AQP6 (-1412)	9.66236e-06	0.187716	S_Shelf
T14-T0	cg26624673	chr8	67349092	ADHFE1 (+4372), MYBL1 (+176391)	9.74094e-06	0.187716	N_Shelf
Chr: chromosome
Pos: position on the chromsome
Gene_Annotation: genes annotated by GREAT annotation
P.adj: adjusted P value by false discovery rate (FDR)
Highlighted: CpG sites with FDR<0.05

### Sheet: Table S5
Table S5. DNA methylation changes between day90 and day0 (long-term effect, model T90-T0, P<1e-5)
comparison	CpG	Chr	Pos	Gene_Annotation	P	P.adj	Relation_to_Island
T190-T0	cg18149745	chr3	197094595	DLG1 (-69149), BDH1 (+188262)	1.09254e-11	8.21116e-06	OpenSea
T190-T0	cg00418999	chr20	10657937	JAG1 (-3244)	2.20864e-08	0.0055331	S_Shelf
T190-T0	cg06013215	chr5	40679636	PTGER4 (+37)	1.58423e-08	0.0055331	Island
T190-T0	cg20012885	chr18	12377404	AFG3L2 (-92)	1.50147e-07	0.0282113	S_Shore
T190-T0	cg26592283	chr3	10266323	TATDN2 (-23383), IRAK2 (+59775)	2.56738e-07	0.0385911	OpenSea
T190-T0	cg01964009	chr3	9691379	MTMR14 (+234)	1.07298e-06	0.115202	Island
T190-T0	cg11675492	chr20	60640074	TAF4 (+791)	1.03247e-06	0.115202	N_Shore
T190-T0	cg16926388	chr20	44118232	WFDC2 (+19887), SPINT3 (+26031)	1.23531e-06	0.116051	OpenSea
T190-T0	cg06336736	chr6	46261763	ENPP5 (-123056), RCAN2 (+197335)	3.18172e-06	0.140663	OpenSea
T190-T0	cg08995662	chr19	17137689	CPAMD8 (-65)	2.6941e-06	0.140663	OpenSea
T190-T0	cg10710218	chr1	55012989	ACOT11 (-911)	2.28066e-06	0.140663	OpenSea
T190-T0	cg14330126	chr12	119083218	SRRM4 (-336081), SUDS3 (+269034)	2.3024e-06	0.140663	OpenSea
T190-T0	cg22132815	chr4	6894145	TBC1D14 (-17426), KIAA0232 (+109679)	3.15834e-06	0.140663	OpenSea
T190-T0	cg24957964	chr12	21678386	C12orf39 (-854)	2.88413e-06	0.140663	N_Shelf
T190-T0	cg25964954	chr18	12377388	AFG3L2 (-76)	2.93881e-06	0.140663	S_Shore
T190-T0	cg26245871	chr2	69665958	NFU1 (-1199)	1.94217e-06	0.140663	S_Shore
T190-T0	cg27176425	chr10	78436222	C10orf11 (+893704), KCNMA1 (+961177)	2.513e-06	0.140663	OpenSea
T190-T0	cg13763783	chr10	95517562	LGI1 (-79)	3.47372e-06	0.14504	OpenSea
T190-T0	cg04977983	chr14	39572202	SEC23A (+529)	3.96882e-06	0.149928	Island
T190-T0	cg27130578	chr16	31077385	ZNF668 (-1010)	3.98975e-06	0.149928	S_Shore
T190-T0	cg00461770	chr1	3792137	DFFB (+18293), C1orf174 (+24711)	5.2809e-06	0.15701	S_Shore
T190-T0	cg01037323	chr15	63712130	USP3 (-84679), CA12 (-37771)	5.4317e-06	0.15701	OpenSea
T190-T0	cg12371105	chr5	153826017	SAP30L (+501)	4.51268e-06	0.15701	Island
T190-T0	cg20596647	chr6	112163498	TRAF3IP2 (-236050), FYN (+31156)	5.16618e-06	0.15701	OpenSea
T190-T0	cg22146772	chr17	26793673	SLC46A1 (-60446), SLC13A2 (-6637)	5.41514e-06	0.15701	OpenSea
T190-T0	cg23954759	chr2	65385573	ACTR2 (-69397), RAB1A (-28334)	4.93465e-06	0.15701	OpenSea
T190-T0	cg17611548	chr19	19795546	ZNF101 (+15884), ZNF14 (+48359)	5.68744e-06	0.158314	OpenSea
T190-T0	cg02197419	chr6	30042206	RNF39 (+1457), PPP1R11 (+7342)	5.94566e-06	0.159591	N_Shore
T190-T0	cg15817376	chr1	8228442	SLC45A1 (-149443), ERRFI1 (-142075)	6.30846e-06	0.16349	OpenSea
T190-T0	cg22066168	chr8	142468636	PTP4A3 (+66544)	6.74261e-06	0.168917	OpenSea
T190-T0	cg10603070	chr18	77919688	ADNP2 (+52774), PARD6G (+85740)	8.14925e-06	0.191396	S_Shore
T190-T0	cg18695509	chr17	34314756	CCL16 (-6225), CCL15-CCL14 (+13903)	8.06534e-06	0.191396	OpenSea
T190-T0	cg11118566	chr5	176057996	SNCB (-632), EIF4E1B (+314)	9.00425e-06	0.19335	S_Shore
T190-T0	cg13508136	chr11	2118816	IGF2 (+43651), MRPL23 (+150309)	8.92514e-06	0.19335	OpenSea
T190-T0	cg19002137	chr1	13949940	PRDM2 (-81409), PDPN (+39981)	8.73503e-06	0.19335	OpenSea
T190-T0	cg27310486	chr3	49200037	LAMB2 (-29487), KLHDC8B (-9006)	9.475e-06	0.193924	N_Shelf
Chr: chromosome
Pos: position on the chromsome
Gene_Annotation: genes annotated by GREAT annotation
P.adj: adjusted P value by false discovery rate (FDR)
Highlighted: CpG sites with FDR<0.05

### Sheet: Table S6
Table S6. DNA methylation changes between at day90 and day14 (late-time effect, model T90-T14, P<1e-5)
comparison	CpG	Chr	Pos	Gene_Annotation	P	P.adj	Relation_to_Island
T90-T14	cg06013215	chr5	40679636	PTGER4 (+37)	2.10236e-10	0.000158005	Island
T90-T14	cg18149745	chr3	197094595	DLG1 (-69149), BDH1 (+188262)	7.9227e-09	0.00297721	OpenSea
T90-T14	cg00653312	chr16	87863785	KLHDC4 (-64231), SLC7A5 (+39308)	3.96604e-08	0.00756563	OpenSea
T90-T14	cg16548306	chr3	87510439	HTR1F (-529406), POU1F1 (-184786)	4.02661e-08	0.00756563	OpenSea
T90-T14	cg06221058	chr22	36762509	MYH9 (+21553), APOL1 (+113386)	5.19396e-08	0.00780718	OpenSea
T90-T14	cg05258102	chr17	881647	GLOD4 (-196067), NXN (+1362)	1.55555e-07	0.01299	N_Shore
T90-T14	cg07303091	chr12	42863385	PRICKLE1 (+14411), PPHLN1 (+143418)	1.38486e-07	0.01299	OpenSea
T90-T14	cg13763783	chr10	95517562	LGI1 (-79)	1.51386e-07	0.01299	OpenSea
T90-T14	cg26592283	chr3	10266323	TATDN2 (-23383), IRAK2 (+59775)	1.17271e-07	0.01299	OpenSea
T90-T14	cg12660913	chr2	30064496	ALK (+79935), CLIP4 (+726205)	2.0856e-07	0.0156746	OpenSea
T90-T14	cg00057521	chr17	31655653	CCL2 (-926650), ASIC2 (-35648)	2.64664e-07	0.0180829	OpenSea
T90-T14	cg16580762	chr19	8634137	ZNF414 (-55094), MYO1F (+8323)	3.13383e-07	0.0181175	OpenSea
T90-T14	cg18057618	chr11	73719683	UCP3 (+796)	2.99327e-07	0.0181175	OpenSea
T90-T14	cg10278088	chr16	2139662	NTHL1 (-41796), PKD1 (+46236)	3.97365e-07	0.0199097	N_Shore
T90-T14	cg24691453	chr1	153518384	S100A5 (-4144), S100A4 (-24)	3.95484e-07	0.0199097	OpenSea
T90-T14	cg00012100	chr4	83559827	TMEM150C (-76318), SCD5 (+160182)	9.01729e-07	0.0312475	OpenSea
T90-T14	cg00439750	chr11	100832565	TMEM133 (-30245), ARHGAP42 (+274159)	1.05976e-06	0.0312475	OpenSea
T90-T14	cg01745411	chr5	142837306	HMHB1 (-354419), NR3C1 (-54053)	1.22847e-06	0.0312475	OpenSea
T90-T14	cg03787988	chr11	10602522	LYVE1 (-12285), MRVI1 (+112776)	1.23921e-06	0.0312475	OpenSea
T90-T14	cg05325284	chr9	129287053	LMX1B (-89668), MVB12B (+197926)	6.75594e-07	0.0312475	OpenSea
T90-T14	cg08335497	chr8	96145073	PLEKHF2 (-958)	8.35172e-07	0.0312475	N_Shore
T90-T14	cg12192828	chr18	56202440	ALPK2 (+93748), NEDD4L (+490831)	9.25591e-07	0.0312475	OpenSea
T90-T14	cg13500471	chr17	76125370	TMC8 (-1496), TMC6 (-593)	1.12505e-06	0.0312475	N_Shelf
T90-T14	cg14669747	chr13	113403483	MCF2L (-220051), ATP11A (+58841)	1.00813e-06	0.0312475	OpenSea
T90-T14	cg18676539	chr8	144575488	MAFA (-62913), ZC3H3 (+48134)	1.2473e-06	0.0312475	OpenSea
T90-T14	cg19447354	chr15	34023053	CHRM5 (-238035), RYR3 (+419877)	9.18215e-07	0.0312475	OpenSea
T90-T14	cg20464951	chr19	1972139	CSNK1G2 (+30952), BTBD2 (+43579)	1.16864e-06	0.0312475	N_Shelf
T90-T14	cg20975835	chr11	64107374	CCDC88B (-320)	7.46478e-07	0.0312475	N_Shelf
T90-T14	cg26172342	chr8	41654331	NKX6-3 (-149454), ANK1 (+99948)	8.54196e-07	0.0312475	N_Shore
T90-T14	cg26305608	chr1	209729150	CAMK1G (-27911)	1.1744e-06	0.0312475	OpenSea
T90-T14	cg16930855	chr19	8071013	ELAVL1 (-522)	1.30326e-06	0.0315961	OpenSea
T90-T14	cg04307169	chr22	27017729	CRYBB1 (-3678), CRYBA4 (-198)	1.46111e-06	0.0337077	OpenSea
T90-T14	cg10423893	chr17	79292446	SLC38A10 (-23342), TMEM105 (+12027)	1.48005e-06	0.0337077	OpenSea
T90-T14	cg19327375	chr19	4186439	SIRT6 (-3839)	1.66119e-06	0.0365681	S_Shelf
T90-T14	cg20961045	chr17	55952128	MRPS23 (-24712), VEZF1 (+113384)	1.70296e-06	0.0365681	OpenSea
T90-T14	cg13720262	chr19	39278997	LGALS7B (-853)	1.81537e-06	0.0378991	N_Shelf
T90-T14	cg07437919	chr8	142234483	SLC45A4 (+4189), DENND3 (+95764)	2.01503e-06	0.0409304	N_Shore
T90-T14	cg00804504	chr22	19513971	CLDN5 (+1096), CDC45 (+46558)	2.33355e-06	0.0427759	S_Shore
T90-T14	cg07947039	chr15	56292422	NEDD4 (-83094), RFX7 (+243060)	2.28085e-06	0.0427759	OpenSea
T90-T14	cg11672632	chr4	4504716	STX18 (+39038), ENSG00000168824 (+154850)	2.25727e-06	0.0427759	OpenSea
T90-T14	cg22934950	chr7	2556531	LFNG (-2944)	2.24208e-06	0.0427759	N_Shore
T90-T14	cg03278811	chr6	108883330	ARMC2 (-286294), FOXO3 (+1262)	2.47732e-06	0.042846	Island
T90-T14	cg22594808	chr2	162016479	TANK (-328)	2.49036e-06	0.042846	N_Shore
T90-T14	cg24235816	chr7	97872896	TECPR1 (+8666), BHLHA15 (+32158)	2.5084e-06	0.042846	OpenSea
T90-T14	cg09263206	chr19	38365628	ZNF573 (-101238), SIPA1L3 (-32239)	2.56817e-06	0.0428921	OpenSea
T90-T14	cg10439113	chr11	22360177	SLC17A6 (+535)	2.63049e-06	0.0429779	N_Shelf
T90-T14	cg04251521	chr16	89181807	CDH15 (-56367), ACSF3 (+21591)	2.94475e-06	0.0447179	OpenSea
T90-T14	cg10491653	chr6	15280292	JARID2 (+33766), DTNBP1 (+382980)	3.09399e-06	0.0447179	OpenSea
T90-T14	cg12348519	chr12	49501630	DHH (-13029), LMBR1L (+3050)	2.89527e-06	0.0447179	N_Shelf
T90-T14	cg13234861	chr4	3762136	LRPAP1 (-227851), ADRA2C (-5988)	3.07003e-06	0.0447179	OpenSea
T90-T14	cg14264994	chr20	56099548	CTCFL (+614)	2.83313e-06	0.0447179	N_Shore
T90-T14	cg22586275	chr4	153099828	PET112 (-417654), FBXW7 (+357424)	3.04524e-06	0.0447179	OpenSea
T90-T14	cg13453973	chr7	30963975	GHRHR (-39662), AQP1 (+12506)	3.33118e-06	0.0472377	OpenSea
T90-T14	cg16088466	chr9	135497921	GTF3C4 (-47500), BARHL1 (+40350)	3.4237e-06	0.0476505	OpenSea
T90-T14	cg08294633	chr22	45831620	FBLN1 (-67150), RIBC2 (+22047)	3.8295e-06	0.0478922	OpenSea
T90-T14	cg09955188	chr1	42012531	EDN2 (-62190), HIVEP3 (+371637)	3.74298e-06	0.0478922	OpenSea
T90-T14	cg11233228	chr9	116037401	PRPF4 (-520), CDC26 (+467)	3.52416e-06	0.0478922	N_Shore
T90-T14	cg12842722	chr14	24712062	TINF2 (-183)	3.88713e-06	0.0478922	S_Shore
T90-T14	cg15195990	chr5	139875186	EIF4EBP3 (-52064), ANKHD1-EIF4EBP3 (+93694)	3.74568e-06	0.0478922	OpenSea
T90-T14	cg15340431	chr15	86040528	AKAP13 (+116569), KLHL25 (+297732)	3.86226e-06	0.0478922	OpenSea
T90-T14	cg27038139	chr21	42771374	MX1 (-21067), MX2 (+37505)	3.87115e-06	0.0478922	OpenSea
T90-T14	cg03041277	chr2	241006089	OR6B3 (-20601), MYEOV2 (+69674)	4.1962e-06	0.0493223	OpenSea
T90-T14	cg12840819	chr15	41156591	RHOV (+9895), SPINT1 (+20376)	4.20008e-06	0.0493223	OpenSea
T90-T14	cg26976356	chr15	77287432	PSTPIP1 (+7)	4.09625e-06	0.0493223	OpenSea
T90-T14	cg09167301	chr14	91790497	GPR68 (-70229), CCDC88C (+93623)	4.38329e-06	0.0506818	OpenSea
T90-T14	cg02913511	chr2	97454042	CNNM3 (-27944), CNNM4 (+27404)	4.74989e-06	0.0521619	OpenSea
T90-T14	cg05692899	chr18	77342368	CTDP1 (-97432), NFATC1 (+182033)	4.78891e-06	0.0521619	S_Shelf
T90-T14	cg13257395	chr19	17737483	UNC13A (+61524), COLGALT1 (+71081)	4.68651e-06	0.0521619	OpenSea
T90-T14	cg20178603	chr2	123819265	CNTNAP5 (-963598)	4.69503e-06	0.0521619	OpenSea
T90-T14	cg16799206	chr20	49179332	PARD6B (-168748), PTPN1 (+52442)	5.16559e-06	0.0531818	OpenSea
T90-T14	cg19642252	chr2	70388466	C2orf42 (+29736), PCBP1 (+73882)	4.97472e-06	0.0531818	OpenSea
T90-T14	cg22211300	chr6	35704822	ARMC12 (-36)	5.11997e-06	0.0531818	OpenSea
T90-T14	cg25319070	chr4	38281418	KLF3 (-384398), PTTG2 (+319363)	5.11062e-06	0.0531818	OpenSea
T90-T14	cg02997048	chr11	129873530	PRDM10 (-801)	5.34643e-06	0.0535757	S_Shore
T90-T14	cg09425179	chr3	119812609	GSK3B (-97)	5.33737e-06	0.0535757	N_Shore
T90-T14	cg01035619	chr17	62012210	CD79B (-2515)	5.44602e-06	0.0538557	OpenSea
T90-T14	cg13700315	chr12	34489827	ALG10 (+314612)	5.60386e-06	0.0546969	Island
T90-T14	cg02191674	chr1	39428263	RHBDL2 (-35755), AKIRIN1 (-28631)	5.9698e-06	0.0567935	OpenSea
T90-T14	cg27138755	chr8	38584824	FGFR1 (-259462), TACC1 (-59897)	5.93072e-06	0.0567935	OpenSea
T90-T14	cg02077998	chr7	138099673	TRIM24 (-45405), AKR1D1 (+338451)	6.9278e-06	0.059847	OpenSea
T90-T14	cg02309431	chr20	31618931	BPIFB6 (-522)	6.77653e-06	0.059847	OpenSea
T90-T14	cg03352153	chr6	64030429	LGSN (-548)	6.70608e-06	0.059847	OpenSea
T90-T14	cg08837807	chr1	33463103	RNF19B (-32818), AK2 (+39489)	6.88699e-06	0.059847	OpenSea
T90-T14	cg13525197	chr6	28411240	ZSCAN23 (+3)	6.4119e-06	0.059847	OpenSea
T90-T14	cg16681439	chr1	6786391	CAMTA1 (-58992), DNAJC11 (-24408)	6.7087e-06	0.059847	OpenSea
T90-T14	cg25737411	chr17	7286288	TNK1 (+2133), TMEM256-PLSCR3 (+21127)	6.55373e-06	0.059847	N_Shore
T90-T14	ch.5.357603F	chr5	13626125	DNAH5 (+318526)	6.60597e-06	0.059847	OpenSea
T90-T14	cg01338228	chr6	137021484	MAP7 (-173875), MAP3K5 (+92171)	7.21795e-06	0.060268	OpenSea
T90-T14	cg02715685	chr19	3867283	MATK (-65474), ZFR2 (+1742)	7.2973e-06	0.060268	N_Shore
T90-T14	cg15083521	chr2	9679860	ADAM17 (+16056), IAH1 (+65202)	7.20052e-06	0.060268	OpenSea
T90-T14	cg18163155	chr4	3201500	RGS12 (-114373), HTT (+125093)	7.19872e-06	0.060268	OpenSea
T90-T14	cg00149093	chr13	87377744	SLITRK5 (-947125)	7.65733e-06	0.0614784	OpenSea
T90-T14	cg15824681	chr10	130939567	MGMT (-325880)	7.68926e-06	0.0614784	OpenSea
T90-T14	cg17759564	chr19	55220781	KIR3DL3 (-15202), LILRB4 (+47203)	7.62196e-06	0.0614784	OpenSea
T90-T14	cg00658007	chr1	211666129	RD3 (+129)	8.32893e-06	0.0622835	OpenSea
T90-T14	cg00955547	chr21	19614112	CHODL (-3037)	8.57833e-06	0.0622835	N_Shelf
T90-T14	cg01139433	chr16	31029403	STX4 (-15408), STX1B (-7455)	8.88855e-06	0.0622835	OpenSea
T90-T14	cg01525935	chr10	111765113	ADD3 (-2606)	8.66782e-06	0.0622835	N_Shore
T90-T14	cg03005831	chr20	25291195	PYGB (+62491), ABHD12 (+80423)	8.26029e-06	0.0622835	OpenSea
T90-T14	cg06918569	chr15	70729653	TLE3 (-339139), UACA (+326278)	9.24319e-06	0.0622835	OpenSea
T90-T14	cg09222287	chr3	105085073	ALCAM (-679)	8.98418e-06	0.0622835	N_Shore
T90-T14	cg11263235	chr12	109085523	SELPLG (-59670), CORO1C (+39848)	9.434e-06	0.0622835	OpenSea
T90-T14	cg12177677	chr2	158300475	CYTIP (+178)	8.60534e-06	0.0622835	OpenSea
T90-T14	cg13512537	chr8	22265999	PPP3CC (-32649), SLC39A14 (+41238)	8.75883e-06	0.0622835	OpenSea
T90-T14	cg15793280	chr22	24314069	DDT (+2703), DDTL (+4981)	9.0743e-06	0.0622835	N_Shore
T90-T14	cg17796043	chr15	91137788	BLM (-122769), CRTC3 (+64489)	8.83031e-06	0.0622835	OpenSea
T90-T14	cg18298785	chr6	41569800	MDFI (-36384), FOXP4 (+55637)	8.6893e-06	0.0622835	OpenSea
T90-T14	cg18514076	chr5	176887694	DBN1 (+12504), PRR7 (+13899)	9.13258e-06	0.0622835	OpenSea
T90-T14	cg19256121	chr13	28194884	LNX2 (-344), POLR1D (-18)	9.14534e-06	0.0622835	Island
T90-T14	cg20928950	chr13	113976443	LAMP1 (+24888), GRTP1 (+41997)	8.60227e-06	0.0622835	S_Shore
T90-T14	cg21162828	chr7	155136459	EN2 (-114364), INSIG1 (+46974)	9.38083e-06	0.0622835	N_Shore
T90-T14	cg21348138	chr16	2016746	RPS2 (-1886), RNF151 (-128)	8.20313e-06	0.0622835	N_Shore
T90-T14	cg25995968	chr11	67012891	ADRBK1 (-20989), KDM2A (+125734)	9.01978e-06	0.0622835	OpenSea
T90-T14	cg26786136	chr7	36233268	ANLN (-196146), EEPD1 (+40511)	9.44738e-06	0.0622835	OpenSea
T90-T14	cg26649643	chr2	27498234	DNAJC5G (-54)	9.96911e-06	0.0650544	OpenSea
Chr: chromosome
Pos: position on the chromsome
Gene_Annotation: genes annotated by GREAT annotation
P.adj: adjusted P value by false discovery rate (FDR)
Highlighted: CpG sites with FDR<0.05

### Sheet: Table S7
Table S7. Correlation between DNA methylation changes and plasma inflammatory protein changes
T14-T0 DNA methylation changes and protein fold changes							T90-T0 DNA methylation changes and protein fold changes
CpG	Pr	R	P value	FDR			CpG	Pr	R	P value	FDR
cg26624673	CD6	0.260737	1.37461e-05	0.0128664			cg17611548	4E_BP1	0.192624	0.00144141	0.29497
cg20782252	OPG	-0.237817	7.69408e-05	0.0360083			cg26592283	CD5	0.187395	0.00194733	0.29497
cg12598528	OPG	0.231098	0.00012361	0.0385662			cg19002137	STAMPB	-0.181737	0.00267339	0.29497
cg10813029	CD6	-0.224423	0.000195302	0.0457006			cg19002137	AXIN1	-0.177662	0.00334035	0.29497
cg06938630	OPG	-0.200142	0.00092267	0.172724			cg19002137	SIRT2	-0.168957	0.00529353	0.29497
cg26836824	OPG	-0.195113	0.00124575	0.182583			cg19002137	4E_BP1	-0.167242	0.00578214	0.29497
cg01249024	CD6	0.193551	0.00136547	0.182583			cg11675492	CCL23	0.165952	0.00617591	0.29497
cg17137077	CXCL6	-0.191252	0.00156094	0.182631			cg06336736	AXIN1	0.16381	0.00688274	0.29497
cg24458874	ST1A1	-0.189204	0.00175639	0.182664			cg20012885	CD5	0.162052	0.00751588	0.29497
cg21714610	CDCP1	-0.176761	0.00350673	0.311892			cg19002137	CASP_8	-0.160312	0.00819362	0.29497
cg21714610	CD6	-0.175938	0.00366539	0.311892			cg27130578	CCL23	-0.157048	0.00961205	0.314576
cg26624673	CCL23	0.173201	0.00424029	0.323509			cg11675492	CD5	0.154743	0.0107412	0.322237
cg21714610	DNER	-0.171794	0.00456637	0.323509			cg17611548	STAMPB	0.147861	0.01484	0.386535
cg24458874	SIRT2	-0.169795	0.00506857	0.323509			cg19002137	ST1A1	-0.147582	0.0150319	0.386535
cg22995183	CD6	0.167659	0.00565971	0.323509			cg06336736	STAMPB	0.131448	0.0305182	0.559168
cg17137077	CXCL1	-0.167501	0.00570596	0.323509			cg22132815	4E_BP1	-0.131015	0.0310749	0.559168
cg24458874	STAMPB	-0.166928	0.00587569	0.323509			cg01037323	SIRT2	-0.130358	0.0319359	0.559168
cg17137077	CXCL5	-0.165479	0.00632608	0.324423			cg02197419	4E_BP1	-0.130282	0.0320368	0.559168
cg11112605	DNER	-0.164685	0.0065855	0.324423			cg17611548	SIRT2	0.13007	0.0323209	0.559168
cg22995183	OPG	-0.162079	0.00750573	0.350874			cg00461770	NT_3	-0.128783	0.034084	0.559168
cg18120193	CD6	-0.161068	0.00789259	0.350874			cg13763783	CASP_8	-0.128452	0.0345517	0.559168
cg13849515	CD6	-0.159231	0.00864117	0.350874			cg08995662	CD5	0.127538	0.035869	0.559168
cg22973751	ADA	-0.158861	0.00879944	0.350874			cg17611548	CASP_8	0.126978	0.0366963	0.559168
cg10813029	ADA	0.155966	0.0101284	0.350874			cg13508136	NT_3	0.12383	0.0416583	0.559168
cg17137077	IL18	-0.155964	0.0101296	0.350874			cg11675492	TWEAK	0.122576	0.0437864	0.559168
cg15775152	CXCL1	-0.155436	0.0103901	0.350874			cg06013215	CD5	-0.121646	0.0454213	0.559168
cg17137077	ST1A1	-0.1551	0.0105593	0.350874			cg06336736	SIRT2	0.12079	0.0469738	0.559168
cg24458874	MCP_2	-0.154886	0.0106683	0.350874
cg21714610	CD5	-0.153761	0.011257	0.350874
cg07019187	CD6	-0.153167	0.0115793	0.350874
cg26624673	CD5	0.153092	0.0116208	0.350874
cg17137077	SIRT2	-0.150374	0.0132069	0.383569
cg17137077	STAMPB	-0.149291	0.0138906	0.383569
cg22973751	LAP_TGF_beta_1	-0.148918	0.0141328	0.383569
cg17137077	MCP_2	-0.148366	0.0144986	0.383569
cg24458874	CXCL6	-0.147534	0.0150653	0.383569
cg22973751	MCP_2	-0.147394	0.0151625	0.383569
cg20782252	LAP_TGF_beta_1	-0.14616	0.0160438	0.395184
cg15775152	IL7	-0.143525	0.0180764	0.433833
cg18794793	IL7	-0.142669	0.018783	0.439521
cg24458874	CD40	-0.141321	0.0199451	0.455332
cg15775152	CD6	0.140511	0.0206733	0.460718
cg24458874	4E_BP1	-0.138308	0.0227706	0.463821
cg02297541	OPG	-0.138298	0.0227802	0.463821
cg15775152	CXCL5	-0.137883	0.0231957	0.463821
cg24791271	CD6	0.137717	0.0233628	0.463821
cg10813029	IL7	0.137532	0.0235519	0.463821
cg18296001	IL7	0.137304	0.0237857	0.463821
cg03640679	DNER	-0.136053	0.0251052	0.47956
cg25764120	LAP_TGF_beta_1	0.134787	0.0265036	0.482218
cg24458874	LAP_TGF_beta_1	-0.134625	0.0266875	0.482218
cg09920172	IL_18R1	-0.134535	0.0267899	0.482218
cg20782252	IL7	-0.132568	0.0291177	0.501892
cg17137077	LAP_TGF_beta_1	-0.132524	0.029171	0.501892
cg18794793	CCL23	0.132264	0.0294915	0.501892
cg21714610	CCL23	-0.131646	0.0302667	0.505887
cg17137077	CDCP1	-0.130582	0.0316403	0.51107
cg24458874	IL7	-0.13056	0.0316689	0.51107
cg18296001	CXCL1	0.129458	0.03315	0.517268
cg03640679	CD6	-0.129452	0.0331582	0.517268
cg21714610	IL_18R1	-0.12896	0.0338371	0.517335
cg15775152	CXCL6	-0.128653	0.0342679	0.517335
cg18794793	CD6	0.126609	0.0372506	0.553437
cg17137077	IL7	-0.126157	0.0379396	0.554866
cg24458874	ADA	-0.124945	0.0398394	0.573687
cg13562602	IL7	-0.123568	0.042095	0.579213
cg20782252	CD6	0.121953	0.0448768	0.579213
cg18296001	CXCL11	0.12105	0.0464972	0.579213
cg13700315	SIRT2	-0.120699	0.0471414	0.579213
cg24458874	CXCL1	-0.120629	0.0472693	0.579213
cg18296001	CD5	-0.120448	0.0476056	0.579213
cg17137077	4E_BP1	-0.1204	0.0476942	0.579213
cg06938630	CD6	0.120349	0.0477885	0.579213
cg10813029	CXCL1	0.120264	0.0479473	0.579213
cg26624673	TWEAK	0.120219	0.0480319	0.579213
cg04909958	CDCP1	0.119956	0.0485261	0.579213
cg17137077	TWEAK	-0.119334	0.0497131	0.579213
Pr: Inflammatory proteins
R: correlation coefficient in spearman correlation
Highlighted: correlation with FDR<0.05

### Sheet: Table S8
Table S8. Baseline DNA methylation associated with IFNg production changes upon S. aureus stimulation (FDR<0.05)
CpG	Chr	Pos	Gene_Annotation	BETA	SE	P	P.adj	Relation_to_Island
cg16685860	chr17	4710619	PLD2 (+229)	0.965034	0.155906	6.02165e-10	0.000452566	Island
cg08236479	chr16	78005126	CLEC3A (-51285), VAT1L (+182700)	1.36787	0.243121	1.84107e-08	0.00691841	OpenSea
cg16268214	chr12	49351537	ENSG00000272822 (-390), ARF3 (-204)	1.15936	0.209241	3.01142e-08	0.00754426	S_Shore
cg06748688	chr20	8810250	PLCB4 (-478196), PLCB1 (+696979)	0.916546	0.172305	1.04158e-07	0.0195704	OpenSea
cg06996609	chr2	172950116	DLX1 (+163)	-1.75969	0.344897	3.35933e-07	0.0309107	Island
cg11698354	chr11	11251903	ZBED5 (-372284), CSNK2A3 (+123000)	1.40251	0.277462	4.30854e-07	0.0309107	OpenSea
cg18591181	chr5	43192888	NIM1K (-65)	-1.25621	0.248797	4.43793e-07	0.0309107	Island
cg18079334	chr15	98503376	ARRDC4 (-551)	0.978915	0.194156	4.60915e-07	0.0309107	N_Shore
cg10404776	chr12	109622197	ACACB (+67798), FOXN4 (+124827)	1.15212	0.229439	5.12793e-07	0.0309107	OpenSea
cg14346774	chr21	36838243	RUNX1 (-416603), SETD4 (+594315)	-1.62193	0.32306	5.15362e-07	0.0309107	OpenSea
cg11282531	chr15	37393589	MEIS2 (-1504)	1.56245	0.311592	5.3202e-07	0.0309107	S_Shore
cg09391860	chr20	44629456	ZNF335 (-28646), MMP9 (-8090)	1.39386	0.278334	5.50354e-07	0.0309107	OpenSea
cg21161070	chr12	50419399	RACGAP1 (-93)	-1.28882	0.258198	5.9886e-07	0.0309107	Island
cg11202546	chr11	12088476	DKK3 (-57848), MICAL2 (-43661)	2.16797	0.436467	6.79632e-07	0.0309107	OpenSea
cg09118558	chr11	20132641	DBX1 (+49228), NAV2 (+397499)	0.950924	0.191483	6.83091e-07	0.0309107	OpenSea
cg02503981	chr13	112720182	SOX1 (-1730)	-0.944681	0.190267	6.86929e-07	0.0309107	N_Shore
cg03365232	chr17	26425352	TMEM97 (-220768), NLK (+56171)	-1.20719	0.243777	7.34444e-07	0.0309107	OpenSea
cg00134041	chr12	133529909	CHFR (-65716), ZNF605 (+2982)	-0.668674	0.135192	7.57139e-07	0.0309107	N_Shelf
cg02904549	chr20	57730017	SLMO2 (-112054), ZNF831 (-36057)	-1.48588	0.300788	7.81441e-07	0.0309107	OpenSea
cg11047132	chr11	69951071	FADD (-98197), ANO1 (+26664)	-1.22273	0.250046	1.00829e-06	0.0363497	OpenSea
cg22790973	chr12	51566990	TFCP2 (-327)	-0.815623	0.166848	1.01647e-06	0.0363497	Island
cg04564681	chr1	212809557	FAM71A (+11769), BATF3 (+63769)	0.836661	0.171703	1.10066e-06	0.0363497	OpenSea
cg21518938	chr18	20513051	RBBP8 (-737)	1.59138	0.326867	1.12398e-06	0.0363497	N_Shore
cg21078738	chr10	115871082	TDRD1 (-67946), ADRB1 (+67277)	-0.486282	0.100111	1.18907e-06	0.0363497	OpenSea
cg08764872	chr14	22446527	OR4E2 (+313231), DAD1 (+611647)	0.946216	0.195192	1.24961e-06	0.0363497	OpenSea
cg24664769	chr11	93862060	PANX1 (-33)	0.553776	0.11442	1.29943e-06	0.0363497	Island
cg03433260	chr22	18257433	BID (-652)	-1.0066	0.208025	1.30587e-06	0.0363497	S_Shore
cg09598437	chr12	52643118	KRT7 (+16221), KRT81 (+42199)	-2.10205	0.435713	1.40429e-06	0.0367484	N_Shore
cg02306844	chr5	64481118	ADAMTS6 (+296628), CWC27 (+416362)	0.915714	0.189885	1.41798e-06	0.0367484	OpenSea
cg25617556	chr17	48773026	ANKRD40 (+12258), ABCC3 (+60809)	-1.32114	0.274522	1.49053e-06	0.0370072	OpenSea
cg25937862	chr17	60703660	MRC2 (-1101)	-1.0273	0.213869	1.55992e-06	0.0370072	N_Shore
cg27086933	chr22	45598614	UPK3A (-82248), NUP50 (+38893)	-1.24896	0.260124	1.57569e-06	0.0370072	N_Shore
cg02744604	chr12	48109728	RPAP3 (-9885), ENDOU (+9590)	-1.38013	0.288693	1.74773e-06	0.039804	OpenSea
cg26196886	chr9	74102260	TRPM3 (-365747), TMEM2 (+281539)	0.985066	0.206739	1.89054e-06	0.0407552	OpenSea
cg07196505	chr16	7565837	RBFOX1 (+183087)	1.32493	0.278114	1.89795e-06	0.0407552	N_Shelf
cg12737279	chr22	47519424	TBC1D22A (+360907)	1.08507	0.228513	2.05053e-06	0.0428085	OpenSea
cg25278153	chr18	1805667	METTL4 (+765817), ADCYAP1 (+900558)	-0.804178	0.170622	2.43848e-06	0.0488602	OpenSea
cg22032521	chr11	125757328	HYLS1 (+374)	1.33104	0.282953	2.54979e-06	0.0488602	Island
cg20033221	chr15	101743422	CHSY1 (+48714), LRRK1 (+284003)	1.13271	0.241044	2.61209e-06	0.0488602	OpenSea
cg01130771	chr5	159414197	TTC1 (-21922), ADRA1B (+70408)	2.16129	0.460256	2.65497e-06	0.0488602	Island
cg13712518	chr9	140001096	DPP7 (+8073), MAN1B1 (+19718)	-1.29923	0.276723	2.66546e-06	0.0488602	S_Shelf
Chr: chromosome
Pos: position on the chromsome
Gene_Annotation: genes annotated by GREAT annotation
P.adj: adjusted P value by false discovery rate (FDR)
SE: standard error

### Sheet: Table S9
Table S9: Information of TI (IFN-γ) -associated CpG sites at T0 in EWAS catalog
CpG ID	Outcome	Exposure	Tissue	Analysis	N	Beta	P
cg00134041
cg01130771
cg02306844	DNA methylation	age	Whole blood	Model 1 with age as a fixed effect	2338	-0.0019	1.3e-14
	DNA methylation	age	Whole blood	Model 1 with age as a random effect	2338	0.0015	3.7e-05
cg02503981	DNA methylation	Tissue	Buccal cells and peripheral blood mononuclear cells	EWAS Catalog re-analysis of GEO data. GEO accession ID is GSE124366. Tissue types are buccal epithelial cells and peripheral blood mononuclear cells	215	-0.09986	9.7e-34
	DNA methylation	age	Whole blood	Model 1 with age as a fixed effect	2338	0.00018	2.2e-16
	DNA methylation	Pancreatic ductal adenocarcinoma	Pancreatic ductal adenocarcinoma, adjacent nontransformed pancreata	NA	196	NA	1.3e-11
	DNA methylation	age	Whole blood	Model 1 with age as a random effect	2338	0.00015	5.7e-08
	DNA methylation	age	Whole blood	Model 2 at 9y with age as a fixed effect	2338	0.00072	6.1e-07
cg02744604
cg02904549
cg03365232	DNA methylation	atopy	nasal polyp	discovery	108	-0.011	7.2e-16
cg03433260	DNA methylation	age	Whole blood	Model 1 with age as a fixed effect	2338	0.0006	0
	DNA methylation	age	Whole blood	Model 1 with age as a random effect	2338	0.00082	2.8e-76
	DNA methylation	Tissue	Buccal cells and peripheral blood mononuclear cells	EWAS Catalog re-analysis of GEO data. GEO accession ID is GSE124366. Tissue types are buccal epithelial cells and peripheral blood mononuclear cells	215	0.044	7e-67
	DNA methylation	Rheumatoid arthritis	Whole blood	NA	691	0.0099	1.4e-11
	DNA methylation	age	Whole blood	Model 2 at 9y with age as a random effect	2338	0.0021	3e-06
	EBAG9 protein levels (SeqId = 19323-1)	DNA methylation	Whole blood	SomaScan protein measurement	774	0.78	9.9e-06
	DNA methylation	Gestational age	Cord blood	Last menstrual period-estimated gestational age	1068	-9.6e-05	2.9e-05
cg04564681
cg06748688
cg06996609	DNA methylation	age	Whole blood	Model 1 with age as a random effect	2338	0.00037	2e-39
	DNA methylation	age	Whole blood	Model 2 at 9y with age as a random effect	2338	0.0011	3.5e-15
	DNA methylation	Tissue	Buccal cells and peripheral blood mononuclear cells	EWAS Catalog re-analysis of GEO data. GEO accession ID is GSE124366. Tissue types are buccal epithelial cells and peripheral blood mononuclear cells	215	0.0081	3.4e-09
	DNA methylation	age	Whole blood	Model 1 with age as a fixed effect	2338	0.00017	1.3e-06
	DNA methylation	Concentration of large LDL particles	Whole blood	NA	684	NA	6.5e-05
	DNA methylation	Phospholipids in IDL	Whole blood	NA	684	1.6	7.2e-05
	DNA methylation	Concentration of medium LDL particles	Whole blood	NA	684	NA	9e-05
	DNA methylation	Concentration of IDL particles	Whole blood	NA	684	NA	9.2e-05
cg07196505	DNA methylation	age	Whole blood	Model 1 with age as a fixed effect	2338	-0.0054	0
	DNA methylation	Tissue	Buccal cells and peripheral blood mononuclear cells	EWAS Catalog re-analysis of GEO data. GEO accession ID is GSE124366. Tissue types are buccal epithelial cells and peripheral blood mononuclear cells	215	-0.21659	4.2e-128
	DNA methylation	Clear cell renal carcinoma	Clear cell renal carcinoma tumour cells, adjacent healthy cells	NA	129	NA	8.2e-55
	DNA methylation	age	Whole blood	Model 1 with age as a random effect	2338	0.0028	7.9e-52
	DNA methylation	age	Whole blood	Model 2 at 9y with age as a random effect	2338	0.0073	2.4e-07
	DNA methylation	age	Whole blood	Model 2 at 6y with age as a fixed effect	2338	0.0074	1.2e-06
cg08236479	DNA methylation	age	Whole blood	Model 1 with age as a fixed effect	2338	-0.0034	0
	DNA methylation	Tissue	Buccal cells and peripheral blood mononuclear cells	EWAS Catalog re-analysis of GEO data. GEO accession ID is GSE124366. Tissue types are buccal epithelial cells and peripheral blood mononuclear cells	215	0.08	5.8e-49
	DNA methylation	Gestational age	Fetal brain	NA	179	-0.19143	4.2e-16
	DNA methylation	Age 4 vs age 0	Whole blood, cord blood	NA	269	NA	2.3e-10
	DNA methylation	Age	Whole blood	EWAS Catalog re-analysis of GEO data. GEO accession ID is GSE40279	656	-0.00069	3.1e-08
	DNA methylation	eosinophilia	nasal polyp	discovery	129	-0.019	4e-08
	DNA methylation	age	Whole blood	Model 2 at 6y with age as a fixed effect	2338	0.0086	1.1e-06
cg08764872
cg09118558	DNA methylation	Tissue	Buccal cells and peripheral blood mononuclear cells	EWAS Catalog re-analysis of GEO data. GEO accession ID is GSE124366. Tissue types are buccal epithelial cells and peripheral blood mononuclear cells	215	-0.09306	4.7e-87
cg09391860	DNA methylation	eosinophilia	nasal polyp	discovery	129	-0.046	2.2e-09
	GZMK protein levels (SeqId = 9545-156)	DNA methylation	Whole blood	SomaScan protein measurement	774	0.79	3.2e-06
cg09598437	DNA methylation	age	Whole blood	Model 1 with age as a fixed effect	2338	-0.0013	0
	DNA methylation	Tissue	Buccal cells and peripheral blood mononuclear cells	EWAS Catalog re-analysis of GEO data. GEO accession ID is GSE124366. Tissue types are buccal epithelial cells and peripheral blood mononuclear cells	215	0.33	1.3e-125
cg10404776
cg11047132
cg11202546
cg11282531
cg11698354
cg12737279
cg13712518	DNA methylation	Tissue	Buccal cells and peripheral blood mononuclear cells	EWAS Catalog re-analysis of GEO data. GEO accession ID is GSE124366. Tissue types are buccal epithelial cells and peripheral blood mononuclear cells	215	0.025	9.2e-21
	DNA methylation	age	Whole blood	Model 1 with age as a random effect	2338	0.0016	6.1e-14
	DNA methylation	age	Whole blood	Model 1 with age as a fixed effect	2338	-0.0015	7.8e-14
	DNA methylation	age	Whole blood	Model 2 at 9y with age as a random effect	2338	0.0045	1.1e-05
	DNA methylation	Schizophrenia	Whole blood	Phase 1	675	-0.010311	2e-05
	DNA methylation	age	Whole blood	Model 2 at 9y with age as a fixed effect	2338	-0.0051	8.8e-05
cg14346774
cg16268214	DNA methylation	Tissue	Buccal cells and peripheral blood mononuclear cells	EWAS Catalog re-analysis of GEO data. GEO accession ID is GSE124366. Tissue types are buccal epithelial cells and peripheral blood mononuclear cells	215	0.017	1.4e-19
cg16685860	DNA methylation	age	Whole blood	Model 1 with age as a fixed effect	2338	-5.3e-05	9.8e-12
cg18079334	DNA methylation	age	Whole blood	Model 1 with age as a fixed effect	2338	-0.0012	2.7e-12
cg18591181	HAPLN4 protein levels (SeqId = 6455-52)	DNA methylation	Whole blood	SomaScan protein measurement	774	-0.65	1.8e-05
cg20033221
cg21078738
cg21161070	DNA methylation	age	Whole blood	Model 2 at 9y with age as a random effect	2338	0.00053	9.3e-07
	DNA methylation	age	Whole blood	Model 1 with age as a random effect	2338	0.00015	5e-05
cg21518938	DNA methylation	age	Whole blood	Model 1 with age as a random effect	2338	0.0003	1e-14
	DNA methylation	age	Whole blood	Model 1 with age as a fixed effect	2338	0.00028	1.2e-13
	DNA methylation	Rheumatoid arthritis	Whole blood	NA	691	0.0094	4.4e-11
	DNA methylation	age	Whole blood	Model 2 at 9y with age as a random effect	2338	0.00092	7.2e-09
cg22032521	DNA methylation	age	Whole blood	Model 1 with age as a fixed effect	2338	0.00026	4.7e-08
	OSM protein levels (SeqId = 14063-17)	DNA methylation	Whole blood	SomaScan protein measurement	774	0.71	9.2e-05
cg22790973	DNA methylation	age	Whole blood	Model 1 with age as a random effect	2338	0.00081	1.7e-25
cg24664769	DNA methylation	age	Whole blood	Model 1 with age as a fixed effect	2338	-3.3e-05	3.7e-06
cg25278153
cg25617556	DNA methylation	age	Whole blood	Model 1 with age as a random effect	2338	0.00047	1.8e-13
	DNA methylation	age	Whole blood	Model 2 at 9y with age as a random effect	2338	0.0015	1.2e-07
cg25937862	gestational diabetes milletus	DNA methylation	Cord blood	Adjusted for BMI	557	2.7	2.6e-06
	gestational diabetes milletus	DNA methylation	Cord blood	Adjusted for intervention	557	2.3	4e-06
	gestational diabetes milletus	DNA methylation	Cord blood	NA	557	2.3	4.1e-06
	gestational diabetes milletus	DNA methylation	Cord blood	Adjusted for gestational age at OGTT	557	0.84	1.8e-05
	LYN protein levels (SeqId = 3381-24)	DNA methylation	Whole blood	SomaScan protein measurement	774	0.81	9.6e-05
cg26196886
cg25937862	gestational diabetes milletus	DNA methylation	Cord blood	Adjusted for BMI	557	2.7	2.6e-06
	gestational diabetes milletus	DNA methylation	Cord blood	Adjusted for intervention	557	2.3	4e-06
	gestational diabetes milletus	DNA methylation	Cord blood	NA	557	2.3	4.1e-06
	gestational diabetes milletus	DNA methylation	Cord blood	Adjusted for gestational age at OGTT	557	0.84	1.8e-05
	LYN protein levels (SeqId = 3381-24)	DNA methylation	Whole blood	SomaScan protein measurement	774	0.81	9.6e-05
N: the total number of participants used in the analysis.
Beta: the effect estimate.

### Sheet: Table S10
Table S10. T14 and T90 DNA methylation associated with IFN-γ production changes upon S. aureus stimulation (FDR<0.05)
methylation	CpG	Chr	Pos	Gene_Annotation	BETA	SE	P	padj	Relation_to_Island
T14	cg01194407	chr10	99266123	ANKRD2 (-66074), UBTD1 (+7499)	1.59217	0.280374	1.35687e-08	0.0101977	OpenSea
T14	cg01506961	chr10	81019795	PPIF (-87438), ZMIZ1 (+191004)	-2.18516	0.409225	9.30688e-08	0.0349732	OpenSea
T14	cg00249374	chr1	168678879	DPT (+19622), XCL1 (+133169)	-1.39189	0.265415	1.56967e-07	0.0393232	OpenSea
T14	cg23667405	chr6	31597532	PRRC2A (+9031), BAG6 (+22944)	-2.46361	0.476978	2.4039e-07	0.0425804	N_Shore
T14	cg05677244	chr20	47198711	SULF2 (-783382), PREX1 (+245708)	1.56449	0.306501	3.31893e-07	0.0425804	OpenSea
T14	cg18680853	chr8	10590329	SOX7 (-2308)	-1.76891	0.346855	3.39938e-07	0.0425804	Island
T14	cg21645569	chr10	7138515	PRKCQ (-516253), SFMBT2 (+312787)	1.32916	0.262444	4.09342e-07	0.043949	OpenSea
T14	cg09382601	chr4	619659	PDE6B (+265)	-1.59721	0.317043	4.70856e-07	0.0442344	Island
T14	cg14747228	chr20	48658197	SNAI1 (+58662), UBE2V1 (+74293)	0.960964	0.192211	5.74693e-07	0.0479905	OpenSea
T90	cg10677697	chr7	45961126	IGFBP3 (-277)	1.18585	0.191866	6.38565e-10	0.000479922	Island
T90	cg24346172	chr11	113185508	TTC12 (+258)	0.564092	0.0933817	1.5343e-09	0.000576564	Island
T90	cg05270433	chr9	4379686	SLC1A1 (-110757), GLIS3 (-79771)	0.961273	0.166529	7.81554e-09	0.00146847	OpenSea
T90	cg14649179	chr8	61672208	CLVS1 (-528305), CHD7 (+80872)	-1.53418	0.264199	6.36428e-09	0.00146847	OpenSea
T90	cg08642696	chr3	14327253	SLC6A6 (-116822), XPC (-106971)	0.848723	0.153206	3.02898e-08	0.00455294	OpenSea
T90	cg07036561	chr15	42118869	JMJD7 (-1413), PLA2G4B (-1413)	-1.28985	0.239018	6.79728e-08	0.00851431	N_Shore
T90	cg03529408	chr11	64508108	NRXN2 (-17449), RASGRP2 (+4819)	1.76008	0.33416	1.38537e-07	0.0104754	N_Shore
T90	cg06759993	chr6	144065203	LTV1 (-99277), PHACTR2 (+66102)	-0.877154	0.165468	1.1514e-07	0.0104754	OpenSea
T90	cg07756108	chr2	203130955	NOP58 (+517)	-1.56627	0.297428	1.39381e-07	0.0104754	S_Shore
T90	cg12241243	chr1	164740849	PBX1 (+211978), LMX1A (+585102)	0.974789	0.183807	1.13706e-07	0.0104754	OpenSea
T90	cg07658818	chr6	53215006	ELOVL5 (-1259)	-1.12904	0.216222	1.7729e-07	0.0121131	S_Shore
T90	cg06575163	chr19	18427582	JUND (-35151), LSM4 (+6501)	-0.954378	0.184125	2.17981e-07	0.012602	OpenSea
T90	cg12829118	chr8	38614807	FGFR1 (-289445), TACC1 (-29914)	1.18046	0.227313	2.068e-07	0.012602	Island
T90	cg12644696	chr2	197458104	HECW2 (-770)	-0.821704	0.158962	2.35111e-07	0.0126215	Island
T90	cg16107724	chr1	31158299	MATN1 (+38134)	0.611855	0.119112	2.79454e-07	0.0131267	S_Shore
T90	cg18084114	chr1	31197218	MATN1 (-785)	-0.97972	0.190659	2.76792e-07	0.0131267	S_Shelf
T90	cg09134726	chr19	841082	PRTN3 (+120)	2.08768	0.41267	4.21566e-07	0.0132014	N_Shelf
T90	cg12788415	chr12	110939232	RAD9B (-811), VPS29 (+671)	-1.45754	0.285935	3.44278e-07	0.0132014	N_Shore
T90	cg14607660	chr9	36738765	MELK (+165907), PAX5 (+295337)	-1.19657	0.235101	3.58796e-07	0.0132014	N_Shore
T90	cg17284182	chr11	128370675	ETS1 (+86777)	2.59556	0.511983	3.98586e-07	0.0132014	OpenSea
T90	cg25521047	chr19	37341219	ZNF345 (-845)	3.31756	0.655756	4.21152e-07	0.0132014	Island
T90	cg25793736	chr4	4629206	MSX1 (-232186), STX18 (-85452)	1.81066	0.355455	3.50755e-07	0.0132014	OpenSea
T90	cg26104293	chr6	91499812	MAP3K7 (-203049)	-1.45475	0.28581	3.58188e-07	0.0132014	OpenSea
T90	cg26424149	chr14	58894512	TIMM9 (-181), KIAA0586 (+410)	0.985257	0.19472	4.19535e-07	0.0132014	S_Shore
T90	cg19760823	chr5	1120680	SLC6A19 (-81029), SLC12A7 (-8531)	-2.17884	0.432276	4.64598e-07	0.0134298	OpenSea
T90	cg26050892	chr3	152120975	P2RY1 (-431760), TMEM14E (-62197)	-0.881054	0.174637	4.53359e-07	0.0134298	OpenSea
T90	cg15041948	chr5	56468650	MIER3 (-220699), GPBP1 (-41297)	0.824221	0.164078	5.07813e-07	0.0141353	N_Shore
T90	cg00354572	chr12	81471419	ACSS3 (+430)	1.50037	0.300766	6.08496e-07	0.0158366	N_Shore
T90	cg19284726	chr19	3482743	C19orf77 (-2204)	-1.70397	0.341635	6.11074e-07	0.0158366	Island
T90	cg08905701	chr5	35232164	PRLR (-1474)	-1.2433	0.249648	6.35203e-07	0.0159132	OpenSea
T90	cg04050315	chr12	127212034	NONE	1.37094	0.276723	7.26273e-07	0.0174686	N_Shore
T90	cg22809068	chr2	88993318	RPIA (+2157)	-0.939408	0.189796	7.43775e-07	0.0174686	S_Shore
T90	cg25007705	chr1	21588799	EIF4G3 (-85457), ECE1 (+28182)	1.66589	0.337603	8.03666e-07	0.0183032	OpenSea
T90	cg23220343	chr10	116045930	VWA2 (+46913), AFAP1L2 (+118313)	-1.21552	0.246842	8.467e-07	0.0187162	Island
T90	cg07416237	chr13	100548078	ZIC5 (+76084), CLYBL (+289156)	-0.660668	0.134459	8.94478e-07	0.0189714	Island
T90	cg08194458	chr3	42054606	TRAK1 (-77955), ULK4 (-50685)	-1.13102	0.230329	9.08734e-07	0.0189714	N_Shore
T90	cg12461092	chr3	10861549	SLC6A1 (-172860), SLC6A11 (+3665)	1.28242	0.262041	9.88238e-07	0.0190442	S_Shelf
T90	cg22775801	chr12	123636480	PITPNM2 (-41506), MPHOSPH9 (+69960)	-1.66604	0.340302	9.79306e-07	0.0190442	S_Shore
T90	cg23234350	chr10	32533147	KIF5B (-187789), EPC1 (+102965)	-0.796896	0.162806	9.8424e-07	0.0190442	OpenSea
T90	cg04893145	chr1	26648467	UBXN11 (-3614)	-1.40753	0.289447	1.15732e-06	0.0216562	OpenSea
T90	cg22845187	chr5	18792577	NONE	1.45191	0.298824	1.18141e-06	0.0216562	OpenSea
T90	cg05179723	chr20	3602019	GFRA4 (+42026), ATRN (+150333)	0.494404	0.101892	1.22089e-06	0.0216712	OpenSea
T90	cg07464250	chr5	118738381	HSD17B4 (-49883), TNFAIP8 (+48373)	-0.963815	0.198759	1.2399e-06	0.0216712	OpenSea
T90	cg24274428	chr6	13328569	TBC1D7 (-1426)	2.02511	0.418717	1.32171e-06	0.0225761	N_Shore
T90	cg25081135	chr2	26618349	DRC1 (-6434), EPT1 (+49368)	-1.31956	0.274105	1.47894e-06	0.0247003	OpenSea
T90	cg24866556	chr16	4830570	ZNF500 (-13352), SMIM22 (-7886)	1.25437	0.260871	1.52137e-06	0.0248567	OpenSea
T90	cg03357730	chr6	31510130	DDX39B (+94)	0.570764	0.118977	1.60855e-06	0.0257218	S_Shore
T90	cg00797460	chr8	38135804	PPAPDC1B (-9067), WHSC1L1 (+103985)	1.32501	0.276449	1.64338e-06	0.0257314	OpenSea
T90	cg03823150	chr13	111970282	TEX29 (-2732)	1.00028	0.209348	1.76995e-06	0.026083	OpenSea
T90	cg11170727	chr5	139423015	NRG2 (-137)	-1.54878	0.323815	1.72769e-06	0.026083	Island
T90	cg21106418	chr1	1613911	CDK11B (-24977), SLC35E2B (+10171)	0.829513	0.173584	1.76386e-06	0.026083	OpenSea
T90	cg01574297	chr6	118647446	PLN (-222014), SLC35F1 (+418758)	1.3547	0.285116	2.0202e-06	0.0276056	OpenSea
T90	cg17570099	chr9	94610677	NFIL3 (-424534), ROR2 (+101766)	-1.08569	0.228327	1.9845e-06	0.0276056	OpenSea
T90	cg18679732	chr19	50525462	ZNF473 (-3516)	-1.02402	0.215084	1.92614e-06	0.0276056	N_Shelf
T90	cg20386109	chr3	150136534	EIF2A (-127946), TSC22D2 (+10413)	0.679199	0.14294	2.01768e-06	0.0276056	OpenSea
T90	cg14301713	chr12	54402443	HOXC8 (-388)	-1.31211	0.276515	2.08339e-06	0.0279608	N_Shore
T90	cg03469482	chr2	196933575	DNAH7 (-40)	-0.703016	0.148639	2.24854e-06	0.0281654	Island
T90	cg07908187	chr2	217291577	RPL37A (-71334), SMARCAL1 (+14441)	1.53719	0.324299	2.13695e-06	0.0281654	OpenSea
T90	cg14454073	chr14	50159754	POLE2 (-4734), KLHDC1 (-68)	-0.792508	0.167471	2.22087e-06	0.0281654	Island
T90	cg21693060	chr1	218204703	RRP15 (-253925), SPATA17 (+400038)	-1.08074	0.228211	2.18264e-06	0.0281654	OpenSea
T90	cg23014477	chr14	92506600	TRIP11 (-198)	-1.81946	0.385443	2.3533e-06	0.0287624	Island
T90	cg24372491	chr1	184270033	C1orf21 (-86158), TSEN15 (+249223)	-1.34238	0.284477	2.37274e-06	0.0287624	OpenSea
T90	cg11341428	chr15	101200426	ALDH1A3 (-219154), ASB7 (+57688)	-1.15645	0.245758	2.53057e-06	0.0300358	OpenSea
T90	cg25732732	chr2	208576794	CCNYL1 (+320)	1.1312	0.240502	2.55772e-06	0.0300358	Island
T90	cg10953983	chr2	170551094	PHOSPHO2 (+120)	-1.76714	0.37658	2.6975e-06	0.0307173	Island
T90	cg23171477	chr2	135922344	RAB3GAP1 (+112477), ZRANB3 (+366461)	1.11547	0.237579	2.66402e-06	0.0307173	OpenSea
T90	cg11744351	chr13	30424153	UBL3 (+667)	-1.25566	0.268096	2.8185e-06	0.0316162	Island
T90	cg17680384	chr12	124791753	FAM101A (+18044), NCOR2 (+188044)	-1.4074	0.301234	2.98126e-06	0.0329501	S_Shelf
T90	cg11958899	chr7	77093920	PTPN12 (-72671), GSAP (-48204)	-0.758433	0.162569	3.08183e-06	0.0330884	OpenSea
T90	cg18821485	chr15	80696445	ARNT2 (-247)	-1.1578	0.248029	3.04145e-06	0.0330884	Island
T90	cg24833543	chr14	31291802	COCH (-51962), SCFD1 (+200485)	-1.12557	0.242603	3.4914e-06	0.0369579	OpenSea
T90	cg14332600	chr7	117878930	ANKRD7 (+14201)	0.993512	0.214834	3.75405e-06	0.0391862	OpenSea
T90	cg05438353	chr6	33168384	HSD17B8 (-4034), SLC39A7 (-265), RXRB (+6)	1.22021	0.264415	3.93592e-06	0.0394812	Island
T90	cg18595863	chr11	114314827	REXO2 (+4720), NXPE1 (+115752)	1.20288	0.260828	3.99243e-06	0.0394812	OpenSea
T90	cg23723476	chr2	193443814	TMEFF2 (-383380)	1.85456	0.401974	3.95696e-06	0.0394812	OpenSea
T90	cg24353851	chr22	29705464	GAS2L1 (+2434), RASL10A (+6280)	1.35115	0.292666	3.89882e-06	0.0394812	S_Shore
T90	cg00971919	chr5	151595371	GLRA1 (-290975), NMUR2 (+189468)	-1.02924	0.223596	4.16206e-06	0.0405098	OpenSea
T90	cg11285194	chr22	43812567	MPPED1 (+5366), EFCAB6 (+395589)	-0.819022	0.178009	4.20426e-06	0.0405098	OpenSea
T90	cg05783750	chr2	91937033	NONE	1.37974	0.300235	4.3161e-06	0.0410611	Island
T90	cg02388603	chr10	133945863	DPYSL4 (-54540), JAKMIP3 (+27689)	1.14924	0.250331	4.41395e-06	0.0411147	N_Shelf
T90	cg07272719	chr2	85984143	ATOH8 (+3127), ST3GAL5 (+131993)	1.74274	0.379885	4.48472e-06	0.0411147	S_Shore
T90	cg10550293	chr1	43211506	CLDN19 (-5582), LEPRE1 (+21176)	0.930695	0.202876	4.48586e-06	0.0411147	OpenSea
T90	cg05896926	chr8	27288322	CHRNA2 (+48490), PTK2B (+119324)	-1.28129	0.280578	4.957e-06	0.0448856	OpenSea
T90	cg01089682	chr6	43823056	TMEM63B (-271594), VEGFA (+84613)	-2.32937	0.510541	5.0538e-06	0.0452173	OpenSea
T90	cg19124486	chr3	190335665	IL1RAP (+103775), GMNC (+244738)	0.687222	0.150928	5.28063e-06	0.046691	OpenSea
T90	cg11516720	chr12	109003258	TMEM119 (-11359), SELPLG (+22595)	-1.64073	0.360626	5.3729e-06	0.0469544	OpenSea
T90	cg23157290	chr7	138602695	ATP6V0A4 (-119755), KIAA1549 (+63368)	-1.67777	0.369393	5.57328e-06	0.0481457	OpenSea
T90	cg21802223	chr15	75945894	IMP3 (-4848)	-1.42524	0.313994	5.6506e-06	0.0482589	OpenSea
T90	cg11452087	chr1	2918752	MMEL1 (-354324), ACTRT2 (-19293)	1.56323	0.344792	5.79216e-06	0.0489121	Island
T90	cg03384920	chr2	79587308	CTNNA2 (+174952), LRRTM1 (+944565)	-1.1301	0.249709	6.0209e-06	0.0493614	OpenSea
T90	cg04098829	chr5	92744116	NR2F1 (-174926)	-1.13649	0.25151	6.22301e-06	0.0493614	OpenSea
T90	cg05579077	chr2	50574437	NRXN1 (+685099)	0.884618	0.195572	6.09024e-06	0.0493614	Island
T90	cg07914772	chr4	4577273	MSX1 (-284119), STX18 (-33519)	-0.632992	0.139761	5.92304e-06	0.0493614	Island
T90	cg12531709	chr5	33834545	ADAMTS12 (+57751), TARS (+393475)	-0.863261	0.190888	6.11622e-06	0.0493614	OpenSea
T90	cg14023972	chr12	58090692	OS9 (+2789), AGAP2 (+41336)	-0.905468	0.200409	6.23943e-06	0.0493614	S_Shelf
Chr: chromosome
Pos: position on the chromsome
Gene_Annotation: genes annotated by GREAT annotation
P.adj: adjusted P value by false discovery rate (FDR)
SE: standard error

### Sheet: Table S11
Table S11. EWAS of IL1β, IL6 and TNFa production changes at T0, T14 and T90 (FDR<0.05)
cytokine	methylation	CpG	Chr	Pos	Gene_Annotation	BETA	SE	P	padj	Relation_to_Island
IL1β	T0	none
	T14	cg18818610	chr2	1799881	PXDN (-51604), MYT1L (+535006)	1.44133	0.251233	9.63518e-09	0.0072414	N_Shore
	T14	cg26618056	chr16	25043323	LCMT1 (-79726), ARHGAP17 (-16672)	1.75167	0.313545	2.31456e-08	0.00869765	Island
	T14	cg00103908	chr1	3184106	ARHGEF16 (-186883), PRDM16 (+198332)	1.12403	0.205668	4.62172e-08	0.0115783	N_Shore
	T14	cg19951818	chr3	45969823	CXCR6 (-16687), CCR9 (+41828)	1.08117	0.201489	8.05513e-08	0.0151347	OpenSea
	T14	cg23611636	chr17	39023765	KRT12 (-304)	0.971889	0.183383	1.15942e-07	0.0154995	S_Shelf
	T14	cg20398163	chr6	106727170	ATG5 (+46495), PRDM1 (+192976)	0.305501	0.0577738	1.23739e-07	0.0154995	OpenSea
	T14	cg13134634	chr13	76207486	LMO7 (-127310), UCHL3 (+83560)	-1.32006	0.255326	2.3397e-07	0.0226088	N_Shelf
	T14	cg07784926	chr9	133838515	LAMC3 (-45953), FIBCD1 (-24279)	-1.36739	0.26475	2.40661e-07	0.0226088	OpenSea
	T14	cg10534872	chr3	178633413	ZMAT3 (+156653), KCNMB2 (+356926)	-1.67525	0.330647	4.04992e-07	0.0338195	OpenSea
	T14	cg21291641	chr17	31204424	MYO1D (-230)	1.69686	0.339324	5.71197e-07	0.0429288	S_Shore
	T14	cg25994278	chr3	179040587	ZNF639 (-963)	-0.594755	0.12055	8.06939e-07	0.0469011	Island
	T14	cg13442408	chr3	143691725	C3orf58 (+1086)	3.38461	0.687361	8.47653e-07	0.0469011	Island
	T14	cg19597561	chr8	26807904	ADRA1A (-84983), STMN4 (+307998)	-1.04751	0.212812	8.55623e-07	0.0469011	OpenSea
	T14	cg22014922	chr22	24944022	GUCD1 (+7127), UPB1 (+52995)	-1.48119	0.302197	9.51567e-07	0.0469011	OpenSea
	T14	cg07504610	chr8	145158327	KIAA1875 (-4301), MAF1 (-1074), SHARPIN (+765)	1.26304	0.258177	9.97538e-07	0.0469011	N_Shore
	T14	cg07450210	chr13	99880947	UBAC2 (+27920), GPR18 (+33050)	1.08452	0.222106	1.04529e-06	0.0469011	OpenSea
	T14	cg20000718	chr4	41869433	PHOX2B (-118447), TMEM33 (-67703)	2.71659	0.5585	1.14983e-06	0.0469011	Island
	T14	cg08258356	chr10	108729543	SORCS1 (+194740)	0.801853	0.165496	1.26517e-06	0.0469011	OpenSea
	T14	cg27305037	chr3	72096834	PROK2 (-262623), RYBP (+399234)	-1.85709	0.38375	1.30286e-06	0.0469011	OpenSea
	T14	cg09682426	chr6	168901167	SMOC2 (+59337), THBS2 (+752971)	1.80521	0.373506	1.34397e-06	0.0469011	OpenSea
	T14	cg25639138	chr8	100783034	COX6C (+123255), VPS13B (+757541)	-1.28471	0.266054	1.37381e-06	0.0469011	OpenSea
	T14	cg10923800	chr7	23420938	MALSU1 (+82120), IGF2BP3 (+89147)	0.852722	0.176598	1.37492e-06	0.0469011	OpenSea
	T14	cg08561790	chr5	173169424	CPEB4 (-145858), BOD1 (-125762)	-1.13823	0.236781	1.53136e-06	0.0469011	OpenSea
	T14	cg17635903	chr4	4871426	MSX1 (+10034), CYTL1 (+149772)	1.51296	0.315597	1.63511e-06	0.0469011	N_Shore
	T14	cg23620712	chr11	67273646	PITPNM1 (-804)	1.83691	0.383914	1.71252e-06	0.0469011	N_Shore
	T14	cg20924470	chr5	135265849	IL9 (-34334), LECT2 (+24873)	-1.00502	0.210107	1.72389e-06	0.0469011	Island
	T14	cg06243126	chr15	38801168	FAM98B (+54841), RASGRP1 (+55838)	1.56094	0.326412	1.73443e-06	0.0469011	OpenSea
	T14	cg06806788	chr16	86665450	FOXL1 (+53336), FBXO31 (+751912)	0.601944	0.126129	1.82009e-06	0.0469011	OpenSea
	T14	cg15636057	chr19	36119798	RBM42 (-152)	2.65206	0.556385	1.87376e-06	0.0469011	N_Shore
	T14	cg13189555	chr16	71372154	CMTR2 (-48643), CALB2 (-20464)	-1.34201	0.281778	1.91058e-06	0.0469011	OpenSea
	T14	cg01636799	chr6	30615000	ATAT1 (+20338), DHX16 (+25813)	5.04928	1.06074	1.93456e-06	0.0469011	Island
	T14	cg27193641	chr21	26549225	MRPL39 (+430603)	0.946543	0.199141	2.00294e-06	0.0470415	OpenSea
	T90	cg03990915	chr14	105210670	SIVA1 (-8766), ADSSL1 (+14600)	0.766824	0.11308	1.19135e-11	8.95377e-06	OpenSea
	T90	cg07784926	chr9	133838515	LAMC3 (-45953), FIBCD1 (-24279)	-1.36395	0.206678	4.12778e-11	1.55114e-05	OpenSea
	T90	cg11403823	chr7	66856314	TYW1 (+394513)	-1.15876	0.197865	4.73212e-09	0.0011855	OpenSea
IL6	T0	cg07586956	chr2	70336043	PCBP1 (+21459), C2orf42 (+82159)	1.47749	0.238039	5.40339e-10	0.000406095	OpenSea
	T14	None
	T90	cg11099930	chr5	36876680	NIPBL (-180)	1.54776	0.286144	6.33752e-08	0.0476305	Island
TNFa	T0	none
	T14	cg07871526	chr19	45826410	CKM (-176)	-1.90868	0.304076	3.45235e-10	0.000259461	N_Shore
	T14	cg06338479	chr12	7470934	ACSM4 (+14055), CD163L1 (+125846)	0.854978	0.150693	1.39784e-08	0.00525273	OpenSea
	T90	cg21563471	chr2	158184535	ERMN (-311)	-1.50275	0.221025	1.05342e-11	7.91712e-06	OpenSea
	T90	cg23743573	chr11	89867420	NAALAD2 (-276)	-0.777337	0.136706	1.29889e-08	0.00488101	OpenSea
	T90	cg07784926	chr9	133838515	LAMC3 (-45953), FIBCD1 (-24279)	-1.21515	0.227909	9.72898e-08	0.0150468	OpenSea
	T90	cg12226639	chr17	40347260	GHDC (-1048)	1.68614	0.317695	1.11192e-07	0.0150468	OpenSea
	T90	cg21846876	chr2	211341373	CPS1 (-1059), LANCL1 (+89)	-0.577694	0.109059	1.17673e-07	0.0150468	Island
	T90	cg03004830	chr2	238678190	RBM44 (-29197), LRRFIP1 (+77209)	1.21315	0.229186	1.20124e-07	0.0150468	OpenSea
	T90	cg03452993	chr10	438524	ZMYND11 (+258101), DIP2C (+297081)	0.821201	0.15936	2.56164e-07	0.0275034	OpenSea
	T90	cg18169289	chr19	14183976	PALM3 (-14006), SAMD1 (+17543)	-1.68287	0.330816	3.63742e-07	0.0341719	Island
	T90	cg01485938	chr5	176304609	HK3 (+21723), UNC5A (+67132)	-1.08373	0.216579	5.61967e-07	0.0469282	N_Shore
Chr: chromosome
Pos: position on the chromsome
Gene_Annotation: genes annotated by GREAT annotation
P.adj: adjusted P value by false discovery rate (FDR)
SE: standard error

### Sheet: Table S12
Table S12 Summary statistics of ctyokine-QTL of IFN-γ for SNPs near the CpG sites associated with IFN-γ
SNP	beta	t.stat	p.value	CpG
rs12119779	-0.122768	-0.877768	0.38124	cg04564681
rs792450	-0.0168113	-0.132105	0.895049	cg04564681
rs1808986	-0.122521	-0.875955	0.382222	cg04564681
rs71646159	0.0527354	0.372971	0.709609	cg04564681
rs12141427	-0.122113	-0.872977	0.383839	cg04564681
rs1086892	-0.0165805	-0.130339	0.896444	cg04564681
rs80131903	-0.102254	-0.706045	0.481073	cg04564681
rs6676208	0.053279	0.377101	0.706543	cg04564681
rs1086893	0.0846117	0.702218	0.48345	cg04564681
rs4540733	0.0533063	0.37728	0.70641	cg04564681
rs4548507	-0.0416692	-0.361504	0.718147	cg04564681
rs11119926	-0.121214	-0.866416	0.387415	cg04564681
rs1086894	-0.0285599	-0.234958	0.814508	cg04564681
rs6669027	0.0610129	0.430947	0.667022	cg04564681
rs11119927	-0.120322	-0.859992	0.390938	cg04564681
rs112067910	-0.119535	-0.85436	0.394041	cg04564681
rs6704234	0.0609374	0.430411	0.667411	cg04564681
rs11811938	-0.0914676	-0.790672	0.430176	cg04564681
rs12031941	-0.118767	-0.848903	0.397063	cg04564681
rs792451	-0.0165455	-0.129767	0.896896	cg04564681
rs6540739	-0.0913961	-0.790269	0.430411	cg04564681
rs1473321	-0.0912255	-0.78885	0.431238	cg04564681
rs2166155	-0.0392378	-0.341006	0.733497	cg04564681
rs1539206	-0.0911778	-0.788512	0.431434	cg04564681
rs6666415	0.0608344	0.429678	0.667944	cg04564681
rs12239580	-0.0270602	-0.234061	0.815204	cg04564681
rs17018997	0.0607989	0.429426	0.668127	cg04564681
rs12403586	-0.0982032	-0.702414	0.483328	cg04564681
rs6697910	0.0607966	0.429407	0.668141	cg04564681
rs11803766	0.0607519	0.429091	0.66837	cg04564681
rs518793	0.0731459	0.597996	0.550594	cg04564681
rs17666015	-0.0799267	-0.551624	0.58189	cg04564681
rs7533689	0.0606713	0.428514	0.668789	cg04564681
rs512458	0.0448806	0.362778	0.717196	cg04564681
rs3820513	-0.0973926	-0.696484	0.487024	cg04564681
rs765364	-0.0731731	-0.635545	0.52588	cg04564681
rs4336916	0.0606403	0.42831	0.668937	cg04564681
rs6678541	-0.0731802	-0.635163	0.526129	cg04564681
rs12033979	-0.0996935	-0.711951	0.477417	cg04564681
rs61828751	-0.0816746	-0.563718	0.573648	cg04564681
rs12739715	0.0605515	0.427729	0.66936	cg04564681
rs11119932	-0.0988002	-0.705799	0.481225	cg04564681
rs35702733	0.0605827	0.427948	0.669201	cg04564681
rs71646161	0.0605555	0.427834	0.669283	cg04564681
rs7551910	0.0605555	0.427834	0.669283	cg04564681
rs4951597	-0.0970422	-0.694537	0.488241	cg04564681
rs640526	-0.015034	-0.118067	0.906147	cg04564681
rs10863965	-0.101672	-0.730314	0.466148	cg04564681
rs612414	0.0310377	0.259727	0.795371	cg04564681
rs1388034	-0.0967562	-0.692899	0.489266	cg04564681
rs1388033	-0.096654	-0.692313	0.489633	cg04564681
rs1826214	-0.0777531	-0.538509	0.590891	cg04564681
rs10863966	-0.0421252	-0.360299	0.719046	cg04564681
rs11119934	-0.0972528	-0.696252	0.487169	cg04564681
rs12133582	-0.100429	-0.71749	0.474002	cg04564681
rs12755383	0.0607175	0.428507	0.668794	cg04564681
rs4338424	-0.0872256	-0.633449	0.527245	cg04564681
rs74138154	-0.106963	-0.761422	0.447402	cg04564681
rs3754144	-0.107447	-0.662368	0.508583	cg04564681
rs3767868	-0.105007	-0.646825	0.518569	cg04564681
rs11119936	-0.117786	-0.707139	0.480395	cg04564681
rs1831470	-0.0903946	-0.524663	0.600463	cg04564681
rs583058	0.105288	0.924003	0.356722	cg04564681
rs527840	0.0990973	0.865045	0.388166	cg04564681
rs595066	0.099014	0.86424	0.388606	cg04564681
rs79419868	0.121612	0.933478	0.351823	cg04564681
rs472463	0.0984743	0.858724	0.391635	cg04564681
rs6702346	0.121303	0.930466	0.353376	cg04564681
rs6702347	0.121154	0.92909	0.354087	cg04564681
rs6656423	0.121603	0.933534	0.351795	cg04564681
rs791721	0.0979937	0.853867	0.394314	cg04564681
rs3767871	0.049025	0.421179	0.674127	cg04564681
rs508432	0.0978027	0.851931	0.395384	cg04564681
rs791720	-0.0471032	-0.269682	0.787714	cg04564681
rs3767873	0.149092	1.15705	0.248784	cg04564681
rs521469	0.0971909	0.845808	0.398783	cg04564681
rs7519771	0.126088	0.978566	0.329108	cg04564681
rs12567517	0.14877	1.15508	0.249587	cg04564681
rs66912346	0.12184	0.936028	0.350513	cg04564681
rs2275712	0.148971	1.1558	0.249295	cg04564681
rs2282435	0.122586	0.941389	0.347767	cg04564681
rs4804	0.0985656	0.85491	0.393738	cg04564681
rs483954	0.0720603	0.630943	0.528878	cg04564681
rs6540741	0.0962879	0.832873	0.40602	cg04564681
rs600016	0.0965598	0.835007	0.404821	cg04564681
rs66505337	-0.0131273	-0.109159	0.913198	cg04564681
rs577671	0.0896253	0.757807	0.449558	cg04564681
rs694274	0.0896191	0.757737	0.449599	cg04564681
rs575025	0.0896116	0.757568	0.4497	cg04564681
rs6661348	0.115766	0.872473	0.384113	cg04564681
rs514362	0.0893805	0.755032	0.451217	cg04564681
rs485035	0.164524	1.264	0.207864	cg04564681
rs12757835	0.103252	0.777024	0.438164	cg04564681
rs17666456	0.135192	0.700051	0.484799	cg04564681
rs11119942	-0.05545	-0.285074	0.775915	cg04564681
rs731075	-0.0554168	-0.284928	0.776027	cg04564681
rs479564	0.0530713	0.464833	0.642613	cg04564681
rs10863969	-0.0569705	-0.293605	0.769398	cg04564681
rs6688868	0.0923454	0.746315	0.456451	cg04564681
rs67912297	0.0708182	0.574313	0.566473	cg04564681
rs675065	-0.0636947	-0.361543	0.718118	cg04564681
rs676490	0.0166821	0.145409	0.884551	cg04564681
rs66488576	0.0905802	0.737301	0.4619	cg04564681
rs67954501	0.0907559	0.738699	0.461052	cg04564681
rs67886637	0.090792	0.739068	0.460829	cg04564681
rs67689777	0.0908614	0.73979	0.460391	cg04564681
rs59021313	0.0905766	0.737699	0.461658	cg04564681
rs57483356	0.0906761	0.738529	0.461155	cg04564681
rs12746015	0.0907907	0.739654	0.460473	cg04564681
rs534186	0.164445	1.44993	0.148818	cg04564681
rs67333321	-0.01427	-0.115362	0.908287	cg04564681
rs902437	-0.0752729	-0.512891	0.608656	cg04564681
rs902438	-0.0698674	-0.55276	0.581114	cg04564681
rs902439	-0.0731249	-0.58078	0.562115	cg04564681
rs2005230	-0.138233	-1.15829	0.248279	cg04564681
rs1807387	-0.078261	-0.459983	0.646084	cg04564681
rs103491	0.0388932	0.27099	0.78671	cg04564681
rs3951316	-0.0789452	-0.665031	0.506882	cg04564681
rs72649983	-0.068175	-0.428627	0.668707	cg04564681
rs6704297	-0.0775539	-0.654062	0.513907	cg04564681
rs2292482	-0.0758051	-0.639839	0.523091	cg04564681
rs2292481	-0.0755581	-0.637862	0.524374	cg04564681
rs72754366	-0.162641	-0.941603	0.347658	cg04564681
rs12753186	-0.0740025	-0.625194	0.532636	cg04564681
rs2292479	-0.0732944	-0.61969	0.536245	cg04564681
rs734976	-0.0441281	-0.408458	0.683423	cg04564681
rs7517259	-0.0735234	-0.621699	0.534927	cg04564681
rs7519767	-0.0735338	-0.621769	0.534881	cg04564681
rs12754528	-0.0737581	-0.623704	0.533612	cg04564681
rs73088566	-0.0448636	-0.415166	0.678515	cg04564681
rs12068580	-0.0193456	-0.171276	0.864199	cg04564681
rs11119946	-0.0452015	-0.41828	0.676241	cg04564681
rs558765	0.0692395	0.598108	0.55052	cg04564681
rs6694503	0.306662	1.77996	0.0767688	cg04564681
rs6694514	0.0615975	0.551475	0.581992	cg04564681
rs6697091	0.306124	1.77756	0.0771642	cg04564681
rs12067814	0.306108	1.77789	0.0771109	cg04564681
rs748517	-0.0751446	-0.631665	0.528407	cg04564681
rs1466660	0.166905	0.932074	0.352547	cg04564681
rs10863970	-0.114912	-0.714925	0.475582	cg04564681
rs4951601	0.0063598	0.0587968	0.953179	cg04564681
rs13374814	0.310179	1.80083	0.0734039	cg04564681
rs572235	0.0608789	0.547083	0.584999	cg04564681
rs523210	0.0051185	0.0474928	0.962173	cg04564681
rs7513550	-0.0882183	-0.762838	0.446558	cg04564681
rs791562	0.00482133	0.0447859	0.964328	cg04564681
rs590156	0.0573924	0.509076	0.611322	cg04564681
rs10863971	-0.112036	-0.696523	0.487	cg04564681
rs10863972	-0.114857	-0.715541	0.475202	cg04564681
rs1965301	-0.114841	-0.715495	0.47523	cg04564681
rs12141407	-0.0975368	-0.82777	0.408897	cg04564681
rs611108	0.00388123	0.0361984	0.971164	cg04564681
rs1490578	0.00369798	0.0345073	0.972511	cg04564681
rs7544479	0.00368424	0.0343818	0.972611	cg04564681
rs12741983	0.0581977	0.526858	0.598941	cg04564681
rs11119948	0.00379653	0.0354269	0.971779	cg04564681
rs10863973	0.00375181	0.0350088	0.972112	cg04564681
rs12143427	-0.114753	-0.715256	0.475378	cg04564681
rs4951602	-0.114733	-0.715106	0.47547	cg04564681
rs7553229	-0.0886315	-0.770525	0.441999	cg04564681
rs12049168	-0.180578	-1.12789	0.260869	cg04564681
rs10779580	-0.0109678	-0.10277	0.91826	cg04564681
rs11119949	-0.146791	-0.920821	0.358376	cg04564681
rs11119950	-0.146792	-0.920845	0.358364	cg04564681
rs4951449	-0.146721	-0.920671	0.358454	cg04564681
rs4951603	-0.146721	-0.920671	0.358454	cg04564681
rs6669813	-0.0971432	-0.82527	0.41031	cg04564681
rs12030310	-0.146741	-0.920843	0.358365	cg04564681
rs6670186	-0.0106317	-0.0996055	0.920768	cg04564681
rs6681329	-0.0106261	-0.0995513	0.920811	cg04564681
rs4951450	-0.0108611	-0.101769	0.919053	cg04564681
rs4951604	-0.0109841	-0.102905	0.918153	cg04564681
rs7529867	-0.0973979	-0.827447	0.40908	cg04564681
rs7515863	0.0585625	0.530544	0.596389	cg04564681
rs7537826	0.0587121	0.531903	0.595449	cg04564681
rs11119951	-0.146758	-0.921022	0.358272	cg04564681
rs13374785	-0.0884976	-0.769496	0.442608	cg04564681
rs10863975	-0.146744	-0.920944	0.358312	cg04564681
rs618937	-0.0106785	-0.100055	0.920412	cg04564681
rs72649985	-0.146774	-0.921227	0.358165	cg04564681
rs72649986	-0.146772	-0.921205	0.358176	cg04564681
rs12729438	-0.0885139	-0.769678	0.4425	cg04564681
rs34543166	-0.0884062	-0.768796	0.443022	cg04564681
rs72649987	-0.146782	-0.921325	0.358114	cg04564681
rs12568048	-0.146759	-0.921217	0.35817	cg04564681
rs665276	-0.0105066	-0.0984084	0.921718	cg04564681
rs12131037	-0.0879634	-0.764935	0.445312	cg04564681
rs6540742	0.0590652	0.535628	0.592877	cg04564681
rs11119953	-0.0921181	-0.574665	0.566235	cg04564681
rs6540743	0.059093	0.535937	0.592664	cg04564681
rs36056520	-0.0748907	-0.650493	0.516203	cg04564681
rs76858369	0.212152	1.20696	0.229033	cg04564681
rs597459	-0.0475092	-0.432763	0.665705	cg04564681
rs2970540	-0.0353846	-0.322935	0.747119	cg04564681
rs9887761	0.121043	0.952624	0.342058	cg04564681
rs72649988	-0.146427	-0.919189	0.359227	cg04564681
rs12039386	-0.091875	-0.573248	0.567192	cg04564681
rs626178	-0.0749505	-0.651425	0.515603	cg04564681
rs4951606	-0.146363	-0.919033	0.359308	cg04564681
rs638527	-0.0749505	-0.651425	0.515603	cg04564681
rs525176	-0.0749505	-0.651425	0.515603	cg04564681
rs624387	-0.0749505	-0.651425	0.515603	cg04564681
rs653006	-0.0749505	-0.651425	0.515603	cg04564681
rs806539	-0.075926	-0.657749	0.511539	cg04564681
rs796930	-0.0749505	-0.651425	0.515603	cg04564681
rs12569340	-0.146363	-0.919033	0.359308	cg04564681
rs3001262	-0.075746	-0.65764	0.511609	cg04564681
rs9430096	-0.0749183	-0.651139	0.515787	cg04564681
rs56077989	0.121262	0.955478	0.340618	cg04564681
rs557252	-0.0749152	-0.651115	0.515803	cg04564681
rs591176	-0.0828594	-0.703867	0.482425	cg04564681
rs653532	-0.0749183	-0.651139	0.515787	cg04564681
rs4951607	-0.146428	-0.919398	0.359118	cg04564681
rs59996156	0.209154	1.20562	0.229547	cg04564681
rs595245	-0.0468415	-0.426976	0.669907	cg04564681
rs10863976	0.121424	0.957236	0.339732	cg04564681
rs72649989	-0.146425	-0.919412	0.359111	cg04564681
rs77869559	0.121408	0.957142	0.339779	cg04564681
rs12046220	-0.091977	-0.573948	0.56672	cg04564681
rs878947	0.121464	0.957788	0.339454	cg04564681
rs562683	-0.0467115	-0.425842	0.670732	cg04564681
rs12135668	-0.0834402	-0.707334	0.480274	cg04564681
rs72649990	-0.146517	-0.91998	0.358815	cg04564681
rs28462080	0.123755	0.973027	0.331846	cg04564681
rs28460233	0.123829	0.972634	0.332041	cg04564681
rs679840	-0.0725796	-0.628119	0.530722	cg04564681
rs544749	-0.0499303	-0.455618	0.649214	cg04564681
rs545733	0.119874	0.948282	0.344258	cg04564681
rs750227	-0.0906447	-0.564162	0.573346	cg04564681
rs750228	-0.00875479	-0.067468	0.946284	cg04564681
rs112545253	0.0603946	0.423461	0.672465	cg04564681
rs77604319	0.0882381	0.621831	0.53484	cg04564681
rs75424233	0.0609488	0.449135	0.653875	cg04564681
rs75633959	0.239831	1.35918	0.175789	cg04564681
rs4347269	-0.0921175	-0.574711	0.566204	cg04564681
rs12094521	0.142019	1.11385	0.266828	cg04564681
rs12410743	-0.0996549	-0.623656	0.533643	cg04564681
rs75499190	0.189207	1.39857	0.163662	cg04564681
rs477806	0.0925461	0.783424	0.434407	cg04564681
rs11119956	0.00915273	0.0646353	0.948536	cg04564681
rs2942352	0.319109	2.40732	0.0170807	cg04564681
rs35437356	0.291151	1.75656	0.0806938	cg04564681
rs647731	0.315592	2.37604	0.0185497	cg04564681
rs72649991	-0.00113529	-0.00782598	0.993765	cg04564681
rs72649992	0.122852	1.04246	0.298599	cg04564681
rs2942353	0.0904113	0.762617	0.44669	cg04564681
rs766342	0.293747	1.7743	0.0777042	cg04564681
rs10863977	0.120109	1.02004	0.309079	cg04564681
rs10863978	-0.000396132	-0.00273354	0.997822	cg04564681
rs2007776	0.29442	1.77905	0.0769185	cg04564681
rs554466	-0.0526836	-0.471832	0.637618	cg04564681
rs11119957	-0.0219563	-0.147098	0.883219	cg04564681
rs580961	0.185515	1.56218	0.120002	cg04564681
rs12063502	-0.10425	-0.817783	0.414562	cg04564681
rs61425832	0.202617	1.32593	0.186542	cg04564681
rs60501911	0.202391	1.32466	0.186963	cg04564681
rs77141572	0.201815	1.32151	0.188008	cg04564681
rs10779581	0.00249483	0.0167174	0.986681	cg04564681
rs56929801	0.200786	1.31577	0.189925	cg04564681
rs616030	-0.104896	-0.823406	0.411367	cg04564681
rs12098184	0.300518	1.82259	0.0700241	cg04564681
rs55751820	-0.103648	-0.728683	0.467143	cg04564681
rs12748956	0.301489	1.82992	0.068916	cg04564681
rs660813	0.184758	1.56182	0.120087	cg04564681
rs1021379	0.31531	1.92787	0.0554453	cg04564681
rs75327513	0.159889	1.04435	0.297724	cg04564681
rs1021378	0.18021	1.6628	0.0980921	cg04564681
rs873574	0.0884741	0.719828	0.472565	cg04564681
rs1331059	0.157527	1.43323	0.153526	cg04564681
rs1854823	0.132558	0.971642	0.332533	cg04564681
rs1331060	0.213582	1.25269	0.211944	cg04564681
rs6659881	0.157477	1.43209	0.153851	cg04564681
rs72649993	0.00439225	0.0293893	0.976587	cg04564681
rs57574244	-0.106822	-0.750674	0.453829	cg04564681
rs6702959	0.185743	1.5715	0.117823	cg04564681
rs66517354	0.132617	0.972629	0.332043	cg04564681
rs11805307	0.132605	0.972725	0.331995	cg04564681
rs6676858	0.197352	1.29967	0.195378	cg04564681
rs6692374	0.0769498	0.635969	0.525605	cg04564681
rs12073226	0.253526	1.65454	0.0997602	cg04564681
rs11119959	0.0861942	0.699646	0.485052	cg04564681
rs67992241	-0.0999851	-0.696853	0.486794	cg04564681
rs4951609	0.010219	0.0682087	0.945695	cg04564681
rs11119961	0.308744	1.8801	0.0617104	cg04564681
rs2942354	0.0672963	0.608006	0.54395	cg04564681
rs7543564	0.309053	1.88215	0.0614298	cg04564681
rs7512568	0.30925	1.88365	0.0612248	cg04564681
rs57825758	-0.101755	-0.709641	0.478845	cg04564681
rs635822	0.192812	1.63247	0.104329	cg04564681
rs510189	0.0127336	0.0849726	0.932378	cg04564681
rs12079249	0.31007	1.88958	0.0604217	cg04564681
rs650229	0.0676807	0.611787	0.541451	cg04564681
rs72756308	-0.10355	-0.722704	0.4708	cg04564681
rs507349	0.0681522	0.615847	0.538774	cg04564681
rs4951610	0.0971278	0.779551	0.436679	cg04564681
rs71644402	0.312793	1.90697	0.0581176	cg04564681
rs11119962	0.0142546	0.0951474	0.924304	cg04564681
rs2942351	0.067681	0.611861	0.541402	cg04564681
rs484529	0.175294	1.4683	0.143769	cg04564681
rs112179782	-0.147923	-0.771144	0.441632	cg04564681
rs11119963	0.0149784	0.099993	0.920461	cg04564681
rs1512847	0.187807	1.24265	0.215615	cg04564681
rs66883774	-0.107801	-0.753188	0.452321	cg04564681
rs11119964	0.0959243	0.769661	0.44251	cg04564681
rs585428	0.191445	1.62125	0.106715	cg04564681
rs587293	0.0838617	0.75993	0.448291	cg04564681
rs599028	0.190046	1.60911	0.109344	cg04564681
rs11119965	0.017076	0.114063	0.909315	cg04564681
rs58569007	-0.10949	-0.765998	0.444681	cg04564681
rs7519968	0.0952603	0.76451	0.445565	cg04564681
rs7522571	0.182644	1.20722	0.228932	cg04564681
rs11119966	0.314469	1.91909	0.0565545	cg04564681
rs502502	0.0841673	0.762796	0.446583	cg04564681
rs7546027	0.0946779	0.760003	0.448247	cg04564681
rs616408	0.0842614	0.763675	0.44606	cg04564681
rs4951611	0.0188327	0.125885	0.899964	cg04564681
rs17666978	0.314788	1.92155	0.0562424	cg04564681
rs11119967	0.0941519	0.755937	0.450675	cg04564681
rs631569	0.193838	1.63718	0.10334	cg04564681
rs551380	0.0688236	0.622166	0.53462	cg04564681
rs953777	-0.111864	-0.783613	0.434297	cg04564681
rs678640	0.0195274	0.130467	0.896342	cg04564681
rs67693441	-0.11239	-0.787222	0.432187	cg04564681
rs4951453	0.0197198	0.131723	0.89535	cg04564681
rs12072138	0.340318	2.1422	0.0335214	cg04564681
rs12073156	0.339778	2.13938	0.0337522	cg04564681
rs791561	0.0199155	0.133009	0.894335	cg04564681
rs60279337	0.193762	1.26383	0.207924	cg04564681
rs791851	0.186857	1.68862	0.0930233	cg04564681
rs556847	0.179854	1.502	0.134849	cg04564681
rs1344329	0.339732	2.1395	0.0337427	cg04564681
rs59394201	-0.147126	-1.0327	0.30313	cg04564681
rs1546046	0.190228	1.65528	0.0996097	cg04564681
rs578061	0.188416	1.7	0.0908591	cg04564681
rs931449	0.326399	2.08066	0.0388806	cg04564681
rs12041940	0.0336729	0.228574	0.819459	cg04564681
rs7522039	-0.120721	-0.935774	0.350643	cg04564681
rs516748	0.194173	1.62581	0.10574	cg04564681
rs10863979	0.0339573	0.230448	0.818005	cg04564681
rs34656763	-0.120467	-0.932142	0.352512	cg04564681
rs515021	0.089664	0.767842	0.443587	cg04564681
rs629118	0.168569	1.50125	0.135042	cg04564681
rs6694870	0.322114	2.12912	0.0346042	cg04564681
rs11119969	0.321975	2.1282	0.0346807	cg04564681
rs11119970	0.0343113	0.232776	0.8162	cg04564681
rs11119971	0.0377315	0.255685	0.798486	cg04564681
rs2884515	0.103221	0.853158	0.394705	cg04564681
rs7553505	0.0349248	0.236875	0.813023	cg04564681
rs12136405	0.0469159	0.304475	0.761118	cg04564681
rs1001304	0.0248103	0.180974	0.856591	cg04564681
rs11119972	-0.0688212	-0.473879	0.63616	cg04564681
rs11119973	0.0557378	0.361976	0.717795	cg04564681
rs493894	0.138691	1.13469	0.258014	cg04564681
rs7552813	-0.215733	-1.39708	0.16411	cg04564681
rs640791	0.13289	1.22901	0.220674	cg04564681
rs12729140	0.195882	1.40459	0.161866	cg04564681
rs1617473	0.0163997	0.146587	0.883622	cg04564681
rs3106405	0.13277	1.22797	0.221061	cg04564681
rs12046640	0.195928	1.40481	0.1618	cg04564681
rs12037048	0.19591	1.40468	0.16184	cg04564681
rs1195474	0.0158899	0.142059	0.887192	cg04564681
rs3806460	0.196253	1.40683	0.161201	cg04564681
rs1195472	0.132465	1.22479	0.222256	cg04564681
rs56671266	-0.217623	-1.40886	0.160601	cg04564681
rs685330	0.0152545	0.13643	0.891634	cg04564681
rs11119974	0.196761	1.41007	0.160246	cg04564681
rs10863980	0.196822	1.4102	0.160205	cg04564681
rs4951613	0.196895	1.41064	0.160076	cg04564681
rs12038766	0.197234	1.41305	0.159367	cg04564681
rs10157292	0.0728268	0.534023	0.593985	cg04564681
rs2137424	0.0210643	0.188452	0.850735	cg04564681
rs11119975	0.186734	1.3337	0.183988	cg04564681
rs3122719	0.0682382	0.612667	0.54087	cg04564681
rs3125289	0.0683168	0.613254	0.540483	cg04564681
rs71646170	0.189012	1.34876	0.179109	cg04564681
rs12045591	0.18955	1.35237	0.177954	cg04564681
rs3125290	0.0719539	0.643775	0.520541	cg04564681
rs3125291	0.0208432	0.185132	0.853334	cg04564681
rs11119977	0.189595	1.3527	0.177848	cg04564681
rs3122720	0.0974687	0.558123	0.577454	cg04564681
rs6671422	0.190346	1.3578	0.176228	cg04564681
rs4951616	0.0779627	0.570229	0.569234	cg04564681
rs4951617	-0.227716	-1.44319	0.150706	cg04564681
rs72756345	-0.179656	-0.860207	0.390819	cg04564681
rs10863981	0.192224	1.37061	0.172202	cg04564681
rs3106401	0.0206528	0.182077	0.855727	cg04564681
rs4543871	-0.303011	-2.11644	0.0356821	cg04564681
rs1877474	-0.0595723	-0.517049	0.605757	cg04564681
rs4951618	0.240251	1.70391	0.0901227	cg04564681
rs1317482	0.0415207	0.250409	0.802557	cg04564681
rs6674072	0.266275	1.89806	0.0592888	cg04564681
rs12739624	0.310686	2.2161	0.0279383	cg04564681
rs11576473	-0.191082	-1.30951	0.192032	cg04564681
rs3122721	0.15304	1.1697	0.24367	cg04564681
rs12120031	0.0654963	0.434366	0.664543	cg04564681
rs4951619	-0.271989	-1.96159	0.0513524	cg04564681
rs17667665	0.0654023	0.433761	0.664982	cg04564681
rs4951620	-0.273948	-1.98255	0.0489393	cg04564681
rs3125293	0.245751	1.95089	0.0526221	cg04564681
rs10494952	0.189413	1.5542	0.121892	cg04564681
rs10494953	-0.273045	-1.9771	0.0495578	cg04564681
rs12025439	-0.271992	-1.97028	0.0503398	cg04564681
rs4951621	-0.270656	-1.96166	0.0513443	cg04564681
rs4951622	-0.270596	-1.96146	0.051368	cg04564681
rs4951454	-0.270881	-1.96521	0.0509288	cg04564681
rs4951623	-0.270432	-1.96209	0.0512939	cg04564681
rs11119982	0.120942	1.11597	0.265922	cg04564681
rs6683022	-0.226372	-1.64015	0.10272	cg04564681
rs6659445	-0.226342	-1.63997	0.102758	cg04564681
rs10863982	-0.226153	-1.63883	0.102996	cg04564681
rs74547113	-0.226025	-1.63746	0.103282	cg04564681
rs4951624	-0.226036	-1.63802	0.103165	cg04564681
rs12026647	-0.225598	-1.63525	0.103744	cg04564681
rs12045087	-0.225558	-1.63499	0.103799	cg04564681
rs12045066	-0.225455	-1.63386	0.104035	cg04564681
rs12048268	-0.22542	-1.63405	0.103996	cg04564681
rs12048272	-0.230839	-1.66381	0.0978898	cg04564681
rs12045088	-0.225157	-1.63234	0.104356	cg04564681
rs3106404	0.214985	1.61033	0.109078	cg04564681
rs12144852	0.121885	1.12003	0.264192	cg04564681
rs12092971	-0.224857	-1.63037	0.104771	cg04564681
rs12096612	-0.224701	-1.62943	0.104971	cg04564681
rs12097749	-0.224589	-1.62835	0.105199	cg04564681
rs3125294	-0.000424317	-0.00373504	0.997024	cg04564681
rs6682064	-0.224384	-1.62742	0.105396	cg04564681
rs11119983	-0.224397	-1.62725	0.105433	cg04564681
rs1567710	0.214937	1.60723	0.109757	cg04564681
rs11119984	-0.22449	-1.62739	0.105403	cg04564681
rs1008737	0.289596	1.77171	0.0781346	cg04564681
rs11119985	0.176464	1.67161	0.0963382	cg04564681
rs3125295	-0.0792998	-0.709772	0.478764	cg04564681
rs6677108	-0.180354	-1.39859	0.163656	cg04564681
rs72756370	-0.107193	-0.659004	0.510735	cg04564681
rs72756371	-0.107189	-0.658888	0.510809	cg04564681
rs9430097	-0.0222613	-0.178346	0.858652	cg04564681
rs17019438	-0.00992238	-0.0770518	0.938668	cg04564681
rs3795837	0.0277971	0.16754	0.867133	cg04564681
rs10746435	0.213973	1.93112	0.0550387	cg04564681
rs3125296	0.282148	2.43988	0.0156614	cg04564681
rs4951627	0.491439	3.33485	0.0010364	cg04564681
rs10735510	0.200903	1.8118	0.0716835	cg04564681
rs7516737	0.0249069	0.164662	0.869395	cg04564681
rs6670133	0.0140644	0.0839338	0.933202	cg04564681
rs11119988	-0.388752	-2.14731	0.0331067	cg04564681
rs12744239	0.364851	3.10286	0.00222601	cg04564681
rs9429888	-0.535543	-3.54421	0.000501795	cg04564681
rs9429889	0.0951135	0.563232	0.573978	cg04564681
rs12070345	0.246058	2.18554	0.0301404	cg04564681
rs3123543	0.00497362	0.0352573	0.971914	cg04564681
rs3123544	-0.309836	-2.44525	0.0154379	cg04564681
rs1126526	-0.514021	-3.38243	0.000881456	cg04564681
rs10475	0.00652574	0.0462451	0.963166	cg04564681
rs17724965	0.359304	2.14245	0.0335007	cg04564681
rs7533306	-0.0817407	-0.60951	0.542955	cg04564681
rs3122712	-0.365335	-2.77309	0.00613752	cg04564681
rs3122713	-0.263821	-1.50698	0.133569	cg04564681
rs3795842	0.0943314	0.786649	0.432522	cg04564681
rs3125297	-0.263263	-1.50334	0.134503	cg04564681
rs10863983	0.175137	1.47792	0.141176	cg04564681
rs3123534	0.00211385	0.0177403	0.985866	cg04564681
rs76674977	-0.299663	-1.72903	0.0855175	cg04564681
rs3125298	0.00250777	0.0210502	0.983229	cg04564681
rs17019491	-0.101691	-0.622912	0.534131	cg04564681
rs61830699	0.00292812	0.021179	0.983126	cg04564681
rs9429890	-0.143911	-0.766033	0.44466	cg04564681
rs3123535	-0.163701	-0.946077	0.345378	cg04564681
rs3125299	0.00419112	0.0353696	0.971824	cg04564681
rs3125300	0.00437102	0.0369158	0.970593	cg04564681
rs3125301	0.00440817	0.0372313	0.970342	cg04564681
rs3923950	-0.00107857	-0.00783994	0.993753	cg04564681
rs3123537	-0.0778539	-0.657853	0.511473	cg04564681
rs3123539	0.0072082	0.0400882	0.968067	cg04564681
rs3123541	0.00337145	0.0282938	0.977459	cg04564681
rs6674102	0.000104151	0.000750971	0.999402	cg04564681
rs3122716	-0.104758	-0.874475	0.383025	cg04564681
rs3123542	-0.105321	-0.878321	0.38094	cg04564681
rs12143644	0.0332534	0.242948	0.808322	cg04564681
rs1876411	0.0046054	0.0344076	0.97259	cg04564681
rs1553626	-0.256809	-1.56845	0.118533	cg04564681
rs2501841	-0.177276	-1.07546	0.283608	cg04564681
rs17019532	0.156181	1.25032	0.212804	cg04564681
rs2501842	-0.190755	-1.59186	0.113172	cg04564681
rs76348805	-0.35682	-2.06262	0.0405846	cg04564681
rs17019541	0.127842	0.920988	0.358289	cg04564681
rs11119990	-0.0375677	-0.274651	0.783899	cg04564681
rs12119575	0.343507	2.8423	0.00499622	cg04564681
rs2456819	-0.214156	-1.74614	0.0824919	cg04564681
rs17674590	-0.0279937	-0.169188	0.865839	cg04564681
rs2456821	-0.0831353	-0.543687	0.58733	cg04564681
rs2501846	-0.210077	-1.71006	0.0889773	cg04564681
rs4951633	0.265118	1.57526	0.116952	cg04564681
rs2456822	-0.0655239	-0.517641	0.605344	cg04564681
rs2492782	-0.0941363	-0.844038	0.399769	cg04564681
rs17019553	0.128029	0.846359	0.398476	cg04564681
rs2492788	0.0282085	0.27204	0.785903	cg04564681
rs2492789	0.176514	1.42609	0.155576	cg04564681
rs17019556	0.127624	0.844504	0.399509	cg04564681
rs2456830	0.028241	0.272343	0.78567	cg04564681
rs2501847	0.10176	0.914958	0.361438	cg04564681
rs2501848	0.0282221	0.272131	0.785833	cg04564681
rs2501849	0.0282086	0.271984	0.785946	cg04564681
rs2501850	0.186016	1.5001	0.13534	cg04564681
rs2501851	0.186035	1.50013	0.135333	cg04564681
rs56283090	0.127917	0.84564	0.398876	cg04564681
rs2501852	0.186132	1.50074	0.135174	cg04564681
rs55846918	0.127673	0.843693	0.399961	cg04564681
rs2174782	0.186297	1.50169	0.134929	cg04564681
rs2456831	0.122129	0.657247	0.511861	cg04564681
rs12726783	0.127891	0.844694	0.399403	cg04564681
rs72756399	0.122583	0.805526	0.421579	cg04564681
rs72756401	0.123092	0.808911	0.419634	cg04564681
rs2501854	0.0676876	0.584756	0.559444	cg04564681
rs2456812	0.187493	1.50967	0.132881	cg04564681
rs12128789	-0.189838	-1.27255	0.20482	cg04564681
rs7522920	-0.0967094	-0.671579	0.502713	cg04564681
rs59691875	0.12888	0.86853	0.386261	cg04564681
rs59877390	0.128855	0.868346	0.386361	cg04564681
rs35027464	0.128407	0.864735	0.388335	cg04564681
rs2492780	0.025496	0.245375	0.806446	cg04564681
rs12754070	0.128336	0.863891	0.388798	cg04564681
rs2501856	0.0256734	0.246949	0.805229	cg04564681
rs2501857	0.187987	1.5118	0.132339	cg04564681
rs7533204	-0.0559023	-0.434215	0.664653	cg04564681
rs4026627	0.178745	0.94724	0.344786	cg04564681
rs906367	0.1104	0.989854	0.323574	cg04564681
rs906366	0.110358	0.989775	0.323613	cg04564681
rs906365	0.0781914	0.602702	0.547465	cg04564681
rs906364	0.0437443	0.295671	0.767822	cg04564681
rs906363	0.181242	0.979302	0.328745	cg04564681
rs2246053	0.0842204	0.734828	0.4634	cg04564681
rs2501859	0.0663564	0.441767	0.659188	cg04564681
rs12068304	0.286065	1.72525	0.0861985	cg04564681
rs1107215	0.0320388	0.270017	0.787456	cg04564681
rs882410	0.180811	0.972808	0.331954	cg04564681
rs2456816	0.124424	0.665069	0.506858	cg04564681
rs11119997	0.00146558	0.00868842	0.993077	cg04564681
rs12749295	0.152739	1.08532	0.279229	cg04564681
rs2884573	0.170901	0.886398	0.376586	cg04564681
rs2501860	0.0510783	0.421319	0.674025	cg04564681
rs6669165	-0.0582267	-0.515569	0.606788	cg04564681
rs6681731	-0.0379107	-0.293824	0.769231	cg04564681
rs1156058	4.1317e-05	0.000350281	0.999721	cg04564681
rs11582836	-0.0386082	-0.299059	0.76524	cg04564681
rs72758412	0.170421	0.883486	0.378152	cg04564681
rs1995689	-0.168565	-1.17306	0.242323	cg04564681
rs11584623	-0.0387512	-0.300113	0.764437	cg04564681
rs2233925	-0.16833	-1.17151	0.242941	cg04564681
rs12133919	-0.167862	-1.16796	0.244369	cg04564681
rs3768547	-0.167788	-1.16798	0.24436	cg04564681
rs61609997	0.152986	1.08572	0.279057	cg04564681
rs7547254	-0.00533961	-0.0472044	0.962403	cg04564681
rs7533434	-0.167588	-1.16666	0.244889	cg04564681
rs7547458	-0.0053413	-0.0472202	0.96239	cg04564681
rs28549276	0.00138247	0.0117114	0.990669	cg04564681
rs73079851	-0.167039	-1.163	0.246371	cg04564681
rs2221593	-0.166586	-1.16007	0.247556	cg04564681
rs3754482	-0.166927	-1.16222	0.246686	cg04564681
rs2492779	0.0512517	0.422177	0.673399	cg04564681
rs10863985	-0.0156517	-0.130634	0.896211	cg04564681
rs10863986	-0.0157325	-0.131293	0.89569	cg04564681
rs3003487	0.0799083	0.6472	0.518327	cg04564681
rs10863987	0.0407249	0.375997	0.707362	cg04564681
rs3951343	0.000633297	0.00536333	0.995727	cg04564681
rs9658807	0.216103	1.16884	0.244014	cg04564681
rs7549091	-0.00191911	-0.0161826	0.987107	cg04564681
rs7549294	-0.000576011	-0.00487448	0.996116	cg04564681
rs59746440	0.162577	0.847004	0.398117	cg04564681
rs2456823	0.0998182	0.793707	0.428411	cg04564681
rs9308424	0.0144528	0.127151	0.898963	cg04564681
rs9651103	-0.00314357	-0.0265434	0.978853	cg04564681
rs6540752	-0.104551	-0.884628	0.377537	cg04564681
rs6540754	-0.102069	-0.893572	0.372744	cg04564681
rs4951457	-0.0635684	-0.561868	0.574905	cg04564681
rs4951458	-0.0701768	-0.590923	0.555313	cg04564681
rs10779582	-0.070554	-0.594106	0.553187	cg04564681
rs35223775	0.0360959	0.231234	0.817396	cg04564681
rs6688947	-0.0754446	-0.663825	0.507651	cg04564681
rs4548508	-0.0712579	-0.599952	0.549293	cg04564681
rs6540758	-0.0718882	-0.605234	0.545786	cg04564681
rs7545473	-0.0728794	-0.61363	0.540235	cg04564681
rs12117672	-0.206088	-1.15365	0.250175	cg04564681
rs6695337	-0.116703	-1.08547	0.279164	cg04564681
rs6659330	-0.0738704	-0.621549	0.535025	cg04564681
rs6661984	-0.0734323	-0.618149	0.537259	cg04564681
rs6695580	-0.0617126	-0.520745	0.603185	cg04564681
rs6695772	-0.0776667	-0.683388	0.495241	cg04564681
rs12140846	-0.142228	-0.912006	0.362985	cg04564681
rs12239017	-0.0723951	-0.633161	0.527432	cg04564681
rs12239975	0.0128132	0.118243	0.906007	cg04564681
rs12139618	-0.212914	-1.1921	0.234792	cg04564681
rs11120001	-0.138167	-0.902691	0.367896	cg04564681
rs1605420	-0.0725334	-0.634642	0.526468	cg04564681
rs12753524	-0.072562	-0.635015	0.526225	cg04564681
rs12119531	-0.242423	-1.37528	0.170755	cg04564681
rs2456814	0.0607762	0.338457	0.735413	cg04564681
rs6665365	-0.101495	-0.779777	0.436546	cg04564681
rs6665489	-0.0857969	-0.753534	0.452114	cg04564681
rs7525518	-0.162645	-1.07179	0.285251	cg04564681
rs1580991	-0.0859168	-0.754954	0.451263	cg04564681
rs1580992	-0.0859139	-0.754911	0.451289	cg04564681
rs11120002	-0.00705025	-0.0649634	0.948275	cg04564681
rs4951636	-0.00694657	-0.064038	0.949011	cg04564681
rs4951637	0.0303139	0.280942	0.779078	cg04564681
rs4951460	-0.0133956	-0.118222	0.906024	cg04564681
rs6662981	-0.164485	-1.08571	0.27906	cg04564681
rs6681171	-0.164369	-1.08581	0.279017	cg04564681
rs2492783	0.0569515	0.317443	0.751276	cg04564681
rs11810895	-0.164348	-1.08565	0.279084	cg04564681
rs7546462	-0.164343	-1.08568	0.279074	cg04564681
rs12727790	-0.00702035	-0.0648681	0.948351	cg04564681
rs7546564	-0.165937	-1.0953	0.274848	cg04564681
rs7536456	-0.103107	-0.795568	0.427331	cg04564681
rs7536629	-0.164375	-1.08583	0.279005	cg04564681
rs10863988	-0.101527	-0.783643	0.434279	cg04564681
rs6670373	-0.0859145	-0.757559	0.449706	cg04564681
rs10863989	-0.163786	-1.08141	0.280964	cg04564681
rs6678961	-0.0859093	-0.757571	0.449699	cg04564681
rs6703982	-0.086324	-0.761292	0.447479	cg04564681
rs2492784	0.144251	1.10297	0.271511	cg04564681
rs12729663	-0.164365	-1.08564	0.279092	cg04564681
rs11120005	-0.0864897	-0.763492	0.44617	cg04564681
rs12759287	-0.0153195	-0.142209	0.887074	cg04564681
rs2292214	-0.100647	-0.901903	0.368314	cg04564681
rs2244935	0.0435384	0.243642	0.807786	cg04564681
rs7546754	-0.14549	-0.964439	0.33612	cg04564681
rs6540760	-0.145551	-0.964811	0.335934	cg04564681
rs11120006	-0.100957	-0.779919	0.436463	cg04564681
rs11120007	-0.145513	-0.964495	0.336092	cg04564681
rs12128903	-0.145546	-0.964701	0.335989	cg04564681
rs12747251	-0.0239209	-0.223731	0.823221	cg04564681
rs2492786	0.0406013	0.227487	0.820303	cg04564681
rs2358899	-0.145562	-0.964825	0.335927	cg04564681
rs2492787	0.0383151	0.214895	0.830092	cg04564681
rs2501836	0.0376756	0.211367	0.83284	cg04564681
rs6696908	-0.103904	-0.944422	0.34622	cg04564681
rs6694448	-0.145533	-0.964629	0.336025	cg04564681
rs3006242	0.0354867	0.199313	0.842243	cg04564681
rs6700465	-0.0988022	-0.90068	0.368962	cg04564681
rs113505281	-0.100011	-0.773276	0.440373	cg04564681
rs11800642	-0.145512	-0.964475	0.336102	cg04564681
rs7522100	-0.0989031	-0.902669	0.367908	cg04564681
rs1046083	-0.145512	-0.964475	0.336102	cg04564681
rs15702	-0.0989131	-0.903453	0.367493	cg04564681
rs6702101	-0.0997352	-0.771464	0.441443	cg04564681
rs6702025	-0.0248868	-0.237414	0.812606	cg04564681
rs59231663	-0.145443	-0.964042	0.336318	cg04564681
rs6669492	0.00686557	0.0649806	0.948262	cg04564681
rs6694452	0.00880963	0.0832798	0.933722	cg04564681
rs6664049	-0.0996828	-0.771218	0.441589	cg04564681
rs7550288	-0.0997424	-0.771712	0.441297	cg04564681
rs7527216	-0.145443	-0.964051	0.336314	cg04564681
rs12125867	-0.099699	-0.771371	0.441498	cg04564681
rs113688733	-0.145486	-0.964359	0.33616	cg04564681
rs113773507	-0.150199	-0.969848	0.333423	cg04564681
rs112389998	-0.149737	-0.985192	0.325852	cg04564681
rs73081830	-0.0997849	-0.772076	0.441082	cg04564681
rs28872849	-0.0997822	-0.772088	0.441075	cg04564681
rs2174781	-0.0997534	-0.771785	0.441254	cg04564681
rs2135824	-0.100121	-0.774403	0.439708	cg04564681
rs2135823	-0.100106	-0.774295	0.439772	cg04564681
rs12125321	-0.0248334	-0.236922	0.812986	cg04564681
rs60308869	-0.145443	-0.964085	0.336297	cg04564681
rs112207372	-0.0997343	-0.771797	0.441247	cg04564681
rs6540761	-0.024812	-0.236726	0.813139	cg04564681
rs1857971	-0.0996368	-0.771195	0.441603	cg04564681
rs1021994	0.153511	1.21192	0.227132	cg04564681
rs2501837	0.0418454	0.231803	0.816955	cg04564681
rs11120010	-0.0996536	-0.77136	0.441505	cg04564681
rs113552658	-0.1454	-0.963886	0.336396	cg04564681
rs1507359	-0.0988772	-0.9031	0.36768	cg04564681
rs1507358	-0.0996696	-0.771662	0.441327	cg04564681
rs1507357	-0.145363	-0.963651	0.336514	cg04564681
rs10863990	-0.0247905	-0.236566	0.813263	cg04564681
rs6540762	-0.0996459	-0.771501	0.441422	cg04564681
rs7538853	-0.0988475	-0.902847	0.367814	cg04564681
rs12404618	-0.0997563	-0.772457	0.440857	cg04564681
rs12404885	-0.0997447	-0.772409	0.440885	cg04564681
rs11120011	-0.0246724	-0.23547	0.814112	cg04564681
rs1032965	0.148948	1.17706	0.240724	cg04564681
rs1032964	-0.0988475	-0.902847	0.367814	cg04564681
rs7535608	-0.0988538	-0.902895	0.367788	cg04564681
rs11120012	-0.0246867	-0.235622	0.813994	cg04564681
rs12129465	-0.0997595	-0.772669	0.440732	cg04564681
rs2501838	0.0323576	0.182015	0.855776	cg04564681
rs6540763	-0.0246808	-0.235575	0.81403	cg04564681
rs73081853	-0.145414	-0.964096	0.336291	cg04564681
rs4951638	-0.0574852	-0.539538	0.590183	cg04564681
rs2456818	0.148866	1.17634	0.241013	cg04564681
rs11120013	-0.0573768	-0.538508	0.590892	cg04564681
rs12133174	-0.0997018	-0.772354	0.440918	cg04564681
rs4639827	-0.0988644	-0.902988	0.367739	cg04564681
rs11806535	-0.14537	-0.963777	0.336451	cg04564681
rs11811017	-0.145393	-0.963942	0.336368	cg04564681
rs11120014	-0.0997112	-0.772453	0.440859	cg04564681
rs12132316	-0.0246461	-0.23523	0.814298	cg04564681
rs6670869	-0.0988483	-0.902731	0.367875	cg04564681
rs6694887	-0.0989066	-0.903214	0.367619	cg04564681
rs56243109	-0.145321	-0.96352	0.336579	cg04564681
rs7543603	-0.0988629	-0.902737	0.367872	cg04564681
rs11120017	-0.145321	-0.96352	0.336579	cg04564681
rs6690689	-0.00136266	-0.0130234	0.989624	cg04564681
rs11120018	-0.0996486	-0.772073	0.441084	cg04564681
rs6693311	-0.0573738	-0.538268	0.591057	cg04564681
rs55840547	-0.145299	-0.963388	0.336645	cg04564681
rs113798455	-0.0996269	-0.771938	0.441164	cg04564681
rs58203936	-0.0996044	-0.771789	0.441252	cg04564681
rs6688238	-0.145291	-0.963372	0.336653	cg04564681
rs10863992	-0.0989155	-0.903033	0.367715	cg04564681
rs11120019	-0.0246396	-0.235077	0.814416	cg04564681
rs12137768	-0.145312	-0.963526	0.336576	cg04564681
rs1848243	-0.0988751	-0.902619	0.367935	cg04564681
rs7556272	-0.0246346	-0.23502	0.814461	cg04564681
rs7513734	-0.0988725	-0.902603	0.367943	cg04564681
rs10863993	-0.0246251	-0.234927	0.814532	cg04564681
rs10127512	-0.14528	-0.963322	0.336678	cg04564681
rs6670648	-0.14528	-0.963322	0.336678	cg04564681
rs2456827	0.148873	1.17511	0.241502	cg04564681
rs11808846	-0.0995522	-0.771506	0.441419	cg04564681
rs12088916	-0.0570615	-0.534977	0.593326	cg04564681
rs10127756	-0.145301	-0.963476	0.336601	cg04564681
rs10127703	-0.145301	-0.963476	0.336601	cg04564681
rs10863995	-0.0571536	-0.535811	0.59275	cg04564681
rs6687672	-0.145301	-0.963476	0.336601	cg04564681
rs6657089	-0.0996254	-0.772061	0.441091	cg04564681
rs12722742	-0.0571053	-0.535346	0.593071	cg04564681
rs7513210	-0.098447	-0.898384	0.370181	cg04564681
rs7555930	-0.0989873	-0.903333	0.367557	cg04564681
rs7513199	-0.0987844	-0.901444	0.368557	cg04564681
rs12136046	-0.0244389	-0.233066	0.815975	cg04564681
rs12136834	-0.0244448	-0.23313	0.815926	cg04564681
rs7547100	-0.0987936	-0.901503	0.368526	cg04564681
rs7513772	-0.0987929	-0.901501	0.368527	cg04564681
rs7516312	-0.145333	-0.963684	0.336497	cg04564681
rs7514070	-0.0987818	-0.901374	0.368594	cg04564681
rs10863997	-0.145301	-0.963476	0.336601	cg04564681
rs6661720	-0.0243895	-0.232574	0.816356	cg04564681
rs73081902	-0.145301	-0.963467	0.336606	cg04564681
rs73083705	-0.0997015	-0.772583	0.440782	cg04564681
rs73083707	-0.145269	-0.963235	0.336722	cg04564681
rs112610608	-0.145274	-0.963259	0.33671	cg04564681
rs12743402	-0.0243218	-0.23192	0.816864	cg04564681
rs10863998	-0.0617017	-0.577035	0.564637	cg04564681
rs11120024	-0.0243555	-0.232226	0.816627	cg04564681
rs56088044	-0.145288	-0.963298	0.33669	cg04564681
rs11809382	-0.145209	-0.962701	0.336989	cg04564681
rs73083727	-0.145277	-0.963211	0.336734	cg04564681
rs11120025	-0.0210833	-0.196581	0.844377	cg04564681
rs11120026	-0.056337	-0.527864	0.598244	cg04564681
rs3738803	-0.145277	-0.963211	0.336734	cg04564681
rs3738802	-0.098665	-0.900055	0.369293	cg04564681
rs73083731	-0.145309	-0.963412	0.336633	cg04564681
rs7538755	-0.145309	-0.963412	0.336633	cg04564681
rs13376383	-0.145326	-0.963509	0.336585	cg04564681
rs13376317	-0.145326	-0.963509	0.336585	cg04564681
rs13376390	-0.145326	-0.963509	0.336585	cg04564681
rs34110137	-0.145279	-0.963184	0.336747	cg04564681
rs6671866	-0.145285	-0.963208	0.336735	cg04564681
rs12145131	-0.100079	-0.77526	0.439203	cg04564681
rs3738800	0.129461	0.907422	0.365397	cg04564681
rs3820679	-0.0242301	-0.230976	0.817596	cg04564681
rs12741704	-0.0241354	-0.230069	0.8183	cg04564681
rs6702544	-0.098813	-0.90138	0.368591	cg04564681
rs6702611	-0.0241445	-0.230155	0.818233	cg04564681
rs6679350	-0.0241445	-0.230155	0.818233	cg04564681
rs6679549	-0.0241445	-0.230155	0.818233	cg04564681
rs11120027	-0.0619189	-0.578498	0.563651	cg04564681
rs4951463	-0.0241257	-0.229973	0.818374	cg04564681
rs7552880	-0.145297	-0.963235	0.336722	cg04564681
rs6686164	-0.0987911	-0.901053	0.368764	cg04564681
rs11809232	-0.145275	-0.963081	0.336799	cg04564681
rs17856201	-0.145158	-0.962049	0.337315	cg04564681
rs61736926	-0.118823	-0.871435	0.384678	cg04564681
rs3738798	-0.100153	-0.775601	0.439002	cg04564681
rs73083749	-0.145265	-0.962982	0.336848	cg04564681
rs12064985	-0.056283	-0.527312	0.598626	cg04564681
rs11120028	0.12948	0.907912	0.365139	cg04564681
rs12409787	-0.100383	-0.777507	0.43788	cg04564681
rs7519582	-0.145282	-0.9632	0.336739	cg04564681
rs1813705	-0.0987092	-0.900424	0.369098	cg04564681
rs73083756	-0.14532	-0.963421	0.336629	cg04564681
rs12568552	-0.098767	-0.90106	0.36876	cg04564681
rs10863999	-0.0239812	-0.228587	0.81945	cg04564681
rs17019726	-0.145213	-0.962477	0.337101	cg04564681
rs11120029	-0.145303	-0.963294	0.336692	cg04564681
rs6540766	-0.0988103	-0.901451	0.368553	cg04564681
rs12097897	-0.0239229	-0.228033	0.819879	cg04564681
rs10494955	-0.0559633	-0.524328	0.600696	cg04564681
rs2359321	0.0324371	0.182325	0.855533	cg04564681
rs12128410	-0.145287	-0.963212	0.336733	cg04564681
rs73083765	-0.145291	-0.963251	0.336714	cg04564681
rs7552899	-0.100625	-0.779344	0.436801	cg04564681
rs4951464	-0.104091	-0.946582	0.345121	cg04564681
rs12126017	-0.02436	-0.232216	0.816634	cg04564681
rs4951639	-0.0992906	-0.90604	0.366126	cg04564681
rs1532951	-0.14501	-0.9611	0.337791	cg04564681
rs7548861	-0.145265	-0.963129	0.336775	cg04564681
rs10779583	-0.0989035	-0.902353	0.368075	cg04564681
rs11120030	-0.145255	-0.963038	0.336821	cg04564681
rs1032962	-0.103528	-0.941338	0.347793	cg04564681
rs1032963	-0.0987549	-0.901016	0.368784	cg04564681
rs12565557	-0.0238261	-0.227157	0.82056	cg04564681
rs11120032	-0.023808	-0.226982	0.820695	cg04564681
rs73083778	-0.145315	-0.963497	0.336591	cg04564681
rs3862953	-0.0237884	-0.226812	0.820827	cg04564681
rs12737398	-0.0240435	-0.229206	0.818969	cg04564681
rs12129933	-0.145416	-0.963868	0.336405	cg04564681
rs7554105	-0.023684	-0.225828	0.821592	cg04564681
rs11120033	-0.0363633	-0.258218	0.796534	cg04564681
rs12130945	-0.0240063	-0.22886	0.819238	cg04564681
rs3006239	0.0186718	0.115478	0.908195	cg04564681
rs7515115	-0.145301	-0.963476	0.336601	cg04564681
rs6700544	-0.0384717	-0.287417	0.774124	cg04564681
rs1054733	-0.0236917	-0.22592	0.82152	cg04564681
rs1133462	-0.0239833	-0.22866	0.819393	cg04564681
rs6540767	-0.0988397	-0.901983	0.368271	cg04564681
rs1298196	0.032466	0.18252	0.85538	cg04564681
rs7528303	-0.0988262	-0.901855	0.368339	cg04564681
rs12734543	-0.0552393	-0.517768	0.605256	cg04564681
rs12757944	-0.0987705	-0.901324	0.36862	cg04564681
rs12744555	-0.0987698	-0.901325	0.36862	cg04564681
rs10864000	-0.0241271	-0.230026	0.818333	cg04564681
rs12124669	-0.102866	-0.935576	0.350745	cg04564681
rs11120034	-0.0987815	-0.901514	0.36852	cg04564681
rs12744602	-0.0236153	-0.225241	0.822047	cg04564681
rs10864001	-0.0235657	-0.224765	0.822417	cg04564681
rs10864002	-0.0988054	-0.901814	0.368361	cg04564681
rs3949369	-0.0988492	-0.902275	0.368116	cg04564681
rs11120035	-0.144075	-0.956065	0.340321	cg04564681
rs10746436	-0.0364805	-0.259025	0.795912	cg04564681
rs10864003	-0.036591	-0.259825	0.795296	cg04564681
rs11805669	-0.143641	-0.95354	0.341595	cg04564681
rs2884675	-0.0988657	-0.90263	0.367928	cg04564681
rs11120036	-0.140765	-1.05115	0.294599	cg04564681
rs6681851	-0.0798571	-0.740671	0.459858	cg04564681
rs12133124	-0.140747	-1.05103	0.294652	cg04564681
rs11120037	0.0100379	0.0975453	0.922402	cg04564681
rs12133194	-0.0798756	-0.740866	0.45974	cg04564681
rs12038225	0.0899771	0.64385	0.520492	cg04564681
rs12095846	0.0100491	0.0976595	0.922311	cg04564681
rs11120038	-0.0798515	-0.740684	0.45985	cg04564681
rs11120039	0.0099608	0.0968151	0.922981	cg04564681
rs6694190	-0.140493	-1.04938	0.295412	cg04564681
rs6685864	-0.0798631	-0.740849	0.45975	cg04564681
rs6696870	-0.0798607	-0.74082	0.459768	cg04564681
rs6686145	-0.0798493	-0.740705	0.459837	cg04564681
rs6697507	0.00993795	0.0965952	0.923155	cg04564681
rs6700410	0.00996067	0.0968181	0.922979	cg04564681
rs6689604	-0.0180751	-0.17458	0.861606	cg04564681
rs6689799	-0.0801071	-0.742967	0.45847	cg04564681
rs11806446	-0.125751	-1.08023	0.281487	cg04564681
rs10399914	0.0592674	0.403427	0.687113	cg04564681
rs10864004	-0.126257	-1.08486	0.279434	cg04564681
rs12082873	-0.126593	-1.08796	0.278067	cg04564681
rs4951643	-0.123284	-1.21887	0.224488	cg04564681
rs7524203	-0.149975	-1.4746	0.142067	cg04564681
rs72743929	0.0566213	0.385484	0.700334	cg04564681
rs6676523	-0.174382	-1.51284	0.132073	cg04564681
rs10779584	-0.0725136	-0.692227	0.489687	cg04564681
rs9430101	0.0538415	0.393652	0.694304	cg04564681
rs56168562	0.0561827	0.382521	0.702526	cg04564681
rs61832055	-0.180852	-1.70635	0.0896675	cg04564681
rs61832056	-0.180932	-1.70701	0.0895446	cg04564681
rs7520185	-0.180806	-1.70588	0.0897555	cg04564681
rs2359327	0.0554043	0.377209	0.706463	cg04564681
rs10746437	-0.175549	-1.52301	0.129511	cg04564681
rs10746438	-0.180998	-1.70745	0.0894622	cg04564681
rs6657416	-0.175751	-1.52495	0.129026	cg04564681
rs9430102	-0.175884	-1.52609	0.128743	cg04564681
rs75252271	0.285547	2.14498	0.0332953	cg04564681
rs10864005	-0.180655	-1.7043	0.0900507	cg04564681
rs10864006	-0.18334	-1.72209	0.0867709	cg04564681
rs11120042	-0.180548	-1.70324	0.0902487	cg04564681
rs10864007	-0.177382	-1.5395	0.125439	cg04564681
rs112389703	0.258314	1.94882	0.0528715	cg04564681
rs12140831	-0.180534	-1.70307	0.0902806	cg04564681
rs11120043	-0.211828	-1.90577	0.0582734	cg04564681
rs2497959	-0.177815	-1.54335	0.124503	cg04564681
rs2644548	-0.178546	-1.54994	0.122914	cg04564681
rs11120044	-0.0728084	-0.695086	0.487898	cg04564681
rs12043346	0.255028	1.93069	0.0550929	cg04564681
rs1284860	-0.180997	-1.57245	0.117603	cg04564681
rs7544567	-0.168366	-1.6349	0.103819	cg04564681
rs7544645	-0.168461	-1.63562	0.103667	cg04564681
rs12022540	0.256992	1.94766	0.0530113	cg04564681
rs2279692	-0.17993	-1.69743	0.091343	cg04564681
rs1047881	-0.1685	-1.63629	0.103526	cg04564681
rs2220949	-0.1685	-1.63629	0.103526	cg04564681
rs2201601	-0.0728789	-0.696023	0.487312	cg04564681
rs2201602	-0.1685	-1.63629	0.103526	cg04564681
rs2201603	-0.168584	-1.63703	0.103372	cg04564681
rs11120047	-0.168482	-1.63612	0.103563	cg04564681
rs12023052	-0.179904	-1.69718	0.0913917	cg04564681
rs3768551	-0.168482	-1.63612	0.103563	cg04564681
rs6540768	-0.015804	-0.129338	0.897234	cg04564681
rs3768550	-0.168482	-1.63612	0.103563	cg04564681
rs12118361	-0.168482	-1.63612	0.103563	cg04564681
rs11120049	-0.179834	-1.69652	0.0915157	cg04564681
rs10864009	-0.168464	-1.63594	0.1036	cg04564681
rs10779585	-0.168464	-1.63594	0.1036	cg04564681
rs10779586	-0.168464	-1.63594	0.1036	cg04564681
rs10864010	-0.179781	-1.6959	0.0916328	cg04564681
rs12048942	0.260091	1.9748	0.0498203	cg04564681
rs10779587	-0.168464	-1.63594	0.1036	cg04564681
rs12030572	0.260214	1.97585	0.0497001	cg04564681
rs6697428	-0.168473	-1.63603	0.103581	cg04564681
rs6689134	-0.0143276	-0.11731	0.906745	cg04564681
rs6700342	-0.150288	-1.43008	0.154427	cg04564681
rs1874416	-0.168455	-1.63585	0.103619	cg04564681
rs1874418	-0.168446	-1.63576	0.103636	cg04564681
rs3768548	0.260889	1.98176	0.0490279	cg04564681
rs963327	-0.0136134	-0.111486	0.911355	cg04564681
rs963328	-0.179622	-1.6944	0.0919179	cg04564681
rs2792560	0.0493551	0.350824	0.72613	cg04564681
rs10779588	-0.179552	-1.69371	0.0920497	cg04564681
rs2792561	0.0493551	0.350824	0.72613	cg04564681
rs10779589	-0.179248	-1.69028	0.0927051	cg04564681
rs4418676	-0.0136499	-0.111786	0.911118	cg04564681
rs9787376	-0.168454	-1.63583	0.103623	cg04564681
rs11120050	-0.168477	-1.63601	0.103584	cg04564681
rs10864015	-0.168465	-1.6359	0.103609	cg04564681
rs7544198	0.262118	1.9905	0.0480495	cg04564681
rs17019818	0.260962	1.98239	0.0489571	cg04564681
rs10864018	-0.168479	-1.63597	0.103592	cg04564681
rs10864019	-0.0135939	-0.11132	0.911486	cg04564681
rs1874419	-0.0135939	-0.11132	0.911486	cg04564681
rs1874420	0.260986	1.9826	0.0489335	cg04564681
rs2132431	0.260986	1.9826	0.0489335	cg04564681
rs6664909	-0.1684	-1.63517	0.103761	cg04564681
rs6685877	-0.179355	-1.69162	0.0924487	cg04564681
rs2047292	-0.0135898	-0.111284	0.911515	cg04564681
rs41296726	0.266146	2.01617	0.0452691	cg04564681
rs4951644	-0.179369	-1.69179	0.0924173	cg04564681
rs4951465	-0.168445	-1.63559	0.103674	cg04564681
rs2047293	-0.0136106	-0.111451	0.911383	cg04564681
rs4951645	-0.168451	-1.63564	0.103662	cg04564681
rs1890932	0.26101	1.98281	0.04891	cg04564681
rs41297446	0.260889	1.98176	0.0490279	cg04564681
rs6659996	-0.16829	-1.63375	0.10406	cg04564681
rs10864020	-0.168053	-1.63144	0.104546	cg04564681
rs12122682	-0.167882	-1.62987	0.104877	cg04564681
rs10864021	-0.167759	-1.62863	0.105141	cg04564681
rs4951646	-0.167705	-1.628	0.105275	cg04564681
rs6674933	0.00488318	0.0399501	0.968177	cg04564681
rs11120053	-0.167145	-1.62241	0.106466	cg04564681
rs12722933	-0.167028	-1.62123	0.106718	cg04564681
rs12123978	-0.177581	-1.67442	0.0957853	cg04564681
rs6703156	-0.177484	-1.67347	0.0959715	cg04564681
rs6667161	0.0734176	0.524241	0.600756	cg04564681
rs6703612	0.00491201	0.0401849	0.96799	cg04564681
rs4951466	0.282236	2.137	0.0339478	cg04564681
rs10779590	-0.16624	-1.61335	0.10842	cg04564681
rs4951647	0.281982	2.13486	0.0341253	cg04564681
rs4951467	0.0731751	0.52258	0.601909	cg04564681
rs10746439	-0.16613	-1.61223	0.108663	cg04564681
rs12040103	0.281733	2.1327	0.0343045	cg04564681
rs11120054	-0.165886	-1.60963	0.109231	cg04564681
rs12136117	-0.176434	-1.66347	0.097959	cg04564681
rs11120055	0.281386	2.12964	0.0345606	cg04564681
rs11120056	-0.165733	-1.60824	0.109536	cg04564681
rs1692178	0.0732234	0.522916	0.601676	cg04564681
rs12069595	-0.165571	-1.60658	0.1099	cg04564681
rs7528119	0.00498176	0.0407544	0.967537	cg04564681
rs7516718	-0.165429	-1.6052	0.110204	cg04564681
rs7528505	-0.175731	-1.65668	0.0993255	cg04564681
rs7516817	-0.165253	-1.60346	0.110586	cg04564681
rs7538797	-0.16526	-1.60352	0.110573	cg04564681
rs7531073	-0.165133	-1.60228	0.110847	cg04564681
rs11120057	-0.165069	-1.60157	0.111003	cg04564681
rs12735221	-0.165076	-1.6017	0.110976	cg04564681
rs12756625	-0.164948	-1.60044	0.111254	cg04564681
rs1615680	0.0734286	0.524349	0.600681	cg04564681
rs6688865	0.00512247	0.0419077	0.966619	cg04564681
rs10779591	-0.164718	-1.59808	0.111779	cg04564681
rs72743967	0.279961	2.11707	0.0356278	cg04564681
rs10779592	-0.164559	-1.59648	0.112136	cg04564681
rs10779593	-0.1749	-1.64865	0.100964	cg04564681
rs7534973	-0.164291	-1.59371	0.112756	cg04564681
rs6540769	-0.174682	-1.64651	0.101403	cg04564681
rs6666167	-0.174504	-1.64478	0.10176	cg04564681
rs6666356	-0.164033	-1.59107	0.113348	cg04564681
rs6666362	0.00499728	0.0408818	0.967435	cg04564681
rs6666368	-0.163945	-1.59023	0.113539	cg04564681
rs56178110	0.278448	2.1047	0.036706	cg04564681
rs7512393	-0.174057	-1.64048	0.102652	cg04564681
rs12744746	-0.163597	-1.58675	0.114325	cg04564681
rs12731517	-0.163521	-1.58599	0.114497	cg04564681
rs4951649	0.0049513	0.0405027	0.967737	cg04564681
rs12125982	-0.173377	-1.63403	0.104001	cg04564681
rs11803450	-0.17324	-1.63264	0.104292	cg04564681
rs11808574	-0.162944	-1.58017	0.115824	cg04564681
rs7519166	-0.162681	-1.57756	0.116422	cg04564681
rs12031546	0.276918	2.09157	0.0378806	cg04564681
rs1692179	0.0734793	0.524697	0.60044	cg04564681
rs1472342	-0.162535	-1.57611	0.116756	cg04564681
rs7533932	0.00491612	0.0402121	0.967969	cg04564681
rs7536716	-0.162036	-1.56978	0.118223	cg04564681
rs7522693	-0.161944	-1.56898	0.11841	cg04564681
rs7522877	-0.162137	-1.57217	0.117667	cg04564681
rs12036698	0.275709	2.08164	0.0387905	cg04564681
rs2271758	-0.0222267	-0.205586	0.837346	cg06996609
rs925881	-0.0390719	-0.236411	0.813383	cg06996609
rs4668414	0.00636593	0.0547538	0.956395	cg06996609
rs3770445	0.0151629	0.129993	0.896717	cg06996609
rs56275355	-0.0400551	-0.310207	0.756762	cg06996609
rs2357206	-0.0391218	-0.236715	0.813147	cg06996609
rs2884123	-0.0391218	-0.236715	0.813147	cg06996609
rs6727459	-0.0390945	-0.236546	0.813278	cg06996609
rs2056202	-0.0390761	-0.236432	0.813366	cg06996609
rs17848721	-0.00194407	-0.0169911	0.986463	cg06996609
rs2138873	-0.0390932	-0.236529	0.813291	cg06996609
rs1105265	-0.0333452	-0.206217	0.836855	cg06996609
rs4668415	-0.0390633	-0.236347	0.813432	cg06996609
rs4668416	-0.0390526	-0.236278	0.813486	cg06996609
rs12619137	-0.0390401	-0.236202	0.813544	cg06996609
rs12692977	-0.0390401	-0.236202	0.813544	cg06996609
rs7580232	-0.0389703	-0.235772	0.813878	cg06996609
rs62182392	-0.0296454	-0.229804	0.818505	cg06996609
rs13017585	0.00730378	0.0620213	0.950615	cg06996609
rs12692978	0.00729936	0.0619908	0.950639	cg06996609
rs62182397	0.0563381	0.476397	0.63437	cg06996609
rs10930496	-0.0388487	-0.234992	0.814482	cg06996609
rs6736159	-0.039124	-0.236691	0.813166	cg06996609
rs6725388	-0.0467487	-0.416925	0.67723	cg06996609
rs6708365	-0.0392134	-0.237233	0.812746	cg06996609
rs6711813	-0.0392289	-0.237332	0.812669	cg06996609
rs6726991	-0.0392289	-0.237332	0.812669	cg06996609
rs59844139	0.0250197	0.238813	0.811522	cg06996609
rs62182401	0.0605298	0.449891	0.653331	cg06996609
rs6724337	0.00663686	0.0569989	0.954609	cg06996609
rs17581439	-0.0365264	-0.282633	0.777783	cg06996609
rs11675404	0.0345649	0.292317	0.770381	cg06996609
rs62182402	0.0454333	0.386899	0.699288	cg06996609
rs7573003	-0.0468551	-0.417876	0.676536	cg06996609
rs12692979	-0.0392295	-0.237257	0.812727	cg06996609
rs7355523	0.00647762	0.0556237	0.955703	cg06996609
rs12617265	-0.0403924	-0.244305	0.807273	cg06996609
rs7588025	-0.0391302	-0.236678	0.813176	cg06996609
rs6433317	-0.0392015	-0.237118	0.812835	cg06996609
rs62182403	0.0389387	0.374214	0.708685	cg06996609
rs7608126	-0.0159598	-0.124133	0.901348	cg06996609
rs62182404	0.0866649	0.643856	0.520488	cg06996609
rs55864623	0.0157807	0.122731	0.902457	cg06996609
rs12991441	-0.0204673	-0.178843	0.858262	cg06996609
rs62182424	0.0849662	0.630791	0.528977	cg06996609
rs145555918	0.0151297	0.117625	0.906496	cg06996609
rs7583860	-0.0513854	-0.294177	0.768962	cg06996609
rs13024662	-0.019936	-0.174097	0.861985	cg06996609
rs55972736	0.0855373	0.634727	0.526412	cg06996609
rs55681218	0.0854026	0.633835	0.526993	cg06996609
rs11691301	0.0381942	0.322272	0.747621	cg06996609
rs62182425	0.0855262	0.634801	0.526364	cg06996609
rs13017988	-0.0394382	-0.238593	0.811692	cg06996609
rs56401580	-0.029067	-0.239135	0.811273	cg06996609
rs4668419	0.0385343	0.233094	0.815953	cg06996609
rs73014549	0.047577	0.317718	0.751067	cg06996609
rs6727017	-0.0469933	-0.418686	0.675944	cg06996609
rs7563971	-0.0470657	-0.419388	0.675432	cg06996609
rs7564089	-0.047066	-0.419398	0.675425	cg06996609
rs62182429	0.0121776	0.0945739	0.924758	cg06996609
rs4581870	0.0223311	0.207955	0.835499	cg06996609
rs11677573	0.138074	0.763903	0.445925	cg06996609
rs12478215	0.0761334	0.477571	0.633535	cg06996609
rs11695887	0.115608	0.678771	0.498155	cg06996609
rs77753919	0.0408404	0.344204	0.731095	cg06996609
rs62182430	-0.00478232	-0.0376771	0.969987	cg06996609
rs7580132	0.0775388	0.432891	0.665612	cg06996609
rs13030911	-0.0469504	-0.418382	0.676166	cg06996609
rs62182432	0.0830139	0.615289	0.539141	cg06996609
rs11678018	0.0413558	0.348537	0.727844	cg06996609
rs10930498	0.0775764	0.433016	0.665521	cg06996609
rs62182433	0.0610203	0.552991	0.580956	cg06996609
rs62182435	0.0422812	0.356275	0.722052	cg06996609
rs6758494	0.0581867	0.336883	0.736597	cg06996609
rs10202823	-0.0468275	-0.417214	0.677019	cg06996609
rs7594478	0.0581283	0.336524	0.736868	cg06996609
rs9784123	-0.0658016	-0.582047	0.561263	cg06996609
rs9784070	-0.0657893	-0.581945	0.561332	cg06996609
rs62182436	0.033543	0.321032	0.748559	cg06996609
rs7340516	0.0581379	0.336583	0.736824	cg06996609
rs6750058	-0.0490089	-0.436224	0.663197	cg06996609
rs62182437	0.00543439	0.0427742	0.965929	cg06996609
rs11692418	-0.0583869	-0.338069	0.735705	cg06996609
rs72889094	-0.0174507	-0.137501	0.890788	cg06996609
rs62182438	0.0961937	0.826503	0.409613	cg06996609
rs6740705	-0.0582618	-0.33736	0.736238	cg06996609
rs6731562	-0.061793	-0.560104	0.576105	cg06996609
rs62182439	-0.0217899	-0.171285	0.864192	cg06996609
rs62182443	0.0421796	0.354625	0.723285	cg06996609
rs2165934	-0.0615645	-0.55827	0.577354	cg06996609
rs62182444	-0.0295959	-0.233127	0.815928	cg06996609
rs4280427	0.0334987	0.320762	0.748763	cg06996609
rs10201430	-0.0610554	-0.554041	0.580239	cg06996609
rs4324292	-0.0323792	-0.187631	0.851377	cg06996609
rs6757680	-0.058048	-0.336204	0.737109	cg06996609
rs7602037	-0.0469371	-0.418882	0.675802	cg06996609
rs56133507	0.0651102	0.491496	0.623674	cg06996609
rs10165126	-0.114081	-0.989168	0.323909	cg06996609
rs62182446	0.0378245	0.284614	0.776267	cg06996609
rs62183760	0.0440414	0.370232	0.711645	cg06996609
rs75096913	0.144101	0.859367	0.391281	cg06996609
rs11676438	0.0335972	0.321795	0.747981	cg06996609
rs10439296	-0.0580883	-0.336428	0.73694	cg06996609
rs62183762	-0.00332932	-0.0262061	0.979122	cg06996609
rs62183763	0.0369902	0.27838	0.78104	cg06996609
rs10930500	-0.0580629	-0.336284	0.737048	cg06996609
rs6433319	-0.0613975	-0.557361	0.577973	cg06996609
rs62183765	-0.0325507	-0.256579	0.797797	cg06996609
rs62183766	0.0341893	0.32725	0.743859	cg06996609
rs13004237	-0.0611621	-0.555046	0.579552	cg06996609
rs10188587	-0.0580523	-0.336224	0.737093	cg06996609
rs13018515	-0.0580507	-0.336208	0.737106	cg06996609
rs72890834	0.00826429	0.069908	0.944345	cg06996609
rs13024846	0.00831208	0.0703097	0.944025	cg06996609
rs62183768	0.0465685	0.391462	0.695919	cg06996609
rs34137430	0.0741024	0.622457	0.534429	cg06996609
rs62183769	0.033838	0.324213	0.746153	cg06996609
rs62183770	0.0338419	0.324261	0.746117	cg06996609
rs72890841	0.0699282	0.52708	0.598787	cg06996609
rs62183773	0.0448303	0.370521	0.71143	cg06996609
rs72890842	-0.00885422	-0.0698799	0.944367	cg06996609
rs2083854	0.0401611	0.331471	0.740674	cg06996609
rs1443700	-0.0581163	-0.336594	0.736815	cg06996609
rs6752812	-0.0470735	-0.420062	0.674941	cg06996609
rs11695630	0.00635932	0.0538822	0.957089	cg06996609
rs17428076	0.044023	0.34155	0.733088	cg06996609
rs62183776	0.121653	0.900889	0.368851	cg06996609
rs10174055	-0.0469858	-0.419567	0.675302	cg06996609
rs62183777	0.0074025	0.062802	0.949994	cg06996609
rs7371503	-0.0580685	-0.336321	0.73702	cg06996609
rs7581072	-0.0469858	-0.419567	0.675302	cg06996609
rs6433321	-0.0118397	-0.106744	0.915111	cg06996609
rs10166352	-0.109582	-0.639402	0.523374	cg06996609
rs10166548	-0.0469872	-0.41958	0.675293	cg06996609
rs55653103	0.0146516	0.139737	0.889024	cg06996609
rs56218609	0.0384301	0.299192	0.765139	cg06996609
rs6729945	0.0146796	0.140003	0.888814	cg06996609
rs6730085	0.0146517	0.139736	0.889025	cg06996609
rs62183782	0.0146663	0.139878	0.888913	cg06996609
rs62183783	0.0238932	0.2256	0.821768	cg06996609
rs7584187	0.0146663	0.139878	0.888913	cg06996609
rs7557612	0.014644	0.139656	0.889088	cg06996609
rs7557717	0.0147749	0.140855	0.888142	cg06996609
rs7598246	0.0239001	0.225602	0.821767	cg06996609
rs62183784	0.014587	0.139069	0.889551	cg06996609
rs62183785	0.0145632	0.13883	0.88974	cg06996609
rs62183800	0.014515	0.138348	0.89012	cg06996609
rs62183801	0.0144715	0.137907	0.890468	cg06996609
rs6718013	0.0142537	0.135729	0.892187	cg06996609
rs6746701	0.0152028	0.144034	0.885635	cg06996609
rs62183803	-0.0199353	-0.169268	0.865776	cg06996609
rs6733794	0.0140357	0.133522	0.893929	cg06996609
rs6737308	0.0233088	0.219712	0.826344	cg06996609
rs6433323	-0.0519185	-0.481457	0.630777	cg06996609
rs62183804	0.0368079	0.285525	0.77557	cg06996609
rs6749895	0.0392524	0.304752	0.760907	cg06996609
rs62183807	-0.0163908	-0.13917	0.889472	cg06996609
rs6715929	-0.0628429	-0.57369	0.566894	cg06996609
rs1443699	-0.135813	-0.740839	0.459756	cg06996609
rs6704590	0.039724	0.308054	0.758397	cg06996609
rs62183808	0.0394034	0.305658	0.760218	cg06996609
rs111676152	0.0395145	0.3064	0.759654	cg06996609
rs62183809	0.0395089	0.306355	0.759689	cg06996609
rs6761111	0.0396106	0.30712	0.759107	cg06996609
rs6719012	-0.0351802	-0.315538	0.752719	cg06996609
rs56041936	-0.0129894	-0.110193	0.912379	cg06996609
rs62183811	0.12431	0.916869	0.360438	cg06996609
rs62183812	-0.0129136	-0.109594	0.912853	cg06996609
rs62183813	-0.0145186	-0.123225	0.902067	cg06996609
rs17428174	0.0394126	0.30547	0.760361	cg06996609
rs55863868	0.0394732	0.305909	0.760027	cg06996609
rs10201053	-0.0127996	-0.111381	0.911438	cg06996609
rs11681005	-0.0688254	-0.600707	0.548791	cg06996609
rs10930502	-0.0127383	-0.110876	0.911838	cg06996609
rs11688839	-0.0709565	-0.619066	0.536656	cg06996609
rs72892835	0.0408252	0.316107	0.752287	cg06996609
rs7580363	-0.0752498	-0.657516	0.511689	cg06996609
rs7606918	0.0938157	0.628309	0.530598	cg06996609
rs12052246	-0.0519943	-0.48405	0.628939	cg06996609
rs7594711	0.00843993	0.0722199	0.942507	cg06996609
rs17500114	0.0375068	0.290276	0.771939	cg06996609
rs12996935	-0.0711765	-0.621109	0.535313	cg06996609
rs7591150	-0.0532327	-0.495201	0.621062	cg06996609
rs12988345	-0.0708744	-0.619321	0.536488	cg06996609
rs62183817	0.124277	0.914889	0.361474	cg06996609
rs11673986	-0.0447617	-0.400101	0.689556	cg06996609
rs12987931	-0.0303673	-0.274806	0.783781	cg06996609
rs13015360	-0.0518799	-0.476075	0.634599	cg06996609
rs12989544	-0.0476357	-0.425087	0.671281	cg06996609
rs12989560	-0.034394	-0.317893	0.750934	cg06996609
rs13020884	-0.0345428	-0.319214	0.749934	cg06996609
rs7586556	-0.0350435	-0.323624	0.746598	cg06996609
rs62183819	-0.0335465	-0.310135	0.756817	cg06996609
rs1965160	-0.031592	-0.288739	0.773113	cg06996609
rs72892859	0.0164437	0.128968	0.897527	cg06996609
rs1965159	-0.0459571	-0.410586	0.681865	cg06996609
rs34054371	-0.0499526	-0.459677	0.646303	cg06996609
rs34636594	0.047264	0.400423	0.68932	cg06996609
rs55791993	0.0146931	0.115655	0.908055	cg06996609
rs1008152	0.0147054	0.115748	0.907982	cg06996609
rs1008151	-0.0360235	-0.332842	0.739641	cg06996609
rs788164	-0.0066912	-0.052649	0.95807	cg06996609
rs788166	-0.0526679	-0.484396	0.628694	cg06996609
rs796839	-0.0510645	-0.464931	0.642543	cg06996609
rs2129475	-0.0511919	-0.466068	0.641731	cg06996609
rs13013988	-0.0471807	-0.421409	0.673959	cg06996609
rs788168	0.0128775	0.10171	0.9191	cg06996609
rs788170	-0.0538897	-0.495558	0.620811	cg06996609
rs788171	-0.054369	-0.499991	0.617692	cg06996609
rs72892893	0.00506083	0.0250342	0.980055	cg06996609
rs72892894	-0.0462116	-0.412182	0.680697	cg06996609
rs6725971	-0.0337892	-0.308388	0.758144	cg06996609
rs62183851	0.148871	1.10671	0.269896	cg06996609
rs62183852	0.0154426	0.122873	0.902344	cg06996609
rs788161	0.0158712	0.126431	0.899532	cg06996609
rs6737876	0.016033	0.127702	0.898528	cg06996609
rs17500199	-0.019553	-0.170187	0.865054	cg06996609
rs10497378	0.121927	0.813251	0.417149	cg06996609
rs788163	-0.0140889	-0.117753	0.906395	cg06996609
rs705870	-0.0341266	-0.295326	0.768085	cg06996609
rs10497379	0.12163	0.808899	0.419641	cg06996609
rs62183853	0.151588	1.13772	0.256751	cg06996609
rs3796058	0.109456	0.819703	0.413469	cg06996609
rs788158	0.0423573	0.324278	0.746104	cg06996609
rs16859964	0.0584642	0.399379	0.690087	cg06996609
rs3814049	-0.117062	-0.84839	0.397348	cg06996609
rs16859965	0.0374155	0.245626	0.806251	cg06996609
rs788159	0.15997	1.37088	0.172119	cg06996609
rs58045367	0.0377098	0.247678	0.804666	cg06996609
rs705869	-0.0372157	-0.244577	0.807062	cg06996609
rs923256	-0.160987	-1.37292	0.171485	cg06996609
rs788160	-0.0381	-0.250365	0.802591	cg06996609
rs1047889	0.0768803	0.647815	0.51793	cg06996609
rs72877591	0.0368043	0.242003	0.809053	cg06996609
rs3098974	0.0777121	0.626402	0.531845	cg06996609
rs788172	-0.0182314	-0.155247	0.876801	cg06996609
rs788173	-0.0183298	-0.156067	0.876155	cg06996609
rs796840	0.00305637	0.0281935	0.977539	cg06996609
rs55819161	0.0367154	0.241323	0.809579	cg06996609
rs813720	-0.0187566	-0.159408	0.873526	cg06996609
rs10186317	-0.0424075	-0.327975	0.743312	cg06996609
rs6710250	0.0896277	0.69367	0.488783	cg06996609
rs62183854	-0.0631667	-0.497961	0.619119	cg06996609
rs62183855	-0.0835851	-0.683055	0.49545	cg06996609
rs12469319	-0.083606	-0.683561	0.495131	cg06996609
rs13388257	-0.0769021	-0.62959	0.529761	cg06996609
rs13390848	-0.0768273	-0.6292	0.530016	cg06996609
rs3927124	-0.0175472	-0.141316	0.887778	cg06996609
rs4519482	-0.0219042	-0.175147	0.861161	cg06996609
rs62183857	-0.08637	-0.672874	0.50189	cg06996609
rs62183858	-0.0862455	-0.672017	0.502435	cg06996609
rs2228184	0.0755587	0.698275	0.485906	cg06996609
rs743605	0.161269	1.42185	0.156801	cg06996609
rs3762499	-0.0145843	-0.111298	0.911504	cg06996609
rs62183859	-0.115431	-0.855892	0.393196	cg06996609
rs79061070	-0.130711	-0.730813	0.465844	cg06996609
rs1001780	-0.140264	-1.0792	0.281943	cg06996609
rs2357322	0.106448	0.872193	0.384265	cg06996609
rs2016394	0.1492	1.3349	0.183596	cg06996609
rs13035801	-0.0365542	-0.313628	0.754167	cg06996609
rs13036013	-0.036581	-0.314041	0.753854	cg06996609
rs13018407	-0.0620646	-0.554507	0.579921	cg06996609
rs17726078	0.150026	1.33796	0.182598	cg06996609
rs17726121	-0.123104	-0.905867	0.366217	cg06996609
rs62184960	-0.119365	-0.874359	0.383088	cg06996609
rs62184962	-0.146053	-1.07713	0.282862	cg06996609
rs12621285	-0.109294	-0.600809	0.548723	cg06996609
rs72879528	0.0768605	0.472343	0.637254	cg06996609
rs10930505	0.0145889	0.10107	0.919607	cg06996609
rs62184964	-0.00107198	-0.00723439	0.994236	cg06996609
rs72879531	-0.00103407	-0.00697737	0.994441	cg06996609
rs72879536	0.0201384	0.137822	0.890535	cg06996609
rs56142209	0.00495105	0.033452	0.973351	cg06996609
rs4972600	0.200168	1.63555	0.103682	cg06996609
rs13010553	-0.178814	-1.40043	0.163106	cg06996609
rs10930506	0.256191	1.38507	0.167746	cg06996609
rs12465934	0.219207	1.36981	0.172452	cg06996609
rs7423032	0.0988484	0.797333	0.426308	cg06996609
rs2357210	0.110194	0.891023	0.374106	cg06996609
rs4324296	0.0889922	0.741203	0.459537	cg06996609
rs6739007	0.103265	0.834024	0.405373	cg06996609
rs9750758	-0.0500292	-0.398519	0.69072	cg06996609
rs59012643	0.0622509	0.493342	0.622373	cg06996609
rs13016849	0.0735529	0.646599	0.518715	cg06996609
rs972957	0.0397708	0.235908	0.813772	cg06996609
rs7583008	0.0389233	0.231335	0.817318	cg06996609
rs7569224	0.0390596	0.2322	0.816646	cg06996609
rs13390758	-0.119265	-0.875232	0.382614	cg06996609
rs35547635	-0.119697	-0.878473	0.380858	cg06996609
rs7572413	-0.124651	-1.11853	0.264833	cg06996609
rs35412286	-0.120144	-0.882556	0.378653	cg06996609
rs12613733	-0.0484694	-0.27185	0.786049	cg06996609
rs56656210	-0.0489082	-0.274521	0.783999	cg06996609
rs11680614	0.0383243	0.229022	0.819112	cg06996609
rs62182074	-0.0513576	-0.288508	0.77329	cg06996609
rs2357209	-0.0971038	-0.719244	0.472924	cg06996609
rs10084379	-0.0970073	-0.718906	0.473131	cg06996609
rs4972620	0.00844946	0.0423032	0.966304	cg06996609
rs73020535	0.0377766	0.226791	0.820844	cg06996609
rs77985944	0.0361338	0.217085	0.828388	cg06996609
rs77396974	0.0361458	0.217195	0.828303	cg06996609
rs12692981	-0.0993235	-0.738747	0.461023	cg06996609
rs13015819	-0.0994902	-0.739703	0.460444	cg06996609
rs11675271	0.0371204	0.223979	0.823028	cg06996609
rs11675320	0.0369658	0.223141	0.823679	cg06996609
rs34158453	-0.0994902	-0.739703	0.460444	cg06996609
rs6724614	0.0365859	0.221296	0.825112	cg06996609
rs4972623	-0.0540204	-0.473511	0.636422	cg06996609
rs6433329	0.0508939	0.27376	0.784583	cg06996609
rs2357316	0.0861256	0.544884	0.586507	cg06996609
rs2357317	0.0861256	0.544884	0.586507	cg06996609
rs12466775	-0.099254	-0.738174	0.46137	cg06996609
rs12470583	-0.0255347	-0.22787	0.820006	cg06996609
rs73020553	0.0861256	0.544884	0.586507	cg06996609
rs73022510	0.0860979	0.544722	0.586619	cg06996609
rs62182076	-0.127382	-0.703241	0.482814	cg06996609
rs10930511	0.158172	1.39355	0.165172	cg06996609
rs62182077	-0.129201	-0.712637	0.476993	cg06996609
rs73022511	0.00647909	0.032574	0.97405	cg06996609
rs991485	-0.0757231	-0.660596	0.509716	cg06996609
rs991484	0.085588	0.540439	0.589562	cg06996609
rs7582678	-0.099145	-0.73719	0.461967	cg06996609
rs6748154	0.0860525	0.544438	0.586814	cg06996609
rs6748291	0.0860617	0.544487	0.58678	cg06996609
rs6708019	0.0860525	0.544438	0.586814	cg06996609
rs13021554	-0.0756945	-0.660187	0.509977	cg06996609
rs11675761	0.0860071	0.544153	0.587009	cg06996609
rs11681688	0.0860163	0.544203	0.586976	cg06996609
rs16860015	0.0859948	0.54407	0.587067	cg06996609
rs1843758	-0.124169	-1.10101	0.272364	cg06996609
rs7590382	0.0859856	0.54402	0.587101	cg06996609
rs7590815	0.0859941	0.544084	0.587057	cg06996609
rs7590626	0.0860086	0.544157	0.587007	cg06996609
rs7604615	-0.124327	-1.10255	0.271696	cg06996609
rs7604737	-0.0756741	-0.659859	0.510188	cg06996609
rs7593498	0.0859633	0.543873	0.587202	cg06996609
rs7566889	0.0859633	0.543873	0.587202	cg06996609
rs1319695	0.0859633	0.543873	0.587202	cg06996609
rs62182078	-0.129042	-0.714161	0.476053	cg06996609
rs950406	0.0859418	0.54374	0.587293	cg06996609
rs4972424	0.0859334	0.543684	0.587332	cg06996609
rs950407	-0.0994592	-0.738989	0.460876	cg06996609
rs73022538	0.0858964	0.543455	0.587489	cg06996609
rs59068118	0.0858964	0.543455	0.587489	cg06996609
rs57686199	0.0858964	0.543455	0.587489	cg06996609
rs4972630	0.0858964	0.543455	0.587489	cg06996609
rs4972632	0.0513885	0.276381	0.782573	cg06996609
rs6735574	0.0869307	0.550057	0.582962	cg06996609
rs12468831	-0.0999185	-0.742282	0.458884	cg06996609
rs2357318	-0.100355	-0.745289	0.457069	cg06996609
rs2129479	-0.136423	-0.756852	0.450128	cg06996609
rs4972427	-0.0247357	-0.220237	0.825936	cg06996609
rs2171321	-0.125453	-1.1138	0.266852	cg06996609
rs4972636	-0.0245677	-0.21872	0.827116	cg06996609
rs4972429	0.0891707	0.564296	0.573255	cg06996609
rs4484004	-0.0404803	-0.314253	0.753693	cg06996609
rs6755845	0.188941	1.1276	0.26099	cg06996609
rs6433331	-0.0735799	-0.67705	0.499244	cg06996609
rs17218404	-0.140188	-0.778752	0.437148	cg06996609
rs1843757	-0.0863837	-0.628929	0.530193	cg06996609
rs1843756	-0.0235371	-0.209312	0.834441	cg06996609
rs6433332	0.094832	0.599757	0.549423	cg06996609
rs2306797	-0.0231764	-0.205847	0.837143	cg06996609
rs77673857	-0.0393109	-0.230322	0.818103	cg06996609
rs78895242	-0.0399811	-0.234294	0.815023	cg06996609
rs75726349	-0.0401584	-0.235251	0.814281	cg06996609
rs11890561	0.107576	0.673532	0.501473	cg06996609
rs1386354	0.108015	0.676204	0.499779	cg06996609
rs73022558	0.0749253	0.402846	0.68754	cg06996609
rs11902590	-0.0789745	-0.682581	0.495749	cg06996609
rs10930515	-0.0791249	-0.683756	0.495009	cg06996609
rs10930516	0.110091	0.688939	0.491748	cg06996609
rs73022564	0.110565	0.691805	0.489951	cg06996609
rs1486957	-0.0544909	-0.467916	0.640411	cg06996609
rs10930517	0.0805284	0.723201	0.470495	cg06996609
rs10930518	0.0649813	0.367814	0.713444	cg06996609
rs6705175	0.0650989	0.3685	0.712934	cg06996609
rs10930520	0.136613	1.04408	0.297849	cg06996609
rs4972639	0.140216	1.19675	0.232978	cg06996609
rs1843755	-0.14037	-1.17047	0.24336	cg06996609
rs12998213	-0.017741	-0.121736	0.903244	cg06996609
rs10930521	0.0314163	0.24243	0.808723	cg06996609
rs13010989	-0.0282287	-0.21173	0.832557	cg06996609
rs111899394	-0.0648094	-0.367372	0.713773	cg06996609
rs2884155	-0.0696849	-0.510889	0.610055	cg06996609
rs61656332	-0.0277223	-0.188521	0.850681	cg06996609
rs13009919	-0.0704427	-0.516184	0.606359	cg06996609
rs35217322	-0.0705131	-0.516631	0.606048	cg06996609
rs77406337	-0.0706003	-0.399661	0.68988	cg06996609
rs112713731	-0.0719012	-0.40691	0.684557	cg06996609
rs7597273	0.0269417	0.2268	0.820836	cg06996609
rs2054831	0.026922	0.226626	0.820972	cg06996609
rs7604730	-0.0368225	-0.262324	0.793372	cg06996609
rs13030708	-0.0138427	-0.0972447	0.92264	cg06996609
rs13031426	-0.0141747	-0.0993668	0.920958	cg06996609
rs13031105	-0.0141803	-0.0996207	0.920756	cg06996609
rs6732742	-0.0142579	-0.100179	0.920314	cg06996609
rs6733525	-0.0961551	-0.630656	0.529065	cg06996609
rs35319415	-0.0145041	-0.101914	0.918938	cg06996609
rs12988626	-0.037521	-0.267688	0.789246	cg06996609
rs35319280	-0.0147929	-0.103962	0.917315	cg06996609
rs66536067	-0.0157122	-0.110427	0.912194	cg06996609
rs34535766	-0.0238558	-0.16571	0.868571	cg06996609
rs3901602	-0.0977459	-0.734315	0.463712	cg06996609
rs12617621	-0.0558129	-0.462294	0.644429	cg06996609
rs2171320	-0.0618356	-0.513526	0.608213	cg06996609
rs10191449	-0.137366	-1.04949	0.295362	cg06996609
rs4340475	-0.06189	-0.513815	0.608011	cg06996609
rs10183800	-0.373544	-2.12479	0.0349688	cg06996609
rs13006420	-0.0836031	-0.587263	0.557763	cg06996609
rs10186626	-0.373607	-2.12526	0.034929	cg06996609
rs13006876	-0.0839327	-0.589584	0.556209	cg06996609
rs6433333	-0.282887	-1.66912	0.0968314	cg06996609
rs6718762	-0.215693	-1.87147	0.0629026	cg06996609
rs13014155	-0.0838095	-0.588708	0.556795	cg06996609
rs6751639	-0.374166	-2.11532	0.0357788	cg06996609
rs6751644	-0.282947	-1.66958	0.0967401	cg06996609
rs13400011	-0.282987	-1.66999	0.0966591	cg06996609
rs13034105	-0.145849	-1.2585	0.209841	cg06996609
rs13432384	-0.374525	-2.1174	0.035599	cg06996609
rs7607929	-0.282622	-1.66818	0.0970196	cg06996609
rs35125498	-0.0692776	-0.598462	0.550284	cg06996609
rs6706297	-0.28335	-1.6726	0.0961434	cg06996609
rs62170027	-0.0694298	-0.599527	0.549575	cg06996609
rs6738987	-0.283448	-1.67335	0.0959955	cg06996609
rs10930522	0.174934	0.968332	0.334178	cg06996609
rs10170745	-0.152782	-1.31962	0.188638	cg06996609
rs13389254	-0.374041	-2.12909	0.034606	cg06996609
rs13024942	-0.0343814	-0.23037	0.818066	cg06996609
rs10183347	-0.272563	-1.6394	0.102877	cg06996609
rs56789785	-0.0373144	-0.250869	0.802201	cg06996609
rs11898023	0.00502265	0.0350651	0.972067	cg06996609
rs34517309	-0.0374261	-0.251641	0.801606	cg06996609
rs35940741	0.00481616	0.0336249	0.973213	cg06996609
rs11893581	0.0049069	0.0342577	0.97271	cg06996609
rs67130328	0.004879	0.0340645	0.972863	cg06996609
rs34238606	0.00484644	0.0338298	0.97305	cg06996609
rs78707843	0.00490465	0.0342478	0.972718	cg06996609
rs35768968	-0.0381185	-0.256425	0.797916	cg06996609
rs36078085	0.0041981	0.0292839	0.976671	cg06996609
rs34928801	-0.0406414	-0.27446	0.784046	cg06996609
rs13426932	0.00487802	0.034062	0.972865	cg06996609
rs10206099	-0.122189	-1.06946	0.286295	cg06996609
rs10172507	-0.155621	-1.33676	0.182989	cg06996609
rs10208791	-0.122576	-1.07377	0.284363	cg06996609
rs11898349	-0.122666	-1.0749	0.28386	cg06996609
rs13005487	-0.0384021	-0.258124	0.796606	cg06996609
rs6751272	-0.122966	-1.0772	0.282834	cg06996609
rs6751564	-0.124803	-1.09347	0.275647	cg06996609
rs1386351	-0.122572	-1.07427	0.284141	cg06996609
rs1386352	-0.121712	-1.05542	0.29265	cg06996609
rs1825750	-0.122135	-1.0583	0.291335	cg06996609
rs1386353	-0.106806	-0.914939	0.361448	cg06996609
rs33910987	-0.0341982	-0.227464	0.820321	cg06996609
rs34267026	-0.0107794	-0.07184	0.942809	cg06996609
rs35334306	-0.0490515	-0.322368	0.747548	cg06996609
rs6730323	-0.0421176	-0.329306	0.742307	cg06996609
rs6730339	-0.0426069	-0.332989	0.73953	cg06996609
rs1906182	-0.0433747	-0.339321	0.734763	cg06996609
rs1906183	-0.0435593	-0.340793	0.733657	cg06996609
rs6433334	-0.0439906	-0.344228	0.731076	cg06996609
rs6433335	-0.0444974	-0.348277	0.728039	cg06996609
rs6721163	-0.0447045	-0.349941	0.726792	cg06996609
rs6705994	-0.0221394	-0.165123	0.869032	cg06996609
rs1486956	-0.0451112	-0.353242	0.72432	cg06996609
rs1531998	-0.0425935	-0.333549	0.739108	cg06996609
rs62168962	-0.0580327	-0.462755	0.644099	cg06996609
rs78580759	-0.0435658	-0.341408	0.733194	cg06996609
rs9752188	-0.0438387	-0.343677	0.731491	cg06996609
rs9752202	-0.0439322	-0.344413	0.730937	cg06996609
rs9752190	-0.0440065	-0.345033	0.730473	cg06996609
rs2357315	-0.0445056	-0.349174	0.727367	cg06996609
rs10198906	-0.0447965	-0.351574	0.725569	cg06996609
rs142107540	0.0961362	0.548601	0.583959	cg06996609
rs12692990	-0.0509574	-0.386166	0.699829	cg06996609
rs12692991	-0.0195268	-0.152114	0.879267	cg06996609
rs12692992	-0.0503677	-0.396308	0.692347	cg06996609
rs12692993	-0.0482691	-0.380484	0.704034	cg06996609
rs10930525	0.132121	0.751691	0.453219	cg06996609
rs4621143	-0.0491382	-0.388107	0.698396	cg06996609
rs4539764	-0.049184	-0.388514	0.698095	cg06996609
rs11678566	0.0993336	0.565951	0.572132	cg06996609
rs60758744	-0.0495157	-0.391479	0.695907	cg06996609
rs35747719	-0.0495913	-0.392063	0.695476	cg06996609
rs34366279	-0.0496741	-0.392856	0.694891	cg06996609
rs13393795	-0.0498835	-0.394675	0.69355	cg06996609
rs13393977	-0.0500498	-0.396107	0.692495	cg06996609
rs13407236	-0.0501122	-0.39665	0.692095	cg06996609
rs2129476	-0.0501716	-0.397186	0.691701	cg06996609
rs2129477	-0.0503836	-0.399047	0.690331	cg06996609
rs2129478	-0.0504338	-0.399499	0.689999	cg06996609
rs7605010	0.000133588	0.00106554	0.999151	cg06996609
rs7592807	-0.0507866	-0.402595	0.687724	cg06996609
rs1038565	-0.0516224	-0.409982	0.682307	cg06996609
rs1038566	-0.0516386	-0.409987	0.682303	cg06996609
rs1038567	-0.0516452	-0.409983	0.682306	cg06996609
rs6711418	-0.0516313	-0.409797	0.682442	cg06996609
rs6739805	-0.0516481	-0.409654	0.682547	cg06996609
rs6711450	-0.0516663	-0.4097	0.682513	cg06996609
rs12991642	-0.00811435	-0.0552573	0.955995	cg06996609
rs4306685	-0.0517354	-0.40931	0.682799	cg06996609
rs9287949	-0.0517422	-0.408971	0.683047	cg06996609
rs10179896	-0.0517472	-0.40896	0.683055	cg06996609
rs9287950	-0.0517322	-0.408731	0.683223	cg06996609
rs10191165	-0.0517857	-0.408992	0.683032	cg06996609
rs9287951	-0.0517954	-0.408913	0.68309	cg06996609
rs13019943	-0.0517775	-0.408713	0.683236	cg06996609
rs12998734	-0.0517857	-0.408725	0.683227	cg06996609
rs4972705	0.104893	0.596611	0.551517	cg06996609
rs34961322	-0.0517336	-0.408066	0.68371	cg06996609
rs12999168	-0.0517654	-0.408262	0.683566	cg06996609
rs35482192	-0.0517773	-0.408115	0.683675	cg06996609
rs12692995	-0.0517842	-0.408058	0.683716	cg06996609
rs12692996	-0.0517655	-0.407873	0.683852	cg06996609
rs6720175	-0.0518051	-0.408127	0.683666	cg06996609
rs13000387	-0.00911362	-0.0618094	0.950783	cg06996609
rs6720217	-0.0517777	-0.407676	0.683996	cg06996609
rs6720539	-0.051777	-0.407621	0.684036	cg06996609
rs6751665	-0.0571594	-0.373828	0.708972	cg06996609
rs6723339	-0.00919837	-0.0623239	0.950374	cg06996609
rs6723670	-0.0518148	-0.407674	0.683998	cg06996609
rs4359606	-0.0517416	-0.406689	0.68472	cg06996609
rs4347787	-0.0517824	-0.406917	0.684552	cg06996609
rs4335914	-0.051763	-0.406716	0.6847	cg06996609
rs4566334	-0.0517491	-0.406442	0.684901	cg06996609
rs4353612	-0.0517261	-0.406215	0.685067	cg06996609
rs12467851	-0.0517746	-0.406472	0.684879	cg06996609
rs12472179	-0.0517615	-0.406248	0.685043	cg06996609
rs12475912	-0.0517801	-0.40634	0.684975	cg06996609
rs12472208	-0.0517991	-0.406458	0.684889	cg06996609
rs12468728	-0.0518131	-0.406437	0.684904	cg06996609
rs13019996	-0.0518722	-0.406841	0.684608	cg06996609
rs10497380	-0.0518382	-0.406464	0.684884	cg06996609
rs17219125	-0.0587112	-0.382919	0.702232	cg06996609
rs6706443	-0.0518583	-0.406259	0.685035	cg06996609
rs6735491	-0.0517276	-0.405078	0.685901	cg06996609
rs6735511	-0.0517391	-0.405142	0.685854	cg06996609
rs6735783	-0.0517888	-0.40553	0.685569	cg06996609
rs6750823	-0.0515838	-0.403738	0.686885	cg06996609
rs6750923	-0.0515711	-0.403541	0.687029	cg06996609
rs6736020	-0.0496775	-0.388272	0.698273	cg06996609
rs6736027	-0.0515832	-0.403583	0.686998	cg06996609
rs10210968	-0.0517437	-0.404674	0.686197	cg06996609
rs10187668	-0.0517542	-0.404742	0.686148	cg06996609
rs10211286	-0.0517194	-0.404395	0.686403	cg06996609
rs36027698	-0.01077	-0.0724427	0.94233	cg06996609
rs10188182	-0.0517333	-0.404395	0.686403	cg06996609
rs6759270	0.0726033	0.474723	0.63556	cg06996609
rs10930526	0.0898893	0.722092	0.471175	cg06996609
rs10803866	0.0527534	0.355115	0.722919	cg06996609
rs10803867	0.0527378	0.354499	0.72338	cg06996609
rs10930527	-0.0280445	-0.218661	0.827162	cg06996609
rs10930528	-0.0281022	-0.219114	0.82681	cg06996609
rs10930529	-0.0281022	-0.219113	0.826811	cg06996609
rs4972710	0.0451604	0.302021	0.762985	cg06996609
rs4972711	0.0220318	0.196945	0.844093	cg06996609
rs4972712	0.0219907	0.196585	0.844374	cg06996609
rs4972713	0.0217207	0.194201	0.846238	cg06996609
rs62168965	0.0220727	0.197311	0.843807	cg06996609
rs55919266	0.0220832	0.197392	0.843744	cg06996609
rs13019357	0.0220787	0.197342	0.843783	cg06996609
rs4571029	0.0220934	0.197469	0.843683	cg06996609
rs963308	0.0221161	0.197655	0.843538	cg06996609
rs1812500	-0.00914339	-0.053327	0.95753	cg06996609
rs963307	0.0220611	0.197159	0.843926	cg06996609
rs11684103	0.0605985	0.491671	0.623551	cg06996609
rs10930530	0.0606388	0.492029	0.623298	cg06996609
rs10930532	0.0605302	0.491183	0.623895	cg06996609
rs10930533	0.0604985	0.490932	0.624073	cg06996609
rs12476259	0.060452	0.490561	0.624334	cg06996609
rs12991095	0.0609226	0.493939	0.621951	cg06996609
rs12990778	0.0608944	0.49372	0.622106	cg06996609
rs6743328	0.0608661	0.4935	0.622261	cg06996609
rs6714712	0.0613929	0.497926	0.619144	cg06996609
rs10930534	0.0612602	0.496898	0.619868	cg06996609
rs4524096	0.0607428	0.492714	0.622815	cg06996609
rs4467239	0.0610129	0.494994	0.621208	cg06996609
rs2884154	0.0046829	0.0421878	0.966396	cg06996609
rs4583429	0.0589065	0.478636	0.632778	cg06996609
rs6747365	0.0588783	0.478417	0.632934	cg06996609
rs6747259	0.0588518	0.478119	0.633146	cg06996609
rs6705155	0.0588297	0.477964	0.633256	cg06996609
rs13430020	-0.0608522	-0.492489	0.622974	cg06996609
rs4972715	0.0586731	0.476844	0.634051	cg06996609
rs4972717	0.0585603	0.475968	0.634674	cg06996609
rs4972718	0.0608859	0.49371	0.622113	cg06996609
rs4972719	0.0610202	0.494659	0.621444	cg06996609
rs6751574	0.0610872	0.495104	0.621131	cg06996609
rs12614495	0.0615845	0.49852	0.618726	cg06996609
rs10803868	0.0618976	0.500651	0.617228	cg06996609
rs4972723	0.060782	0.490318	0.624506	cg06996609
rs4972724	-0.0200215	-0.157687	0.87488	cg06996609
rs4972725	-0.0198977	-0.156642	0.875703	cg06996609
rs62168967	-0.152564	-1.26303	0.208214	cg06996609
rs10930535	-0.0186229	-0.146155	0.883963	cg06996609
rs6433336	-0.0184072	-0.14441	0.885338	cg06996609
rs6433337	-0.0182678	-0.143242	0.88626	cg06996609
rs6433338	-0.0182559	-0.14312	0.886355	cg06996609
rs62168984	-0.139315	-1.13963	0.255955	cg06996609
rs4972728	-0.0177258	-0.138755	0.889799	cg06996609
rs6433339	-0.0177499	-0.138787	0.889774	cg06996609
rs6433340	-0.0175956	-0.1375	0.890789	cg06996609
rs6709514	-0.0172115	-0.13435	0.893276	cg06996609
rs9750439	-0.0171151	-0.133568	0.893893	cg06996609
rs2054832	-0.01692	-0.131917	0.895197	cg06996609
rs35434134	0.100737	0.653174	0.514477	cg06996609
rs13034707	-0.0154576	-0.119854	0.904732	cg06996609
rs13034957	-0.0153248	-0.118778	0.905584	cg06996609
rs7575468	-0.0150055	-0.116174	0.907645	cg06996609
rs1542676	-0.0146973	-0.113689	0.909611	cg06996609
rs1906181	-0.013892	-0.107217	0.914736	cg06996609
rs12692997	0.0145368	0.111576	0.911284	cg06996609
rs2357320	-0.0592056	-0.514985	0.607195	cg06996609
rs2357319	0.183767	1.06378	0.288852	cg06996609
rs6708636	-0.012544	-0.0964149	0.923298	cg06996609
rs12614868	-0.0117878	-0.0903831	0.928083	cg06996609
rs4972730	-0.0582019	-0.503278	0.615384	cg06996609
rs58318675	0.191663	1.09858	0.27342	cg06996609
rs35123448	0.0850577	0.545644	0.585986	cg06996609
rs34567022	0.102621	0.835779	0.404387	cg06996609
rs10198133	0.139826	1.16435	0.245824	cg06996609
rs13396614	0.139494	0.843138	0.40027	cg06996609
rs13422459	0.000185393	0.00142188	0.998867	cg06996609
rs10204599	0.12439	1.08742	0.278305	cg06996609
rs10930536	0.0275016	0.246221	0.805792	cg06996609
rs10930537	0.0264373	0.236626	0.813216	cg06996609
rs12478419	-0.112992	-1.01157	0.313101	cg06996609
rs4610020	0.00577765	0.0481351	0.961662	cg06996609
rs6433342	0.0612032	0.500858	0.617083	cg06996609
rs1073730	0.0613166	0.506334	0.613242	cg06996609
rs6705620	0.0531765	0.445132	0.656759	cg06996609
rs2004616	0.0597367	0.495594	0.620786	cg06996609
rs4076083	0.0597661	0.49614	0.620401	cg06996609
rs10930538	0.105476	0.951898	0.342425	cg06996609
rs56105451	-0.0151052	-0.11947	0.905036	cg06996609
rs13402034	0.0615439	0.510737	0.610161	cg06996609
rs72894807	-0.0152664	-0.120685	0.904075	cg06996609
rs4972459	0.0552234	0.493324	0.622385	cg06996609
rs72894808	0.0627556	0.520908	0.603071	cg06996609
rs11688652	-0.00793648	-0.074505	0.940691	cg06996609
rs11695425	-0.100706	-0.805668	0.421498	cg06996609
rs4972740	-0.039843	-0.353997	0.723756	cg06996609
rs6724822	-0.111751	-0.916167	0.360805	cg06996609
rs13031965	0.0940856	0.604313	0.546397	cg06996609
rs11691213	-0.0796175	-0.608216	0.543811	cg06996609
rs6433343	0.0394922	0.23644	0.81336	cg06996609
rs6707780	-0.0795142	-0.60854	0.543596	cg06996609
rs6708374	-0.0795553	-0.609083	0.543238	cg06996609
rs4435421	0.187846	1.53447	0.12667	cg06996609
rs4404238	0.0857411	0.72346	0.470337	cg06996609
rs34332486	-0.0840986	-0.639101	0.52357	cg06996609
rs56364998	-0.0931676	-0.708576	0.479504	cg06996609
rs11695878	0.0877037	0.734261	0.463745	cg06996609
rs56154182	-0.0880266	-0.667485	0.505317	cg06996609
rs56001547	-0.0882639	-0.668906	0.504412	cg06996609
rs6717347	0.0340564	0.273162	0.785042	cg06996609
rs11691669	0.0833181	0.696407	0.487072	cg06996609
rs11691716	0.082885	0.692698	0.489392	cg06996609
rs7601351	0.0813691	0.680224	0.497237	cg06996609
rs4561630	0.0530536	0.508123	0.61199	cg06996609
rs10174176	0.0529132	0.506591	0.613062	cg06996609
rs10198240	0.193894	1.29342	0.197523	cg06996609
rs13008183	0.204042	1.36525	0.173879	cg06996609
rs62168992	0.204226	1.36692	0.173356	cg06996609
rs62168993	0.204128	1.36641	0.173515	cg06996609
rs4972465	0.203954	1.3656	0.173768	cg06996609
rs4972752	0.205767	1.36954	0.172536	cg06996609
rs4972753	-0.00754925	-0.0628908	0.949923	cg06996609
rs7573643	0.205577	1.36864	0.172816	cg06996609
rs7573648	0.204557	1.36146	0.175071	cg06996609
rs7573538	0.205454	1.36798	0.173024	cg06996609
rs7573560	0.203596	1.36414	0.174228	cg06996609
rs79485192	-0.00693329	-0.057669	0.954076	cg06996609
rs7587844	0.203451	1.36342	0.174454	cg06996609
rs7574002	0.110802	1.03302	0.30298	cg06996609
rs7574225	0.110834	1.03333	0.302836	cg06996609
rs4324293	-0.037685	-0.379848	0.704506	cg06996609
rs4531900	-0.0382298	-0.385509	0.700315	cg06996609
rs4578823	0.140486	1.35431	0.177336	cg06996609
rs4545973	0.140497	1.35435	0.177322	cg06996609
rs4426504	-0.0384837	-0.388008	0.698468	cg06996609
rs67862470	-0.0489376	-0.405763	0.685399	cg06996609
rs59290226	0.140391	1.35375	0.177513	cg06996609
rs6433345	0.202087	1.35477	0.177188	cg06996609
rs6746255	0.140389	1.35374	0.177516	cg06996609
rs6433346	0.140385	1.35372	0.177524	cg06996609
rs72894852	-0.0081572	-0.0675996	0.946179	cg06996609
rs4289149	0.201065	1.34767	0.179457	cg06996609
rs56252948	-0.0496389	-0.410812	0.681699	cg06996609
rs62169003	0.0645674	0.598228	0.55044	cg06996609
rs4294971	0.20375	1.36421	0.174206	cg06996609
rs7588418	0.11363	1.05375	0.293409	cg06996609
rs62169005	0.0725404	0.667884	0.505063	cg06996609
rs72894855	-0.00914791	-0.0752552	0.940095	cg06996609
rs7565945	0.0325549	0.32294	0.747116	cg06996609
rs13417973	0.073422	0.674655	0.500761	cg06996609
rs7592685	0.213741	1.42704	0.155301	cg06996609
rs35988944	0.0313831	0.311373	0.755878	cg06996609
rs72894865	-0.011581	-0.0952201	0.924246	cg06996609
rs7566285	0.0314333	0.311794	0.755558	cg06996609
rs150862246	0.0919797	0.774854	0.439443	cg06996609
rs139304938	0.0919301	0.774348	0.439741	cg06996609
rs7557236	0.0747414	0.684514	0.494531	cg06996609
rs59803594	-0.0129833	-0.106632	0.915199	cg06996609
rs60010335	0.0489886	0.410607	0.681849	cg06996609
rs61149590	0.09086	0.763451	0.446194	cg06996609
rs77343959	0.0486021	0.407028	0.684471	cg06996609
rs7422525	0.0903123	0.758118	0.449372	cg06996609
rs13384762	0.0820805	0.745325	0.457048	cg06996609
rs4306687	0.0809779	0.732908	0.464568	cg06996609
rs11689075	-0.0466082	-0.382576	0.702486	cg06996609
rs72894867	-0.0255187	-0.203273	0.839151	cg06996609
rs4419205	-0.00603312	-0.0530076	0.957785	cg06996609
rs6707843	0.316536	1.75919	0.0802449	cg06996609
rs4972756	0.0352141	0.308256	0.758244	cg06996609
rs4972468	-0.244236	-1.48261	0.139928	cg06996609
rs7557546	-0.118396	-1.03856	0.300401	cg06996609
rs10202488	-0.0658188	-0.588665	0.556824	cg06996609
rs4972470	-0.0589283	-0.53162	0.595644	cg06996609
rs10193528	-0.0644649	-0.594276	0.553074	cg06996609
rs4972760	-0.044442	-0.289847	0.772267	cg06996609
rs4246617	-0.0650714	-0.602483	0.547611	cg06996609
rs4246618	-0.0651816	-0.603127	0.547183	cg06996609
rs4349318	-0.0666714	-0.616151	0.538573	cg06996609
rs11682242	0.0479406	0.387678	0.698713	cg06996609
rs4433964	0.0475841	0.384958	0.700723	cg06996609
rs4335911	-0.0279673	-0.25878	0.796101	cg06996609
rs4972763	0.0271612	0.252204	0.801171	cg06996609
rs4972764	-0.0431493	-0.366327	0.714551	cg06996609
rs10195843	-0.0303228	-0.283524	0.777101	cg06996609
rs7601768	-0.0287324	-0.268276	0.788794	cg06996609
rs67673184	0.0185639	0.13172	0.895353	cg06996609
rs4972765	-0.0644265	-0.59447	0.552945	cg06996609
rs4972472	-0.0608083	-0.56162	0.575074	cg06996609
rs9287953	0.114121	0.689398	0.491461	cg06996609
rs68130068	0.0201746	0.144049	0.885623	cg06996609
rs4316910	0.060753	0.563567	0.57375	cg06996609
rs4316911	0.0610711	0.566884	0.571499	cg06996609
rs10803871	0.0610546	0.56657	0.571712	cg06996609
rs13430544	0.0497098	0.292788	0.770022	cg06996609
rs67694199	-0.0547449	-0.538999	0.590554	cg06996609
rs13415015	0.0471	0.276991	0.782105	cg06996609
rs6720199	-0.0215199	-0.195408	0.845294	cg06996609
rs6720438	-0.00950371	-0.0772328	0.938524	cg06996609
rs7574709	0.0438265	0.257517	0.797074	cg06996609
rs4972475	-0.0584911	-0.583068	0.560577	cg06996609
rs4536625	-0.0583517	-0.581834	0.561407	cg06996609
rs10169716	0.0370015	0.216818	0.828596	cg06996609
rs72882617	0.0287042	0.205267	0.837595	cg06996609
rs12471128	-0.0578526	-0.577944	0.564024	cg06996609
rs7576759	-0.0573885	-0.573065	0.567316	cg06996609
rs11684570	0.0298757	0.174767	0.861459	cg06996609
rs72882620	0.0565008	0.404487	0.686335	cg06996609
rs4496306	0.00635057	0.0538163	0.957141	cg06996609
rs10930540	-0.00508844	-0.0479555	0.961805	cg06996609
rs10930541	-0.00510651	-0.0481254	0.96167	cg06996609
rs4972477	-0.00501151	-0.0472278	0.962384	cg06996609
rs4972774	-0.00495704	-0.0467053	0.9628	cg06996609
rs4972775	-0.00492408	-0.0463907	0.96305	cg06996609
rs7425702	-0.00482388	-0.0454439	0.963804	cg06996609
rs4594405	-0.00480643	-0.0452804	0.963934	cg06996609
rs4429441	-0.00476583	-0.0448961	0.96424	cg06996609
rs12624040	0.0217711	0.195287	0.845389	cg06996609
rs11674489	0.0217666	0.195241	0.845425	cg06996609
rs11685584	0.0218721	0.196198	0.844677	cg06996609
rs11674629	0.0219276	0.196699	0.844285	cg06996609
rs11674681	0.0223748	0.200631	0.841214	cg06996609
rs62167402	-0.0431012	-0.418957	0.675747	cg06996609
rs13384490	0.0225504	0.202134	0.84004	cg06996609
rs57101510	0.0225683	0.202294	0.839915	cg06996609
rs4588155	-0.0442365	-0.430201	0.667564	cg06996609
rs4619572	0.0225724	0.202425	0.839813	cg06996609
rs4522573	-0.0445172	-0.432919	0.665592	cg06996609
rs4450575	0.0225885	0.20256	0.839707	cg06996609
rs72882640	0.0707011	0.504755	0.614348	cg06996609
rs4438453	0.022086	0.198146	0.843155	cg06996609
rs4538169	0.0222108	0.199256	0.842288	cg06996609
rs56239652	0.0221755	0.198936	0.842537	cg06996609
rs62167405	-0.182717	-1.25832	0.209906	cg06996609
rs13413724	0.0137168	0.121556	0.903386	cg06996609
rs72882644	0.0725107	0.516299	0.606279	cg06996609
rs4447582	0.0140183	0.124225	0.901276	cg06996609
rs79488507	0.0361344	0.20569	0.837265	cg06996609
rs72882647	0.0744115	0.529538	0.597085	cg06996609
rs55893326	-0.0178744	-0.1574	0.875106	cg06996609
rs11677934	0.0138998	0.123233	0.90206	cg06996609
rs11677943	0.0139144	0.123362	0.901958	cg06996609
rs10930542	0.0140222	0.124287	0.901227	cg06996609
rs10930543	-0.0318573	-0.302759	0.762423	cg06996609
rs10930544	-0.0334967	-0.318271	0.750648	cg06996609
rs12475457	-0.0330106	-0.313683	0.754125	cg06996609
rs55690766	0.0326667	0.185761	0.852841	cg06996609
rs10803872	-0.0342922	-0.325835	0.744928	cg06996609
rs12614676	-0.0344521	-0.327379	0.743762	cg06996609
rs6742057	0.0334208	0.190054	0.849481	cg06996609
rs10930545	0.0132967	0.11788	0.906294	cg06996609
rs6749293	0.0509178	0.291878	0.770716	cg06996609
rs6735271	-0.0291512	-0.280654	0.779298	cg06996609
rs6735215	-0.0292704	-0.281817	0.778407	cg06996609
rs10803873	-0.0321946	-0.308977	0.757696	cg06996609
rs56030771	-0.0555152	-0.538116	0.591162	cg06996609
rs72882669	0.0898711	0.634271	0.526709	cg06996609
rs10930546	-0.0304788	-0.293606	0.769398	cg06996609
rs72882674	0.0924697	0.652831	0.514698	cg06996609
rs3934990	-0.0308929	-0.297501	0.766427	cg06996609
rs141592633	0.0939516	0.663573	0.507812	cg06996609
rs3935437	-0.0306697	-0.295378	0.768046	cg06996609
rs3935436	-0.0313653	-0.302162	0.762877	cg06996609
rs6743235	-0.0316682	-0.305232	0.760542	cg06996609
rs6758468	-0.0578808	-0.561216	0.575349	cg06996609
rs55655951	0.0961723	0.677396	0.499025	cg06996609
rs7595714	-0.032742	-0.315587	0.752681	cg06996609
rs7569240	-0.0330494	-0.318516	0.750463	cg06996609
rs7596005	-0.0331273	-0.319276	0.749887	cg06996609
rs7579339	-0.0334768	-0.322788	0.74723	cg06996609
rs7605564	-0.0334851	-0.323034	0.747044	cg06996609
rs10930547	0.0230335	0.205207	0.837643	cg06996609
rs4972483	-0.0331463	-0.319646	0.749607	cg06996609
rs73016857	0.0236772	0.136152	0.891853	cg06996609
rs4972782	-0.032713	-0.315311	0.752891	cg06996609
rs72882687	0.0758473	0.656962	0.512045	cg06996609
rs72882688	0.0757396	0.655984	0.512672	cg06996609
rs7583178	0.0218927	0.125855	0.899987	cg06996609
rs11682072	-0.0584216	-0.566279	0.571909	cg06996609
rs62167427	-0.0299638	-0.289719	0.772364	cg06996609
rs7560146	-0.0293546	-0.283664	0.776994	cg06996609
rs59801837	0.0186346	0.107074	0.91485	cg06996609
rs56031019	0.100831	0.708274	0.479692	cg06996609
rs6433348	-0.0287782	-0.27794	0.781378	cg06996609
rs6433349	-0.0285522	-0.275696	0.783098	cg06996609
rs12692999	-0.02833	-0.27348	0.784798	cg06996609
rs73016873	0.0158546	0.0910658	0.927542	cg06996609
rs56206805	-0.027512	-0.265385	0.791016	cg06996609
rs10201605	0.0502728	0.382384	0.702628	cg06996609
rs7594561	0.0506973	0.385712	0.700165	cg06996609
rs4972787	-0.0652477	-0.625143	0.532669	cg06996609
rs73016880	0.012066	0.0692671	0.944854	cg06996609
rs4972484	0.0783652	0.582409	0.56102	cg06996609
rs72882697	0.156122	1.16354	0.246151	cg06996609
rs62167429	-0.20068	-0.966746	0.334968	cg06996609
rs4427989	0.118139	0.903734	0.367345	cg06996609
rs35427086	0.0843236	0.605843	0.545382	cg06996609
rs10182136	0.0717176	0.595036	0.552567	cg06996609
rs6720311	0.115806	1.04388	0.297942	cg06996609
rs62167432	-0.225989	-1.09547	0.274776	cg06996609
rs73018804	0.0820056	0.670603	0.503333	cg06996609
rs6715062	0.101391	0.730809	0.465846	cg06996609
rs56207281	0.15172	1.10983	0.268552	cg06996609
rs55998604	0.0809284	0.662373	0.50858	cg06996609
rs4494705	0.000496996	0.00457595	0.996354	cg06996609
rs4507062	0.105547	0.76189	0.447123	cg06996609
rs4271740	0.0011956	0.0110102	0.991227	cg06996609
rs4496307	0.150939	1.10357	0.271253	cg06996609
rs62167439	0.00202365	0.0186411	0.985148	cg06996609
rs4290625	0.10689	0.77199	0.441133	cg06996609
rs6735256	0.00230902	0.0212712	0.983053	cg06996609
rs6723038	0.00243576	0.0224396	0.982122	cg06996609
rs6723279	0.107796	0.778795	0.437123	cg06996609
rs56019642	0.150594	1.10084	0.272436	cg06996609
rs6723376	0.00312091	0.0287577	0.97709	cg06996609
rs7577264	0.110465	0.799008	0.425339	cg06996609
rs6433351	0.111425	0.806271	0.421151	cg06996609
rs72884220	0.127918	0.93085	0.353178	cg06996609
rs6756450	-0.00970141	-0.0904914	0.927997	cg06996609
rs6728360	0.113361	0.821114	0.412668	cg06996609
rs56173730	0.126795	0.922972	0.357257	cg06996609
rs4246619	-0.0068416	-0.0639381	0.94909	cg06996609
rs56105609	0.126483	0.920538	0.358524	cg06996609
rs6714434	0.116038	0.841781	0.401027	cg06996609
rs10930548	-0.00662415	-0.0618545	0.950747	cg06996609
rs6718565	-0.0064461	-0.0601821	0.952077	cg06996609
rs4246620	0.117093	0.849992	0.396459	cg06996609
rs4395225	0.117154	0.850452	0.396204	cg06996609
rs73018829	0.0580435	0.467433	0.640755	cg06996609
rs11693704	0.0286306	0.2639	0.792159	cg06996609
rs55639081	0.0574144	0.461966	0.644663	cg06996609
rs55889669	0.126978	0.921444	0.358052	cg06996609
rs4350710	0.117751	0.855177	0.39359	cg06996609
rs6755520	0.0291032	0.268323	0.788758	cg06996609
rs7591203	0.057649	0.464697	0.64271	cg06996609
rs57200533	0.0552921	0.445344	0.656606	cg06996609
rs59279316	0.0548141	0.441428	0.659433	cg06996609
rs58198619	0.054674	0.440278	0.660264	cg06996609
rs72886051	0.123358	0.894732	0.372125	cg06996609
rs59465816	0.0534139	0.429981	0.667724	cg06996609
rs61071477	0.0532407	0.428568	0.66875	cg06996609
rs12991317	0.0328087	0.302479	0.762636	cg06996609
rs12996815	0.118193	0.858599	0.391704	cg06996609
rs61286863	0.0519483	0.41802	0.676431	cg06996609
rs7425380	0.118222	0.858877	0.391551	cg06996609
rs7602327	0.0497212	0.39979	0.689786	cg06996609
rs7588553	0.0495139	0.398105	0.691025	cg06996609
rs6742648	0.0489219	0.393421	0.694474	cg06996609
rs6757748	0.116454	0.844789	0.39935	cg06996609
rs56004424	0.0472044	0.379483	0.704777	cg06996609
rs6717736	0.113866	0.824971	0.41048	cg06996609
rs6895732	-0.000737365	-0.00685274	0.99454	cg18591181
rs2603649	0.00340979	0.03173	0.974723	cg18591181
rs11951144	-0.0160925	-0.150361	0.880648	cg18591181
rs6861491	0.00342287	0.0318525	0.974625	cg18591181
rs2548382	0.00383187	0.0356662	0.971588	cg18591181
rs12153132	-0.0377168	-0.360697	0.718749	cg18591181
rs10941597	-0.0378687	-0.362164	0.717654	cg18591181
rs10941598	0.0103806	0.0965709	0.923175	cg18591181
rs2432097	0.00973747	0.0906148	0.927899	cg18591181
rs11743123	0.00562521	0.0522608	0.958379	cg18591181
rs3849696	0.00378415	0.0352172	0.971946	cg18591181
rs11958520	-0.0375232	-0.358891	0.720097	cg18591181
rs6884740	0.00384256	0.035762	0.971512	cg18591181
rs6889271	0.00384371	0.0357694	0.971506	cg18591181
rs6889150	0.00384161	0.0357602	0.971513	cg18591181
rs6890457	-0.0527362	-0.495937	0.620544	cg18591181
rs6890469	-0.0525836	-0.494505	0.621552	cg18591181
rs13187223	-0.0555054	-0.332404	0.739971	cg18591181
rs3893725	-0.0393749	-0.376712	0.706831	cg18591181
rs309948	-0.0705718	-0.610337	0.542409	cg18591181
rs10036916	-0.0396988	-0.379314	0.704902	cg18591181
rs10036952	-0.0433262	-0.412712	0.680309	cg18591181
rs3849697	-0.0433262	-0.412712	0.680309	cg18591181
rs3849698	-0.0282645	-0.275262	0.783431	cg18591181
rs36122053	-0.0426339	-0.265534	0.790902	cg18591181
rs2548334	-0.0705813	-0.610833	0.542081	cg18591181
rs186324	-0.0705693	-0.610707	0.542164	cg18591181
rs11747714	-0.0393611	-0.376541	0.706958	cg18591181
rs309950	-0.0393303	-0.376237	0.707184	cg18591181
rs7733383	-0.041718	-0.396948	0.691876	cg18591181
rs2548336	-0.0390568	-0.373376	0.709308	cg18591181
rs6880163	-0.0421841	-0.402569	0.687743	cg18591181
rs6859096	-0.00581834	-0.0551474	0.956082	cg18591181
rs6899257	-0.0388205	-0.370948	0.711112	cg18591181
rs2876993	0.0099585	0.0948145	0.924568	cg18591181
rs11743246	-0.00780399	-0.0743312	0.940829	cg18591181
rs2603644	-0.042971	-0.40761	0.684044	cg18591181
rs6882794	-0.0481456	-0.454396	0.650091	cg18591181
rs6883097	-0.0481374	-0.454296	0.650163	cg18591181
rs3909456	-0.0478343	-0.451274	0.652335	cg18591181
rs2882295	-0.0443962	-0.419617	0.675266	cg18591181
rs11954543	0.0149832	0.141735	0.887448	cg18591181
rs10472376	-0.0257709	-0.141975	0.887259	cg18591181
rs34215864	-0.0723801	-0.425542	0.67095	cg18591181
rs2924819	-0.00463582	-0.0412295	0.967159	cg18591181
rs309922	-0.00421621	-0.0375133	0.970117	cg18591181
rs309923	-0.0036597	-0.032112	0.974418	cg18591181
rs309924	0.00847269	0.0729241	0.941947	cg18591181
rs309925	0.00855538	0.0736349	0.941383	cg18591181
rs11747015	0.00250047	0.0240848	0.980812	cg18591181
rs309926	0.00658854	0.0566705	0.954871	cg18591181
rs309927	0.00683854	0.0588039	0.953174	cg18591181
rs186323	-0.00346434	-0.0307979	0.975465	cg18591181
rs35594379	-0.070972	-0.417279	0.676971	cg18591181
rs7727892	0.0680555	0.636673	0.525147	cg18591181
rs2548339	0.0529196	0.488025	0.626126	cg18591181
rs35030460	-0.0387543	-0.219358	0.82662	cg18591181
rs3797312	0.0683535	0.640285	0.522802	cg18591181
rs55939188	0.0599471	0.568077	0.570691	cg18591181
rs34087147	0.0601215	0.569276	0.569879	cg18591181
rs2603620	0.0634181	0.582371	0.561046	cg18591181
rs13156403	-0.0711115	-0.418131	0.67635	cg18591181
rs2548341	0.0540303	0.498498	0.618742	cg18591181
rs13156729	-0.0711307	-0.41825	0.676263	cg18591181
rs62372869	0.0565762	0.539429	0.590258	cg18591181
rs2548343	0.0544733	0.502659	0.615818	cg18591181
rs34492794	0.0529953	0.503899	0.614948	cg18591181
rs2548345	0.0638506	0.586452	0.558306	cg18591181
rs35334781	-0.0710998	-0.418074	0.676391	cg18591181
rs34922908	-0.0711433	-0.418325	0.676208	cg18591181
rs2603651	0.0550027	0.507675	0.612303	cg18591181
rs138466776	-0.0405604	-0.234706	0.814703	cg18591181
rs146404595	-0.0405555	-0.234658	0.814741	cg18591181
rs139951937	-0.0801674	-0.463296	0.643712	cg18591181
rs143081736	-0.0710777	-0.417941	0.676488	cg18591181
rs13356944	0.0720001	0.700944	0.484243	cg18591181
rs13165504	0.0657511	0.620361	0.535804	cg18591181
rs72764518	-0.0229479	-0.14614	0.883975	cg18591181
rs309909	0.0647723	0.595471	0.552277	cg18591181
rs12188691	0.057918	0.553453	0.58064	cg18591181
rs309908	0.00324725	0.0245987	0.980402	cg18591181
rs186322	0.00345115	0.0261444	0.979171	cg18591181
rs3849699	0.0472124	0.448953	0.654006	cg18591181
rs309906	0.023493	0.173759	0.86225	cg18591181
rs11750239	0.0477039	0.453608	0.650658	cg18591181
rs10064003	0.0660811	0.6072	0.544483	cg18591181
rs10064089	0.0226704	0.167666	0.867034	cg18591181
rs35137321	-0.0101074	-0.0691837	0.94492	cg18591181
rs2548349	0.0661158	0.607181	0.544496	cg18591181
rs2548350	0.066034	0.606777	0.544764	cg18591181
rs2100473	0.00960409	0.0868459	0.930891	cg18591181
rs9790935	0.0595135	0.568613	0.570327	cg18591181
rs11550288	-0.0521916	-0.291774	0.770796	cg18591181
rs2603656	0.0298854	0.278156	0.781212	cg18591181
rs2548353	0.038208	0.348209	0.72809	cg18591181
rs11550287	0.0462854	0.440755	0.659919	cg18591181
rs11550286	0.0463973	0.441826	0.659146	cg18591181
rs11550285	0.0406662	0.399404	0.690069	cg18591181
rs140126356	-0.0772915	-0.454308	0.650154	cg18591181
rs2253450	0.0298154	0.277504	0.781711	cg18591181
rs11956243	0.0538391	0.515365	0.60693	cg18591181
rs10941604	0.0401616	0.375161	0.707983	cg18591181
rs10941605	0.0401616	0.375161	0.707983	cg18591181
rs11747435	0.0402133	0.375646	0.707622	cg18591181
rs2548356	0.048979	0.447894	0.654768	cg18591181
rs11958008	0.0402477	0.37597	0.707382	cg18591181
rs6864223	0.0634886	0.603334	0.547046	cg18591181
rs36039989	0.063771	0.606029	0.545259	cg18591181
rs2432096	-0.0303895	-0.224348	0.822741	cg18591181
rs62367685	0.0648571	0.616604	0.538275	cg18591181
rs1542369	0.040724	0.380449	0.704061	cg18591181
rs724430	-0.0128173	-0.11913	0.905305	cg18591181
rs13173064	0.065788	0.625924	0.532158	cg18591181
rs316416	-0.00644921	-0.0586191	0.953321	cg18591181
rs11748821	0.01821	0.15887	0.873949	cg18591181
rs13178479	-0.0119997	-0.111202	0.91158	cg18591181
rs7709181	0.0656011	0.624073	0.53337	cg18591181
rs316414	-0.00649341	-0.0590215	0.953	cg18591181
rs62367688	0.0654633	0.62271	0.534263	cg18591181
rs13170208	-0.0128585	-0.119518	0.904999	cg18591181
rs309914	0.00967131	0.0883624	0.929687	cg18591181
rs7729529	0.0796009	0.759399	0.448607	cg18591181
rs6451660	0.0096005	0.0877158	0.9302	cg18591181
rs6451661	0.00959679	0.0876826	0.930226	cg18591181
rs2124069	0.00956555	0.0873926	0.930457	cg18591181
rs6451662	0.00953972	0.0871574	0.930643	cg18591181
rs34967469	-0.105563	-0.596498	0.551592	cg18591181
rs17301375	0.0793957	0.757405	0.449798	cg18591181
rs12697439	0.00948801	0.086687	0.931017	cg18591181
rs2329995	0.00978017	0.0892715	0.928965	cg18591181
rs4033115	0.00977384	0.089197	0.929024	cg18591181
rs6879130	0.00976384	0.0891031	0.929099	cg18591181
rs309951	0.00975861	0.0890513	0.92914	cg18591181
rs13169690	0.00858826	0.0776297	0.938209	cg18591181
rs35085573	0.080995	0.767606	0.443727	cg18591181
rs66521413	-0.115037	-0.855656	0.393326	cg18591181
rs160709	0.00922119	0.0827095	0.934174	cg18591181
rs768441	0.0092472	0.08294	0.933991	cg18591181
rs10522	0.0106663	0.0965883	0.923161	cg18591181
rs222060	0.00943344	0.0845957	0.932677	cg18591181
rs4637560	-0.176216	-1.21856	0.224606	cg18591181
rs4092294	0.00925019	0.0829005	0.934023	cg18591181
rs4092293	0.00924624	0.0828633	0.934052	cg18591181
rs11740797	0.0770128	0.72391	0.47006	cg18591181
rs643307	0.00393335	0.0351687	0.971984	cg18591181
rs2329994	0.000489988	0.00436828	0.996519	cg18591181
rs11742691	0.0691145	0.647443	0.51817	cg18591181
rs613825	0.000499913	0.00445659	0.996449	cg18591181
rs316422	-0.00555996	-0.049848	0.960299	cg18591181
rs581914	0.0892825	0.861763	0.389965	cg18591181
rs316421	0.0674538	0.634655	0.52646	cg18591181
rs62367725	0.0159668	0.117811	0.906349	cg18591181
rs316419	-0.000214931	-0.00193117	0.998461	cg18591181
rs316418	0.0880554	0.84952	0.39672	cg18591181
rs9292862	-0.0055436	-0.0496901	0.960424	cg18591181
rs10454865	0.0673117	0.633044	0.527509	cg18591181
rs316395	-0.00543112	-0.0486743	0.961233	cg18591181
rs316398	-0.00424344	-0.036013	0.971312	cg18591181
rs72746768	-0.0533335	-0.39913	0.690271	cg18591181
rs316396	0.0248045	0.200386	0.841405	cg18591181
rs72746770	-0.0533991	-0.399634	0.6899	cg18591181
rs1054428	-0.0838967	-0.722287	0.471055	cg18591181
rs3733839	0.0667883	0.627466	0.531149	cg18591181
rs3207358	0.0667545	0.627138	0.531364	cg18591181
rs543569	0.0246162	0.198993	0.842493	cg18591181
rs515970	0.0246183	0.199036	0.842459	cg18591181
rs493097	0.0666576	0.626172	0.531995	cg18591181
rs648801	0.0245857	0.198806	0.842639	cg18591181
rs1032434	0.0665618	0.6252	0.532631	cg18591181
rs12189115	0.0108543	0.080569	0.935874	cg18591181
rs565761	0.0245761	0.198765	0.842671	cg18591181
rs57792463	-0.0532419	-0.398943	0.690408	cg18591181
rs1574407	0.0245945	0.198925	0.842546	cg18591181
rs11949817	0.0487676	0.456227	0.648777	cg18591181
rs316400	0.0116715	0.0960766	0.923567	cg18591181
rs113694557	-0.0457488	-0.345333	0.730247	cg18591181
rs13169563	-0.0145605	-0.11085	0.911859	cg18591181
rs550400	-0.0775873	-0.670958	0.503107	cg18591181
rs138259452	0.0309494	0.206786	0.83641	cg18591181
rs316399	0.0244948	0.198173	0.843133	cg18591181
rs60303876	-0.0531069	-0.398281	0.690895	cg18591181
rs10941607	0.0661723	0.621384	0.535133	cg18591181
rs58933160	-0.0531194	-0.398403	0.690805	cg18591181
rs113440579	-0.0531516	-0.398715	0.690576	cg18591181
rs111875272	0.0309297	0.206848	0.836362	cg18591181
rs13155513	0.0696666	0.654189	0.513825	cg18591181
rs12513807	-0.0530143	-0.397977	0.691119	cg18591181
rs12519052	-0.0527883	-0.393146	0.694677	cg18591181
rs12521684	-0.0530591	-0.398328	0.69086	cg18591181
rs35541316	0.0658087	0.617986	0.537366	cg18591181
rs316409	0.0658071	0.61798	0.53737	cg18591181
rs316408	0.0244062	0.197597	0.843583	cg18591181
rs111862765	-0.0526589	-0.395156	0.693195	cg18591181
rs13159703	0.0655264	0.615293	0.539138	cg18591181
rs316406	0.0244159	0.197671	0.843525	cg18591181
rs143234894	0.0306861	0.205617	0.837323	cg18591181
rs316405	0.0654312	0.614439	0.539701	cg18591181
rs316404	0.0244165	0.197648	0.843544	cg18591181
rs112546731	-0.0528596	-0.397098	0.691765	cg18591181
rs316403	0.0243414	0.196896	0.844131	cg18591181
rs34808919	0.0589205	0.549953	0.583033	cg18591181
rs316402	0.0243278	0.196714	0.844273	cg18591181
rs67276929	-0.0338178	-0.228007	0.8199	cg18591181
rs2603295	0.0242924	0.196382	0.844533	cg18591181
rs10941608	0.0661267	0.620167	0.535932	cg18591181
rs56307687	-0.0528331	-0.396826	0.691966	cg18591181
rs316410	0.0663081	0.621251	0.53522	cg18591181
rs11748187	0.0664493	0.622156	0.534627	cg18591181
rs178415	0.0242927	0.196038	0.844801	cg18591181
rs2603636	0.024179	0.195084	0.845547	cg18591181
rs670206	0.0664593	0.622094	0.534667	cg18591181
rs11744076	-0.0530886	-0.398612	0.690652	cg18591181
rs12516224	-0.0530608	-0.398411	0.690799	cg18591181
rs34859360	0.0672501	0.628561	0.530433	cg18591181
rs504404	0.0315201	0.289137	0.772809	cg18591181
rs72748850	0.0316539	0.212112	0.83226	cg18591181
rs10941609	-0.053077	-0.398456	0.690767	cg18591181
rs316413	0.0240475	0.193377	0.846882	cg18591181
rs11746055	-0.0538196	-0.404249	0.68651	cg18591181
rs34315422	0.103427	0.921716	0.357911	cg18591181
rs36083302	0.103477	0.921888	0.357821	cg18591181
rs316411	0.0416112	0.379575	0.704708	cg18591181
rs34670023	0.0680098	0.634367	0.526646	cg18591181
rs570391	-0.036238	-0.291006	0.771382	cg18591181
rs11747571	0.090041	0.490914	0.624085	cg18591181
rs13186091	-0.0253609	-0.143277	0.886232	cg18591181
rs12514283	-0.131931	-0.969912	0.333392	cg18591181
rs514567	0.0912978	0.583621	0.560206	cg18591181
rs62367757	0.0389591	0.308143	0.75833	cg18591181
rs76551108	-0.0242854	-0.135718	0.892196	cg18591181
rs1670802	0.0765178	0.485481	0.627926	cg18591181
rs12522938	-0.00639655	-0.0446803	0.964412	cg18591181
rs62367758	-0.00650004	-0.0543118	0.956747	cg18591181
rs6451674	0.0670716	0.537067	0.591884	cg18591181
rs6451675	0.0327147	0.258368	0.796418	cg18591181
rs71627575	-0.0254206	-0.143609	0.88597	cg18591181
rs535266	0.0770097	0.488753	0.625611	cg18591181
rs6870418	0.0758192	0.601767	0.548087	cg18591181
rs479996	0.0598452	0.542757	0.587969	cg18591181
rs13158202	0.0769606	0.488444	0.62583	cg18591181
rs13162715	0.0770787	0.489337	0.625199	cg18591181
rs574051	0.0754066	0.666702	0.505816	cg18591181
rs546194	0.0772448	0.490549	0.624343	cg18591181
rs72748871	-0.00618726	-0.0432717	0.965533	cg18591181
rs1532330	0.0508637	0.398863	0.690467	cg18591181
rs1532331	0.0692556	0.549937	0.583044	cg18591181
rs72748874	0.0358777	0.213489	0.831187	cg18591181
rs35484826	-0.0251481	-0.142074	0.887181	cg18591181
rs56003146	-0.108119	-0.805262	0.421731	cg18591181
rs55780226	-0.108317	-0.806825	0.420832	cg18591181
rs1845485	-0.108296	-0.806682	0.420914	cg18591181
rs878234	-0.0251097	-0.14186	0.887349	cg18591181
rs511340	0.0608849	0.552413	0.581351	cg18591181
rs11748652	-0.108092	-0.805138	0.421802	cg18591181
rs115674662	-0.0253311	-0.143109	0.886365	cg18591181
rs541143	0.0470926	0.438637	0.66145	cg18591181
rs567884	0.0447591	0.402222	0.687998	cg18591181
rs782971	0.0759183	0.672576	0.50208	cg18591181
rs72748883	0.0156737	0.0891303	0.929077	cg18591181
rs142756501	-0.105753	-0.786921	0.432363	cg18591181
rs113759508	-0.105753	-0.786921	0.432363	cg18591181
rs71627577	-0.186565	-0.951541	0.342606	cg18591181
rs72748885	0.0156015	0.0887203	0.929403	cg18591181
rs72748886	-0.00402297	-0.022253	0.982271	cg18591181
rs17242731	0.01572	0.0893981	0.928865	cg18591181
rs6414900	0.0794136	0.631638	0.528425	cg18591181
rs1001717	0.0159333	0.0906187	0.927896	cg18591181
rs55735646	-0.105801	-0.787219	0.432189	cg18591181
rs3797306	0.0158672	0.0902347	0.928201	cg18591181
rs3797307	0.0158549	0.0901591	0.928261	cg18591181
rs3797308	0.0159665	0.0907913	0.927759	cg18591181
rs3797309	0.0158549	0.0901591	0.928261	cg18591181
rs71627578	0.0159029	0.0904344	0.928043	cg18591181
rs72748894	-0.114134	-0.848537	0.397266	cg18591181
rs13174772	0.0159546	0.0907411	0.927799	cg18591181
rs13159390	0.0159832	0.0909014	0.927672	cg18591181
rs147769962	0.0160177	0.0910981	0.927516	cg18591181
rs72748897	0.0160318	0.0911802	0.927451	cg18591181
rs67756718	-0.0249134	-0.140751	0.888224	cg18591181
rs67596313	0.0160318	0.0911802	0.927451	cg18591181
rs72750704	0.0161118	0.0916333	0.927091	cg18591181
rs557076	0.0499303	0.45345	0.650771	cg18591181
rs555276	0.0450233	0.405145	0.685852	cg18591181
rs72750764	0.0161033	0.0915868	0.927128	cg18591181
rs35754881	0.0160013	0.0910079	0.927588	cg18591181
rs499436	0.0742954	0.660214	0.50996	cg18591181
rs35199583	0.0160698	0.0914019	0.927275	cg18591181
rs512921	0.044142	0.397485	0.691481	cg18591181
rs512040	0.0742598	0.65998	0.51011	cg18591181
rs10076858	0.0785469	0.626439	0.53182	cg18591181
rs7712046	0.0766199	0.610987	0.541979	cg18591181
rs72750768	-0.105877	-0.787552	0.431995	cg18591181
rs579363	0.0735575	0.651607	0.515486	cg18591181
rs579337	0.0735867	0.651844	0.515334	cg18591181
rs28548198	0.0163972	0.0932618	0.925799	cg18591181
rs521649	0.0441053	0.397321	0.691602	cg18591181
rs10050724	-0.105918	-0.78786	0.431815	cg18591181
rs77422760	0.0164895	0.0936914	0.925459	cg18591181
rs79875910	0.0161573	0.0918894	0.926888	cg18591181
rs35949944	0.0162753	0.0925716	0.926347	cg18591181
rs17242995	0.0162682	0.0925294	0.92638	cg18591181
rs13189574	0.0163043	0.0927362	0.926216	cg18591181
rs17243023	0.0162243	0.0922797	0.926578	cg18591181
rs71627579	0.0163025	0.0927269	0.926224	cg18591181
rs17243086	0.0162956	0.0926827	0.926259	cg18591181
rs67190423	0.0163025	0.0927269	0.926224	cg18591181
rs10058350	0.037003	0.290485	0.771779	cg18591181
rs71627580	0.016336	0.0929149	0.926075	cg18591181
rs114593776	-0.113743	-0.845061	0.399199	cg18591181
rs71590635	0.0163774	0.0931538	0.925885	cg18591181
rs544402	0.0748603	0.666202	0.506135	cg18591181
rs34205479	0.0163878	0.0932062	0.925843	cg18591181
rs141125049	-0.114267	-0.849247	0.396872	cg18591181
rs143515972	-0.114279	-0.849329	0.396827	cg18591181
rs6892422	0.0739534	0.658409	0.511116	cg18591181
rs76953207	0.0164293	0.0934456	0.925653	cg18591181
rs1628981	0.0740496	0.659239	0.510585	cg18591181
rs145599027	0.0164624	0.0936367	0.925502	cg18591181
rs72750780	0.0164087	0.093332	0.925744	cg18591181
rs76216887	0.0164478	0.0935567	0.925565	cg18591181
rs34375419	-0.0231592	-0.130829	0.896057	cg18591181
rs16873177	0.0163701	0.0931175	0.925914	cg18591181
rs17243165	0.0200929	0.116154	0.90766	cg18591181
rs17302596	0.0164267	0.0934369	0.92566	cg18591181
rs782976	0.0440405	0.397095	0.691768	cg18591181
rs111347494	-0.106267	-0.790271	0.430409	cg18591181
rs782977	0.0440549	0.397227	0.691671	cg18591181
rs782978	0.0289486	0.261056	0.794348	cg18591181
rs34302880	0.0164139	0.0933619	0.92572	cg18591181
rs77324927	0.0164187	0.0933886	0.925699	cg18591181
rs13172378	0.0163092	0.0927675	0.926191	cg18591181
rs56081223	-0.107123	-0.796571	0.42675	cg18591181
rs35998500	0.0163329	0.092904	0.926083	cg18591181
rs35665483	0.0163185	0.0928234	0.926147	cg18591181
rs62368863	0.0406072	0.333592	0.739076	cg18591181
rs35018789	0.0163652	0.0930837	0.925941	cg18591181
rs10075647	0.0692613	0.566712	0.571616	cg18591181
rs34973629	0.0163412	0.0929538	0.926044	cg18591181
rs1624415	0.0761471	0.677559	0.498921	cg18591181
rs12110174	-0.107267	-0.79736	0.426293	cg18591181
rs112246379	-0.107284	-0.797488	0.426219	cg18591181
rs12522830	-0.107359	-0.798028	0.425906	cg18591181
rs4866971	0.0434209	0.34184	0.73287	cg18591181
rs782994	0.0444845	0.400926	0.68895	cg18591181
rs13176429	0.0340915	0.275224	0.78346	cg18591181
rs782996	0.0447847	0.403613	0.686977	cg18591181
rs6884303	0.0779386	0.623433	0.533789	cg18591181
rs13161127	0.0164118	0.093161	0.925879	cg18591181
rs76764125	0.0167765	0.095439	0.924072	cg18591181
rs78850115	0.0167895	0.0955161	0.924011	cg18591181
rs13166780	0.0167895	0.0955161	0.924011	cg18591181
rs34071473	0.0168035	0.0955953	0.923948	cg18591181
rs13167690	-0.022681	-0.128139	0.898182	cg18591181
rs72750795	0.0440281	0.257125	0.797376	cg18591181
rs10058374	0.0691518	0.566006	0.572095	cg18591181
rs34552214	0.0168186	0.0956871	0.923876	cg18591181
rs35230086	0.0167938	0.0955407	0.923992	cg18591181
rs34333393	0.0167599	0.0953509	0.924142	cg18591181
rs78465197	0.0516868	0.283765	0.776916	cg18591181
rs112948883	-0.116084	-0.861532	0.390091	cg18591181
rs13181290	0.0168309	0.0957583	0.923819	cg18591181
rs34992478	0.0167176	0.0951173	0.924327	cg18591181
rs13171253	0.0168065	0.0956225	0.923927	cg18591181
rs55714804	-0.116323	-0.863238	0.389156	cg18591181
rs903391	0.0773265	0.688419	0.492076	cg18591181
rs71627581	-0.184675	-0.921078	0.358243	cg18591181
rs36122541	0.016837	0.0957972	0.923788	cg18591181
rs10941611	0.0630769	0.515365	0.60693	cg18591181
rs13182652	0.0304183	0.184886	0.853527	cg18591181
rs111451673	-0.116488	-0.864364	0.388538	cg18591181
rs56923657	0.0168224	0.095726	0.923845	cg18591181
rs6871615	-0.115772	-0.85777	0.39216	cg18591181
rs1618891	0.0770074	0.684824	0.494336	cg18591181
rs36054188	-0.0224467	-0.126842	0.899207	cg18591181
rs4498259	0.0800429	0.64059	0.522604	cg18591181
rs12657208	0.0183456	0.104112	0.917196	cg18591181
rs6862639	0.0800686	0.640808	0.522462	cg18591181
rs782990	0.0777466	0.692373	0.489595	cg18591181
rs10070751	0.080083	0.640944	0.522374	cg18591181
rs782989	0.0779187	0.691944	0.489864	cg18591181
rs111606168	-0.116762	-0.866322	0.387467	cg18591181
rs782988	0.109737	0.700941	0.484245	cg18591181
rs782987	0.0778104	0.692932	0.489245	cg18591181
rs6894506	0.0315048	0.270159	0.787348	cg18591181
rs13153860	0.0168611	0.0959458	0.92367	cg18591181
rs6864955	0.0676636	0.554654	0.57982	cg18591181
rs12514198	-0.117092	-0.868693	0.386172	cg18591181
rs71627585	0.0169208	0.0962846	0.923402	cg18591181
rs112119193	-0.117206	-0.86945	0.385759	cg18591181
rs72752504	-0.117243	-0.869743	0.385599	cg18591181
rs13163892	0.0168869	0.0960949	0.923552	cg18591181
rs13164183	0.0168409	0.0958337	0.923759	cg18591181
rs10805667	0.0676891	0.554929	0.579632	cg18591181
rs34242142	0.0188206	0.104942	0.916538	cg18591181
rs35673052	0.0168675	0.0959857	0.923639	cg18591181
rs782984	0.0783637	0.698164	0.485976	cg18591181
rs6876746	0.0783885	0.628057	0.530763	cg18591181
rs3752832	0.0168926	0.0961302	0.923524	cg18591181
rs3752831	0.0169086	0.0962185	0.923454	cg18591181
rs35285338	0.0168628	0.0959636	0.923656	cg18591181
rs149443488	-0.118052	-0.875986	0.382205	cg18591181
rs112598922	-0.118063	-0.876045	0.382173	cg18591181
rs35397154	0.0168628	0.0959636	0.923656	cg18591181
rs35855029	0.0168628	0.0959636	0.923656	cg18591181
rs72752507	-0.118102	-0.8764	0.381981	cg18591181
rs13665	0.0682752	0.559891	0.57625	cg18591181
rs13153077	0.0170566	0.0970655	0.922782	cg18591181
rs34448278	0.0170087	0.0967998	0.922993	cg18591181
rs72752511	-0.1183	-0.877733	0.381259	cg18591181
rs13158800	-0.0222237	-0.1256	0.900189	cg18591181
rs10044382	0.0685234	0.562133	0.574725	cg18591181
rs13178478	0.0170647	0.0971145	0.922743	cg18591181
rs36125638	0.017059	0.0970889	0.922764	cg18591181
rs36079715	0.0170583	0.0970868	0.922765	cg18591181
rs72752514	-0.0231541	-0.160412	0.872737	cg18591181
rs35645372	0.0170849	0.0972388	0.922645	cg18591181
rs4866808	0.0679607	0.5576	0.57781	cg18591181
rs71627586	0.0171264	0.0974746	0.922458	cg18591181
rs56889091	0.0170849	0.0972388	0.922645	cg18591181
rs2453308	0.0774458	0.690693	0.490648	cg18591181
rs35106307	0.0171341	0.0975209	0.922421	cg18591181
rs13189565	0.0170849	0.0972388	0.922645	cg18591181
rs12518336	0.0698809	0.578111	0.563912	cg18591181
rs34258100	0.0170849	0.0972388	0.922645	cg18591181
rs1690994	0.0773619	0.689962	0.491107	cg18591181
rs186788318	-0.0213614	-0.120419	0.904286	cg18591181
rs77954387	-0.0310043	-0.177552	0.859274	cg18591181
rs10214190	0.0781044	0.625727	0.532287	cg18591181
rs61004923	0.0773431	0.689841	0.491183	cg18591181
rs57689195	0.0773221	0.689614	0.491325	cg18591181
rs61121229	0.0773295	0.689671	0.49129	cg18591181
rs35186274	-0.11888	-0.881616	0.37916	cg18591181
rs58028166	0.0170557	0.097082	0.922769	cg18591181
rs7723426	0.0610996	0.499638	0.61794	cg18591181
rs35759340	-0.0225871	-0.127692	0.898536	cg18591181
rs35593061	0.01699	0.0967021	0.923071	cg18591181
rs6868031	-0.00434721	-0.0302594	0.975894	cg18591181
rs1690997	0.0775555	0.691049	0.490425	cg18591181
rs11745619	-0.118818	-0.880343	0.379847	cg18591181
rs55740753	-0.0927883	-0.68638	0.493356	cg18591181
rs71627587	0.0171255	0.0974722	0.92246	cg18591181
rs55967719	-0.0928495	-0.686818	0.493081	cg18591181
rs111809162	-0.0927774	-0.686254	0.493436	cg18591181
rs80161575	0.0171456	0.0975978	0.92236	cg18591181
rs139417067	-0.0219483	-0.123754	0.901648	cg18591181
rs35375873	-0.157027	-0.796883	0.426569	cg18591181
rs7730004	0.0606437	0.495516	0.62084	cg18591181
rs35859204	0.0171305	0.0975152	0.922426	cg18591181
rs782972	0.058892	0.524702	0.600436	cg18591181
rs10074873	0.0666912	0.546193	0.58561	cg18591181
rs36106080	-0.0231955	-0.131143	0.895809	cg18591181
rs17243515	0.0171305	0.0975152	0.922426	cg18591181
rs17302931	0.0171305	0.0975152	0.922426	cg18591181
rs35839054	0.0171305	0.0975152	0.922426	cg18591181
rs10078527	0.0770952	0.616844	0.538117	cg18591181
rs13186549	0.0171284	0.0974896	0.922446	cg18591181
rs17303015	-0.0930523	-0.68818	0.492226	cg18591181
rs33910990	-0.106828	-0.953269	0.341732	cg18591181
rs11750864	0.11821	0.98679	0.32507	cg18591181
rs6871636	-0.105395	-0.942189	0.347359	cg18591181
rs10041458	-0.119455	-1.08873	0.277727	cg18591181
rs2004946	0.0515941	0.369167	0.712437	cg18591181
rs2444779	0.0170605	0.157248	0.875226	cg18591181
rs7704132	-0.0724549	-0.66723	0.505479	cg18591181
rs11749009	0.107217	0.633167	0.527428	cg18591181
rs72752578	0.0515135	0.368703	0.712782	cg18591181
rs67913249	-0.0373848	-0.315235	0.752948	cg18591181
rs10044563	-0.0727945	-0.67018	0.503602	cg18591181
rs57412930	-0.0260877	-0.243732	0.807716	cg18591181
rs35953019	-0.0379381	-0.319839	0.749462	cg18591181
rs7716136	-0.00375606	-0.0317277	0.974724	cg18591181
rs13153462	-0.0573616	-0.521997	0.602314	cg18591181
rs2330089	0.0233759	0.216987	0.828464	cg18591181
rs4326151	0.0748755	0.537244	0.591762	cg18591181
rs1670791	-0.0697094	-0.639124	0.523554	cg18591181
rs10512821	0.0507558	0.363559	0.716614	cg18591181
rs2330090	0.097939	0.694685	0.488149	cg18591181
rs112080090	0.0694613	0.502194	0.616145	cg18591181
rs150628858	0.0692657	0.500766	0.617148	cg18591181
rs112076692	0.0693025	0.501002	0.616982	cg18591181
rs74596626	0.110812	0.798855	0.425427	cg18591181
rs55770582	0.112623	0.813753	0.416862	cg18591181
rs62368884	0.0326433	0.259258	0.795732	cg18591181
rs13154563	-0.0836026	-0.757717	0.449611	cg18591181
rs72752594	0.11228	0.810788	0.418558	cg18591181
rs6887997	-0.0742274	-0.6702	0.503589	cg18591181
rs1670796	0.0242671	0.224678	0.822484	cg18591181
rs36116359	0.0244568	0.226449	0.821109	cg18591181
rs7700772	-0.083835	-0.759486	0.448556	cg18591181
rs7701510	-0.0744157	-0.671343	0.502863	cg18591181
rs62368886	0.0257862	0.23866	0.811641	cg18591181
rs11747314	0.114232	0.824223	0.410904	cg18591181
rs11748138	0.113751	0.821042	0.412708	cg18591181
rs7703840	-0.0750042	-0.665495	0.506586	cg18591181
rs10941612	0.0883805	0.522484	0.601976	cg18591181
rs4368737	-0.0646593	-0.575988	0.565343	cg18591181
rs4866811	0.0244304	0.224813	0.822379	cg18591181
rs12108783	0.0097074	0.0900436	0.928353	cg18591181
rs12189053	-0.0599081	-0.499124	0.618302	cg18591181
rs9292867	0.00986112	0.0913216	0.927339	cg18591181
rs7730107	-0.0749752	-0.537437	0.591629	cg18591181
rs7734884	0.0670511	0.574566	0.566302	cg18591181
rs10941613	-0.0935301	-0.817252	0.414865	cg18591181
rs72752599	0.0753176	0.539641	0.590111	cg18591181
rs12109075	-0.0546418	-0.481507	0.630741	cg18591181
rs13176855	-0.0643799	-0.547035	0.585032	cg18591181
rs11748634	-0.0134694	-0.125763	0.90006	cg18591181
rs59733223	0.0296131	0.273452	0.784819	cg18591181
rs12655504	0.0295736	0.272996	0.785169	cg18591181
rs4428420	0.0302977	0.274974	0.783652	cg18591181
rs13171654	-0.0109682	-0.104112	0.917196	cg18591181
rs35211243	0.0145963	0.134396	0.89324	cg18591181
rs111988952	0.367362	1.93883	0.0540859	cg18591181
rs10462047	-0.0370198	-0.358933	0.720066	cg18591181
rs10462048	-0.0369443	-0.3582	0.720614	cg18591181
rs58293567	0.0361532	0.25569	0.798482	cg18591181
rs12519054	0.0973093	0.809378	0.419366	cg18591181
rs7726618	0.0974414	0.807818	0.420262	cg18591181
rs4254917	-0.0247393	-0.235797	0.813858	cg18591181
rs4866734	-0.0370069	-0.362073	0.717722	cg18591181
rs6875597	0.0979506	0.815921	0.415624	cg18591181
rs77087840	-0.0384493	-0.286108	0.775124	cg18591181
rs2086133	-0.0555673	-0.543425	0.58751	cg18591181
rs2086135	0.0395092	0.288475	0.773315	cg18591181
rs56331753	-0.0384613	-0.286118	0.775117	cg18591181
rs11749650	0.098687	0.822524	0.411867	cg18591181
rs55820064	-0.0387831	-0.288754	0.773102	cg18591181
rs11745970	0.099039	0.826188	0.409791	cg18591181
rs11746110	0.0990156	0.826077	0.409854	cg18591181
rs10805671	-0.0360284	-0.354901	0.723079	cg18591181
rs55939301	-0.0492386	-0.370278	0.711611	cg18591181
rs55910903	-0.0234754	-0.13695	0.891223	cg18591181
rs60207549	-0.0396745	-0.387721	0.69868	cg18591181
rs58426758	0.0988294	0.825106	0.410403	cg18591181
rs6895805	0.0278718	0.277086	0.782032	cg18591181
rs6451683	0.0683842	0.574673	0.56623	cg18591181
rs12523436	0.0993552	0.829829	0.407735	cg18591181
rs4443426	0.0415521	0.411549	0.68116	cg18591181
rs66585077	0.0429716	0.426256	0.67043	cg18591181
rs35231094	0.0483775	0.478641	0.632775	cg18591181
rs7734293	0.0429194	0.426209	0.670465	cg18591181
rs12519554	0.041535	0.412382	0.68055	cg18591181
rs10941620	0.0428706	0.42585	0.670726	cg18591181
rs11740128	0.042894	0.426327	0.670379	cg18591181
rs11746629	0.0428883	0.426393	0.670331	cg18591181
rs57392430	0.0425933	0.423903	0.672143	cg18591181
rs56029402	0.0274693	0.272001	0.785933	cg18591181
rs55800451	0.0428189	0.426314	0.670388	cg18591181
rs56023994	0.042029	0.417337	0.67693	cg18591181
rs55647314	0.042053	0.417569	0.67676	cg18591181
rs4395639	0.0425408	0.424119	0.671985	cg18591181
rs67415672	0.0426258	0.425254	0.671159	cg18591181
rs1545753	0.0400411	0.40103	0.688873	cg18591181
rs6814	0.0400311	0.401309	0.688668	cg18591181
rs13659	0.0399916	0.401218	0.688735	cg18591181
rs12522178	0.0399757	0.401391	0.688608	cg18591181
rs55794239	0.0399228	0.401	0.688896	cg18591181
rs7714919	0.0272634	0.275089	0.783563	cg18591181
rs56257144	0.29847	1.75388	0.0811537	cg18591181
rs12520012	0.0399158	0.401774	0.688327	cg18591181
rs3733768	0.0270463	0.273456	0.784816	cg18591181
rs3733769	0.0399099	0.401851	0.68827	cg18591181
rs6898398	0.0255323	0.258016	0.796689	cg18591181
rs6863360	0.0256131	0.258844	0.796051	cg18591181
rs35239179	0.0404167	0.406846	0.684604	cg18591181
rs4443425	0.0405889	0.408561	0.683347	cg18591181
rs4866813	0.0409297	0.411865	0.680929	cg18591181
rs7720165	0.0411801	0.414407	0.67907	cg18591181
rs11739665	0.0412471	0.415058	0.678594	cg18591181
rs72754515	0.299383	1.76069	0.0799898	cg18591181
rs4373285	0.0418828	0.421349	0.674003	cg18591181
rs10805672	0.0418016	0.420549	0.674586	cg18591181
rs9292871	0.0291174	0.294084	0.769032	cg18591181
rs9790987	0.042809	0.430535	0.667322	cg18591181
rs7701391	0.0302762	0.305618	0.760248	cg18591181
rs66691321	0.0437871	0.440221	0.660305	cg18591181
rs10941621	0.0438656	0.440999	0.659743	cg18591181
rs10941622	0.0439	0.44133	0.659504	cg18591181
rs10941623	0.0440306	0.442636	0.658561	cg18591181
rs10512825	0.0441865	0.444178	0.657448	cg18591181
rs1548097	0.0449104	0.45135	0.652281	cg18591181
rs56114604	0.0451513	0.453736	0.650565	cg18591181
rs12518032	0.0452194	0.454396	0.650091	cg18591181
rs10039048	0.0249476	0.250647	0.802373	cg18591181
rs12514393	0.0381092	0.381266	0.703455	cg18591181
rs12514399	0.0382277	0.382468	0.702565	cg18591181
rs12515072	0.0383142	0.383322	0.701933	cg18591181
rs67817333	0.0385333	0.385502	0.700321	cg18591181
rs2126949	0.0390689	0.39083	0.696385	cg18591181
rs2126948	0.0391287	0.391426	0.695945	cg18591181
rs2169781	0.0392201	0.392327	0.695281	cg18591181
rs2126947	0.0264912	0.266026	0.790524	cg18591181
rs4866737	0.0397845	0.397962	0.69113	cg18591181
rs4866738	0.03986	0.398717	0.690575	cg18591181
rs11739009	0.0403297	0.403406	0.687129	cg18591181
rs10039617	0.0258274	0.259266	0.795726	cg18591181
rs6451684	0.0259412	0.260422	0.794836	cg18591181
rs58679159	0.0409223	0.409255	0.682839	cg18591181
rs57401732	0.0415387	0.415492	0.678277	cg18591181
rs67497876	0.0418212	0.418144	0.676341	cg18591181
rs66914803	0.0416964	0.417069	0.677125	cg18591181
rs60445501	0.0419193	0.419294	0.675501	cg18591181
rs55634155	0.0420483	0.420581	0.674563	cg18591181
rs11742712	0.0425673	0.425796	0.670765	cg18591181
rs67651757	0.0426381	0.426504	0.670251	cg18591181
rs148347194	0.0427219	0.427347	0.669637	cg18591181
rs138254950	0.0430965	0.431109	0.666905	cg18591181
rs7720027	0.0434943	0.435112	0.664002	cg18591181
rs4866739	0.043584	0.43598	0.663374	cg18591181
rs12189002	-0.0754757	-0.618831	0.53681	cg18591181
rs142638683	0.0264609	0.147007	0.883291	cg18591181
rs150854864	0.0442935	0.443184	0.658165	cg18591181
rs10941625	0.0447091	0.447376	0.655142	cg18591181
rs10941626	0.0447502	0.447796	0.654839	cg18591181
rs7737312	0.0452742	0.45309	0.65103	cg18591181
rs4866815	0.0454087	0.45445	0.650053	cg18591181
rs4866740	0.0456852	0.457245	0.648046	cg18591181
rs4866816	0.0460739	0.461194	0.645216	cg18591181
rs4866817	0.0460852	0.461299	0.645141	cg18591181
rs12518439	0.0465974	0.466515	0.641411	cg18591181
rs12519001	0.0463639	0.463706	0.643419	cg18591181
rs10941627	0.0317251	0.318621	0.750383	cg18591181
rs56055740	0.0472876	0.47352	0.636416	cg18591181
rs55722964	0.0473704	0.474392	0.635796	cg18591181
rs58102827	0.0479958	0.480759	0.631272	cg18591181
rs13354903	0.0329615	0.331139	0.740925	cg18591181
rs56690587	0.0481169	0.48199	0.630399	cg18591181
rs56063506	0.0485058	0.485602	0.62784	cg18591181
rs59078439	0.0487614	0.488584	0.625731	cg18591181
rs11747834	0.0487723	0.4887	0.625649	cg18591181
rs11741246	0.048881	0.489791	0.624878	cg18591181
rs10941628	0.0491383	0.492468	0.622988	cg18591181
rs4591755	0.0492806	0.493911	0.621971	cg18591181
rs12189016	0.0495917	0.497102	0.619724	cg18591181
rs56206275	0.0500374	0.501673	0.61651	cg18591181
rs55992392	0.0500938	0.502252	0.616104	cg18591181
rs12189447	0.0503567	0.504951	0.614211	cg18591181
rs4320264	0.0504256	0.505661	0.613713	cg18591181
rs4574553	0.050531	0.506742	0.612956	cg18591181
rs4866818	0.050994	0.511502	0.609626	cg18591181
rs1564196	0.050979	0.511143	0.609878	cg18591181
rs1564197	0.0509861	0.511214	0.609828	cg18591181
rs1564198	0.0379456	0.381706	0.70313	cg18591181
rs72754530	0.0509495	0.511043	0.609947	cg18591181
rs17244818	0.0509367	0.510914	0.610037	cg18591181
rs55673816	0.0509472	0.511015	0.609967	cg18591181
rs7722781	0.0378313	0.380502	0.704022	cg18591181
rs56071328	0.0508639	0.510147	0.610574	cg18591181
rs56864369	0.0507703	0.509135	0.611281	cg18591181
rs10065852	0.0377559	0.379687	0.704625	cg18591181
rs61140449	0.0507745	0.509211	0.611228	cg18591181
rs7713214	0.0507756	0.509227	0.611217	cg18591181
rs11949005	0.0507885	0.509264	0.611191	cg18591181
rs4866819	0.05073	0.508694	0.61159	cg18591181
rs11741103	0.0506716	0.50809	0.612012	cg18591181
rs7380703	-0.0693775	-0.570121	0.569306	cg18591181
rs10805673	0.0506727	0.508012	0.612067	cg18591181
rs7716091	0.0360943	0.362842	0.717148	cg18591181
rs11951584	0.0505667	0.506932	0.612823	cg18591181
rs6863246	0.0505021	0.506255	0.613297	cg18591181
rs10805674	0.0504472	0.505702	0.613685	cg18591181
rs10941630	0.0504418	0.505639	0.613729	cg18591181
rs6887351	0.0504488	0.505709	0.61368	cg18591181
rs11743622	0.0353429	0.355217	0.722843	cg18591181
rs11743633	0.0561239	0.561743	0.57499	cg18591181
rs4050485	0.0503827	0.505038	0.61415	cg18591181
rs4288122	0.0503786	0.504976	0.614194	cg18591181
rs11738086	0.0503805	0.504959	0.614205	cg18591181
rs4866820	0.0297684	0.297394	0.766509	cg18591181
rs4866821	0.0502616	0.50369	0.615095	cg18591181
rs58358642	0.0502337	0.503452	0.615262	cg18591181
rs57066570	0.0496465	0.496476	0.620165	cg18591181
rs9292874	0.0344081	0.344876	0.73059	cg18591181
rs58966636	0.0494235	0.494114	0.621828	cg18591181
rs59625262	0.0493709	0.493578	0.622206	cg18591181
rs12516435	0.0499086	0.500194	0.617549	cg18591181
rs56185290	0.0499061	0.500158	0.617575	cg18591181
rs55759722	0.0499047	0.500102	0.617614	cg18591181
rs4866822	0.0484399	0.484027	0.628955	cg18591181
rs11742171	0.0496122	0.497258	0.619614	cg18591181
rs7704588	0.0345607	0.347254	0.728806	cg18591181
rs72754592	0.307837	1.81761	0.0707861	cg18591181
rs7708779	0.0495795	0.496886	0.619876	cg18591181
rs4866824	0.0495445	0.49622	0.620345	cg18591181
rs4866825	0.0495309	0.496345	0.620257	cg18591181
rs4866826	0.0344383	0.345987	0.729756	cg18591181
rs59814709	0.0495747	0.496838	0.61991	cg18591181
rs11950448	0.0489412	0.490544	0.624347	cg18591181
rs12109933	0.0658963	0.655126	0.513223	cg18591181
rs2330242	0.0654117	0.651427	0.515602	cg18591181
rs6886499	0.0658211	0.6544	0.513689	cg18591181
rs10941631	0.0657944	0.654161	0.513843	cg18591181
rs10805675	0.065787	0.654096	0.513885	cg18591181
rs10941632	0.0652966	0.650345	0.516299	cg18591181
rs12513864	0.0657352	0.653595	0.514207	cg18591181
rs13156574	-0.103324	-0.47522	0.635207	cg18591181
rs2330243	0.0244102	0.23912	0.811285	cg18591181
rs7445066	0.0517308	0.516781	0.605943	cg18591181
rs13161494	0.0243575	0.238609	0.81168	cg18591181
rs61627503	0.0652154	0.649568	0.516799	cg18591181
rs11956936	0.0656582	0.652855	0.514683	cg18591181
rs11956988	0.0651837	0.649235	0.517014	cg18591181
rs11960415	0.0657139	0.653347	0.514366	cg18591181
rs13187876	0.0520849	0.519361	0.604147	cg18591181
rs10512827	0.0656315	0.652622	0.514833	cg18591181
rs12517362	0.0651443	0.648885	0.51724	cg18591181
rs10512828	0.0655969	0.652282	0.515051	cg18591181
rs12518127	0.0655728	0.651977	0.515248	cg18591181
rs12520895	0.0655662	0.65193	0.515278	cg18591181
rs4866741	0.0520387	0.518881	0.604481	cg18591181
rs922439	-0.0791672	-0.654572	0.513579	cg18591181
rs55759097	0.0655643	0.652023	0.515218	cg18591181
rs11956635	0.0648837	0.646504	0.518776	cg18591181
rs11950040	0.0655315	0.651794	0.515366	cg18591181
rs7714027	0.0646178	0.643797	0.520527	cg18591181
rs7720681	0.0653836	0.650209	0.516386	cg18591181
rs60826019	-0.066975	-0.556438	0.578603	cg18591181
rs7727047	0.0279804	0.282539	0.777855	cg18591181
rs7710570	0.0225039	0.213992	0.830796	cg18591181
rs11741797	0.0379682	0.358258	0.72057	cg18591181
rs7706402	0.0374551	0.353907	0.723823	cg18591181
rs11951515	0.0381532	0.35962	0.719553	cg18591181
rs779850	-0.0028512	-0.0210761	0.983208	cg18591181
rs3756416	0.0396348	0.373197	0.709441	cg18591181
rs112477563	0.111847	0.766551	0.444353	cg18591181
rs7701642	0.0309945	0.291023	0.771369	cg18591181
rs9942413	0.0414243	0.393847	0.69416	cg18591181
rs6883936	0.0299913	0.282111	0.778182	cg18591181
rs754527	0.0294222	0.277061	0.782051	cg18591181
rs113462925	0.112814	0.770079	0.442263	cg18591181
rs6860073	0.0455131	0.423946	0.672111	cg18591181
rs79770659	0.0292808	0.274715	0.78385	cg18591181
rs1593971	0.0953477	0.884963	0.377357	cg18591181
rs754301	-0.0421125	-0.352122	0.725159	cg18591181
rs7703662	0.112047	1.04925	0.295471	cg18591181
rs779862	0.045173	0.365868	0.714893	cg18591181
rs7707976	0.0722731	0.676616	0.499518	cg18591181
rs7708443	0.0726586	0.680186	0.497261	cg18591181
rs7708369	0.0730913	0.682657	0.495701	cg18591181
rs750582	0.0730946	0.682757	0.495638	cg18591181
rs750583	0.114279	1.0666	0.28758	cg18591181
rs750584	0.0732074	0.683816	0.49497	cg18591181
rs7724571	0.0724941	0.679648	0.497601	cg18591181
rs6451692	0.0722557	0.677652	0.498863	cg18591181
rs10074682	0.0645255	0.599667	0.549483	cg18591181
rs73100614	0.064465	0.599192	0.549798	cg18591181
rs6451693	0.0645466	0.600106	0.54919	cg18591181
rs10473310	0.112923	1.0589	0.291062	cg18591181
rs10472380	0.112581	1.0559	0.292429	cg18591181
rs7380488	0.0643192	0.59859	0.550199	cg18591181
rs10050513	0.0719048	0.676172	0.499799	cg18591181
rs10050569	0.0641676	0.597825	0.550708	cg18591181
rs56289746	0.0987656	0.602418	0.547654	cg02306844
rs11738728	0.00852074	0.0751297	0.940195	cg02306844
rs1347246	-0.0882802	-0.66175	0.508978	cg02306844
rs72758804	-0.0485816	-0.365218	0.715377	cg02306844
rs10056155	0.0321652	0.293082	0.769797	cg02306844
rs6896392	0.0578135	0.528824	0.597579	cg02306844
rs2196078	0.057801	0.529132	0.597366	cg02306844
rs2163955	0.057849	0.52961	0.597035	cg02306844
rs12519598	-0.0325057	-0.244637	0.807016	cg02306844
rs13355440	0.0584174	0.53589	0.592696	cg02306844
rs1433619	0.0586517	0.538344	0.591005	cg02306844
rs17202652	0.120732	0.938777	0.349103	cg02306844
rs1433618	0.0338154	0.309422	0.757358	cg02306844
rs16893264	0.0590337	0.54263	0.588056	cg02306844
rs34047160	-0.0736852	-0.569425	0.569777	cg02306844
rs34280917	-0.0293644	-0.221853	0.82468	cg02306844
rs12656191	0.0344024	0.315296	0.752902	cg02306844
rs13166212	0.0346635	0.317883	0.750942	cg02306844
rs28492766	0.0594455	0.547106	0.584983	cg02306844
rs10050854	0.0595541	0.548428	0.584077	cg02306844
rs62370965	0.0363603	0.236007	0.813696	cg02306844
rs1433607	0.0599954	0.553361	0.580703	cg02306844
rs6449767	0.0601282	0.554826	0.579703	cg02306844
rs10073992	0.0355924	0.32735	0.743784	cg02306844
rs1433608	0.0283247	0.196583	0.844376	cg02306844
rs56190225	0.120752	0.942487	0.347207	cg02306844
rs1433609	0.0603247	0.557011	0.578212	cg02306844
rs1433610	0.0357287	0.328757	0.742722	cg02306844
rs1433611	0.0358218	0.32967	0.742033	cg02306844
rs1431507	0.0605847	0.559911	0.576236	cg02306844
rs1431506	0.0606244	0.56036	0.575931	cg02306844
rs13178969	-0.0385057	-0.294363	0.768819	cg02306844
rs10471644	-0.0702986	-0.546423	0.585452	cg02306844
rs10077685	-0.0701389	-0.545324	0.586206	cg02306844
rs2278353	0.0611579	0.566521	0.571745	cg02306844
rs2278352	-0.0142035	-0.114872	0.908675	cg02306844
rs2278351	-0.0141851	-0.114738	0.908781	cg02306844
rs2968198	0.0614483	0.569532	0.569705	cg02306844
rs2968199	0.0372154	0.343859	0.731354	cg02306844
rs2968200	0.0617889	0.573174	0.567242	cg02306844
rs2968201	0.0619024	0.574347	0.56645	cg02306844
rs2968202	0.0618982	0.57434	0.566455	cg02306844
rs1309585	0.0376414	0.348078	0.728188	cg02306844
rs1309584	-0.0381017	-0.289598	0.772457	cg02306844
rs1311245	0.0621035	0.576488	0.565005	cg02306844
rs1309583	0.0377484	0.349147	0.727387	cg02306844
rs1309582	0.120887	0.947438	0.344686	cg02306844
rs1309581	0.0377594	0.349252	0.727308	cg02306844
rs1309580	0.120826	0.947005	0.344906	cg02306844
rs2968203	0.0390823	0.275151	0.783516	cg02306844
rs10064586	-0.0685942	-0.53444	0.593697	cg02306844
rs1309579	0.0621035	0.576488	0.565005	cg02306844
rs1309578	0.0621035	0.576488	0.565005	cg02306844
rs2968204	0.039085	0.27519	0.783486	cg02306844
rs1309577	0.0621035	0.576488	0.565005	cg02306844
rs1309576	0.0377594	0.349252	0.727308	cg02306844
rs1309575	0.0621035	0.576488	0.565005	cg02306844
rs1309574	0.0621035	0.576488	0.565005	cg02306844
rs2910770	0.0333391	0.309526	0.75728	cg02306844
rs1309572	0.0377594	0.349252	0.727308	cg02306844
rs1309570	0.0621035	0.576488	0.565005	cg02306844
rs4632749	-0.0685942	-0.53444	0.593697	cg02306844
rs1309569	0.0620891	0.576353	0.565097	cg02306844
rs266556	0.0620891	0.576353	0.565097	cg02306844
rs266558	0.0620894	0.576334	0.56511	cg02306844
rs2915443	0.0397071	0.276004	0.782862	cg02306844
rs266559	0.0621022	0.576461	0.565024	cg02306844
rs2567424	0.0619814	0.575189	0.565882	cg02306844
rs2567423	0.061975	0.575124	0.565926	cg02306844
rs10070772	-0.0685395	-0.533989	0.594008	cg02306844
rs9291830	-0.0684275	-0.533093	0.594627	cg02306844
rs266560	0.0620739	0.576185	0.56521	cg02306844
rs266561	0.0620739	0.576185	0.56521	cg02306844
rs13176449	-0.0684717	-0.533431	0.594394	cg02306844
rs266562	0.0620542	0.575997	0.565337	cg02306844
rs266563	0.0620505	0.575958	0.565363	cg02306844
rs1309560	0.0620129	0.575596	0.565607	cg02306844
rs1309558	0.062009	0.57555	0.565638	cg02306844
rs1309557	0.0620146	0.57561	0.565598	cg02306844
rs1309556	0.0619183	0.574692	0.566217	cg02306844
rs1309555	0.0620059	0.575506	0.565668	cg02306844
rs1309554	0.0620005	0.575472	0.565691	cg02306844
rs1309553	0.062004	0.575497	0.565674	cg02306844
rs1309552	0.0620069	0.57551	0.565665	cg02306844
rs1309551	0.0723351	0.671391	0.502832	cg02306844
rs1309550	0.0712032	0.660208	0.509964	cg02306844
rs3776051	-0.0302091	-0.244693	0.806973	cg02306844
rs1309549	0.0516223	0.447292	0.655202	cg02306844
rs1309547	0.0566117	0.489899	0.624802	cg02306844
rs1309546	0.0467931	0.434353	0.664552	cg02306844
rs1309545	0.0586933	0.50933	0.611145	cg02306844
rs1309544	0.0566117	0.489899	0.624802	cg02306844
rs1309543	0.058642	0.508853	0.611478	cg02306844
rs10076349	-0.0563599	-0.428801	0.66858	cg02306844
rs2968205	0.0412326	0.286901	0.774518	cg02306844
rs1309542	0.115486	0.918384	0.359647	cg02306844
rs1309540	-0.0445557	-0.341526	0.733106	cg02306844
rs17203614	-0.0566718	-0.4309	0.667056	cg02306844
rs17809571	-0.0566218	-0.430533	0.667323	cg02306844
rs10471645	0.041147	0.286283	0.774991	cg02306844
rs2548482	0.114875	0.912179	0.362894	cg02306844
rs7731168	-0.0261041	-0.213827	0.830924	cg02306844
rs1309539	0.0566987	0.491175	0.623901	cg02306844
rs1309538	0.0565921	0.49022	0.624575	cg02306844
rs1309536	0.0552269	0.478342	0.632987	cg02306844
rs1309535	0.112851	0.894266	0.372374	cg02306844
rs1213201	0.0436635	0.404319	0.686458	cg02306844
rs1213200	0.0545388	0.472139	0.6374	cg02306844
rs1309534	-0.0396898	-0.304163	0.761355	cg02306844
rs1835671	0.0433194	0.400954	0.68893	cg02306844
rs1309531	0.0663475	0.61471	0.539523	cg02306844
rs3797046	-0.0156535	-0.118034	0.906172	cg02306844
rs2968210	0.0384456	0.271359	0.786426	cg02306844
rs1312030	0.0438263	0.404793	0.68611	cg02306844
rs266582	0.0435894	0.40163	0.688433	cg02306844
rs2032884	-0.0588867	-0.434653	0.664335	cg02306844
rs2968206	0.0292473	0.207172	0.83611	cg02306844
rs266581	-0.0486247	-0.378094	0.705806	cg02306844
rs2915435	0.0290222	0.20553	0.83739	cg02306844
rs266580	0.0435181	0.401608	0.688449	cg02306844
rs2915436	0.0378522	0.266521	0.790143	cg02306844
rs2915437	0.0289839	0.205237	0.837619	cg02306844
rs2915438	0.038075	0.268241	0.788821	cg02306844
rs2968207	0.036145	0.254146	0.799673	cg02306844
rs2968208	0.0271251	0.191735	0.848166	cg02306844
rs2968209	0.0271024	0.191513	0.84834	cg02306844
rs2910769	0.0270201	0.190897	0.848822	cg02306844
rs166475	-0.0517127	-0.40148	0.688543	cg02306844
rs6449768	0.027021	0.190879	0.848835	cg02306844
rs2915439	0.0358629	0.251974	0.801349	cg02306844
rs2915440	0.0359137	0.252293	0.801102	cg02306844
rs2915441	0.0269749	0.190486	0.849143	cg02306844
rs2915442	0.0269476	0.190224	0.849348	cg02306844
rs166474	0.0410025	0.377312	0.706386	cg02306844
rs713171	0.0359022	0.252092	0.801258	cg02306844
rs713172	-0.0274556	-0.193671	0.846652	cg02306844
rs66360	0.0397385	0.309831	0.757048	cg02306844
rs1363952	-0.0609461	-0.449434	0.653659	cg02306844
rs62370993	-0.0273522	-0.192888	0.847264	cg02306844
rs12188412	-0.0273284	-0.192695	0.847415	cg02306844
rs10940015	-0.0272227	-0.191909	0.84803	cg02306844
rs266555	0.0388531	0.357238	0.721332	cg02306844
rs61571832	-0.027204	-0.191725	0.848173	cg02306844
rs62370996	0.0141628	0.116504	0.907383	cg02306844
rs62370997	-0.0177277	-0.143243	0.886258	cg02306844
rs6882662	-0.0271631	-0.191359	0.84846	cg02306844
rs171962	0.10809	0.849971	0.396471	cg02306844
rs11949445	-0.0270709	-0.190646	0.849018	cg02306844
rs266588	0.0481911	0.373897	0.708921	cg02306844
rs62370998	-0.0270556	-0.190491	0.849139	cg02306844
rs62370999	-0.0269997	-0.190067	0.849471	cg02306844
rs266587	0.0460803	0.357274	0.721306	cg02306844
rs11960938	0.0161485	0.132957	0.894376	cg02306844
rs62371000	-0.0270468	-0.190386	0.849221	cg02306844
rs11955281	-0.0268492	-0.188937	0.850355	cg02306844
rs62371001	-0.0267589	-0.188078	0.851027	cg02306844
rs62371003	-0.0268088	-0.188353	0.850812	cg02306844
rs2548488	0.0802469	0.601906	0.547994	cg02306844
rs11740254	0.0573319	0.543021	0.587787	cg02306844
rs266585	0.104223	0.816272	0.415424	cg02306844
rs266584	0.103923	0.813673	0.416908	cg02306844
rs34443280	-0.0247356	-0.189322	0.850054	cg02306844
rs10461501	0.019815	0.162472	0.871116	cg02306844
rs7713874	-0.0347841	-0.242519	0.808654	cg02306844
rs7714577	-0.034907	-0.243332	0.808025	cg02306844
rs62371005	-0.0337286	-0.23436	0.814972	cg02306844
rs79039791	-0.0347491	-0.242219	0.808887	cg02306844
rs7735639	0.0618001	0.496644	0.620046	cg02306844
rs12656778	0.040939	0.323876	0.746408	cg02306844
rs166473	-0.018687	-0.152137	0.879249	cg02306844
rs1309513	0.0146643	0.138635	0.889894	cg02306844
rs1309512	0.0145554	0.137601	0.890709	cg02306844
rs62371019	0.0714357	0.523199	0.601479	cg02306844
rs266597	0.0193765	0.184523	0.853811	cg02306844
rs71594460	-0.0301064	-0.19748	0.843675	cg02306844
rs266596	0.00297	0.0285655	0.977243	cg02306844
rs10514976	-0.0135512	-0.106547	0.915267	cg02306844
rs266595	0.0843022	0.704823	0.481831	cg02306844
rs266594	-0.0549411	-0.544058	0.587075	cg02306844
rs35905968	0.132656	0.964849	0.335915	cg02306844
rs266593	0.0839995	0.703395	0.482719	cg02306844
rs266592	0.0839607	0.703151	0.48287	cg02306844
rs266591	-0.0921671	-0.785718	0.433066	cg02306844
rs266590	0.00856902	0.0741546	0.94097	cg02306844
rs2194218	0.085408	0.739598	0.460507	cg02306844
rs12187547	0.134032	0.97581	0.330468	cg02306844
rs266589	0.0937479	0.787082	0.432269	cg02306844
rs381829	0.0310556	0.267324	0.789525	cg02306844
rs377766	0.0309549	0.266475	0.790179	cg02306844
rs6859128	0.13277	0.969443	0.333625	cg02306844
rs422529	0.0287396	0.247754	0.804607	cg02306844
rs426628	-0.0938314	-0.801656	0.423809	cg02306844
rs1988659	0.0141194	0.114197	0.909209	cg02306844
rs493704	0.0907478	0.763165	0.446364	cg02306844
rs440276	0.0275818	0.237952	0.812189	cg02306844
rs1304541	0.0133273	0.10783	0.91425	cg02306844
rs381652	-0.0946926	-0.810053	0.418979	cg02306844
rs62371022	0.133641	0.976797	0.32998	cg02306844
rs366421	0.0884387	0.744875	0.457319	cg02306844
rs434882	-0.082669	-0.706676	0.480682	cg02306844
rs10471307	-0.0718455	-0.376724	0.706822	cg02306844
rs370763	0.0245203	0.211985	0.832358	cg02306844
rs400088	-0.0555033	-0.544854	0.586528	cg02306844
rs431146	0.0864219	0.728941	0.466985	cg02306844
rs423139	-0.0558918	-0.548761	0.58385	cg02306844
rs446187	0.0860032	0.72567	0.468984	cg02306844
rs415051	0.0235505	0.203762	0.83877	cg02306844
rs441077	-0.0112952	-0.113413	0.909829	cg02306844
rs395850	-0.0567757	-0.557668	0.577764	cg02306844
rs439327	-0.0568515	-0.558434	0.577242	cg02306844
rs365300	0.0231019	0.199944	0.84175	cg02306844
rs398407	-0.0568995	-0.558884	0.576935	cg02306844
rs447583	0.0229853	0.198931	0.842541	cg02306844
rs403958	-0.0569462	-0.559348	0.576619	cg02306844
rs1159105	0.00820512	0.0665233	0.947035	cg02306844
rs438698	-0.0570102	-0.559978	0.57619	cg02306844
rs266571	-0.0569623	-0.559467	0.576539	cg02306844
rs266570	0.0227766	0.197122	0.843955	cg02306844
rs266569	-0.0570734	-0.56059	0.575774	cg02306844
rs266568	-0.0570857	-0.560711	0.575692	cg02306844
rs62371024	0.139989	1.01805	0.310023	cg02306844
rs264733	-0.095564	-0.817397	0.414782	cg02306844
rs62371025	0.134404	0.984321	0.326279	cg02306844
rs16893338	0.134441	0.984618	0.326134	cg02306844
rs264734	-0.0574376	-0.564108	0.573383	cg02306844
rs264735	0.0215105	0.186174	0.852518	cg02306844
rs62371026	0.134285	0.9837	0.326584	cg02306844
rs16893341	0.133846	0.980279	0.328264	cg02306844
rs264736	-0.0112538	-0.113023	0.910138	cg02306844
rs264737	-0.0960512	-0.821126	0.412661	cg02306844
rs264738	-0.0112669	-0.113155	0.910034	cg02306844
rs17204626	0.139003	1.0107	0.313519	cg02306844
rs264739	-0.0112248	-0.112738	0.910364	cg02306844
rs264740	-0.0659058	-0.655499	0.512983	cg02306844
rs264741	-0.0964226	-0.824023	0.411017	cg02306844
rs72758850	0.00748075	0.0606185	0.95173	cg02306844
rs264742	-0.0965007	-0.824617	0.41068	cg02306844
rs264743	-0.0111487	-0.111974	0.910969	cg02306844
rs264744	-0.0581196	-0.570744	0.568885	cg02306844
rs264745	-0.0111093	-0.111589	0.911274	cg02306844
rs264746	0.0833866	0.705393	0.481477	cg02306844
rs264747	0.0833456	0.70507	0.481678	cg02306844
rs264748	-0.0111037	-0.111532	0.911319	cg02306844
rs10055645	0.00730951	0.0592112	0.95285	cg02306844
rs16893362	0.131974	0.96697	0.334856	cg02306844
rs16893364	0.131879	0.966302	0.33519	cg02306844
rs264750	-0.0462588	-0.390524	0.696611	cg02306844
rs10061693	0.00735506	0.0580978	0.953735	cg02306844
rs72758855	0.0292338	0.225768	0.821638	cg02306844
rs264751	0.0603712	0.526675	0.599068	cg02306844
rs65407	0.137486	1.16396	0.24598	cg02306844
rs155337	0.137507	1.16417	0.245895	cg02306844
rs264752	0.137481	1.16399	0.245967	cg02306844
rs264753	0.13748	1.164	0.245963	cg02306844
rs10434530	0.0589938	0.502287	0.61608	cg02306844
rs197138	0.137514	1.16436	0.245819	cg02306844
rs264754	0.137482	1.1641	0.245924	cg02306844
rs264755	0.127178	1.07056	0.285801	cg02306844
rs10042857	0.0289214	0.223518	0.823386	cg02306844
rs10065275	0.0594674	0.506587	0.613065	cg02306844
rs264756	0.137528	1.16468	0.245691	cg02306844
rs264757	0.127228	1.07107	0.28557	cg02306844
rs264758	0.123261	1.04883	0.295662	cg02306844
rs264759	0.137528	1.16476	0.245658	cg02306844
rs264760	0.127222	1.07113	0.285546	cg02306844
rs264761	0.127236	1.07133	0.285453	cg02306844
rs264762	0.138105	1.16921	0.243865	cg02306844
rs264763	0.138105	1.16922	0.243861	cg02306844
rs264764	0.0588107	0.51302	0.608566	cg02306844
rs155338	0.127245	1.07152	0.285369	cg02306844
rs264765	0.122782	1.04519	0.297335	cg02306844
rs264766	0.137235	1.16261	0.246529	cg02306844
rs264767	0.0583575	0.509044	0.611345	cg02306844
rs264768	0.0583267	0.508773	0.611534	cg02306844
rs1117707	0.0603049	0.513842	0.607992	cg02306844
rs264769	0.126377	1.06412	0.2887	cg02306844
rs11958852	0.0256834	0.198151	0.84315	cg02306844
rs264770	0.136056	1.15204	0.250832	cg02306844
rs264771	0.125913	1.0593	0.29088	cg02306844
rs264772	0.0604172	0.526817	0.598969	cg02306844
rs190543	0.135626	1.14835	0.252347	cg02306844
rs397044	0.121043	1.02986	0.30446	cg02306844
rs521074	0.135356	1.14594	0.25334	cg02306844
rs4700662	0.133532	1.12292	0.262968	cg02306844
rs264773	0.124363	1.04661	0.296682	cg02306844
rs264775	0.134232	1.13603	0.257454	cg02306844
rs264776	0.115675	0.972944	0.331887	cg02306844
rs264778	0.110948	0.943714	0.346581	cg02306844
rs264779	0.112326	0.955882	0.340414	cg02306844
rs1036109	0.0880808	0.750126	0.454158	cg02306844
rs6872477	0.0737664	0.627953	0.530831	cg02306844
rs6872582	0.0740138	0.629954	0.529524	cg02306844
rs34272107	0.102494	0.906888	0.365678	cg02306844
rs4700664	0.102394	0.905998	0.366148	cg02306844
rs75347246	0.112173	0.726016	0.468772	cg02306844
rs10044107	0.00965642	0.0741064	0.941008	cg02306844
rs1820142	0.00916871	0.0703577	0.943987	cg02306844
rs1820141	0.110087	0.965206	0.335737	cg02306844
rs34202375	0.0998131	0.882587	0.378637	cg02306844
rs2886900	0.0997426	0.881947	0.378982	cg02306844
rs2367235	0.107855	0.945501	0.345671	cg02306844
rs6449770	0.107581	0.943107	0.34689	cg02306844
rs10043158	0.107049	0.938442	0.349275	cg02306844
rs79380111	-0.0248588	-0.191693	0.848199	cg02306844
rs6883149	0.0948982	0.798011	0.425915	cg02306844
rs10067297	0.0656667	0.570969	0.568733	cg02306844
rs6650949	0.0971161	0.858436	0.391794	cg02306844
rs6650950	0.105693	0.92665	0.355349	cg02306844
rs6650951	0.0942184	0.792345	0.429202	cg02306844
rs6893495	-0.0193185	-0.148897	0.881801	cg02306844
rs6893827	-0.0236623	-0.182715	0.855227	cg02306844
rs13357685	0.000115957	0.000888875	0.999292	cg02306844
rs62367987	-0.0231173	-0.178621	0.858436	cg02306844
rs10073124	0.0930629	0.782704	0.434829	cg02306844
rs10040605	0.0945919	0.836216	0.404142	cg02306844
rs10035130	0.102916	0.902735	0.367873	cg02306844
rs10035191	0.0940825	0.831759	0.406647	cg02306844
rs12187984	0.0939752	0.830804	0.407185	cg02306844
rs12186551	0.0938864	0.830037	0.407617	cg02306844
rs11745348	-0.0221456	-0.171345	0.864145	cg02306844
rs12697026	0.0919374	0.773356	0.440326	cg02306844
rs62367988	-0.0170775	-0.132022	0.895114	cg02306844
rs72758870	-0.00984961	-0.0755128	0.939891	cg02306844
rs2116304	-0.0120068	-0.0920675	0.926747	cg02306844
rs7710076	0.0962415	0.846186	0.398573	cg02306844
rs7710264	-0.0188715	-0.146861	0.883406	cg02306844
rs1559257	0.096575	0.848863	0.397085	cg02306844
rs714058	0.0889453	0.748507	0.455131	cg02306844
rs59605561	0.120699	0.784353	0.433864	cg02306844
rs59675691	0.121885	0.790156	0.430476	cg02306844
rs11743096	-0.0205154	-0.159714	0.873285	cg02306844
rs6892539	0.0933303	0.784429	0.43382	cg02306844
rs12523407	-0.0124397	-0.095283	0.924196	cg02306844
rs17205854	0.123712	0.802427	0.423364	cg02306844
rs1035489	0.0913037	0.806241	0.421168	cg02306844
rs6884770	0.089839	0.755148	0.451147	cg02306844
rs10061727	0.0921245	0.812981	0.417303	cg02306844
rs10061872	0.100556	0.881015	0.379484	cg02306844
rs17811551	0.125822	0.815268	0.415996	cg02306844
rs4700665	0.0935845	0.825339	0.410272	cg02306844
rs4700666	0.0937706	0.826933	0.40937	cg02306844
rs6861157	-0.00951645	-0.0830891	0.933873	cg02306844
rs11739329	-0.0098177	-0.0857138	0.931789	cg02306844
rs4700667	0.0812624	0.713241	0.47662	cg02306844
rs6449772	0.0451092	0.315398	0.752825	cg02306844
rs264782	-0.00130203	-0.0112334	0.99105	cg02306844
rs76778164	0.0278647	0.195074	0.845555	cg02306844
rs17206232	-0.128643	-0.76907	0.44286	cg02306844
rs264783	-0.000655028	-0.0056532	0.995496	cg02306844
rs264784	-0.000527116	-0.00454972	0.996375	cg02306844
rs72758876	-0.0797805	-0.47974	0.631995	cg02306844
rs56246735	-0.128928	-0.770917	0.441767	cg02306844
rs264780	0.00225532	0.0197691	0.984249	cg02306844
rs4700668	-0.128991	-0.771334	0.44152	cg02306844
rs55853058	-0.129551	-0.774208	0.439823	cg02306844
rs55762587	-0.0747893	-0.450769	0.652699	cg02306844
rs79124463	-0.0748255	-0.451021	0.652518	cg02306844
rs72758879	-0.0748487	-0.451163	0.652415	cg02306844
rs264781	-0.0497396	-0.451736	0.652003	cg02306844
rs6449773	0.00384742	0.0332827	0.973486	cg02306844
rs67024543	-0.0750818	-0.452628	0.651362	cg02306844
rs1363902	-0.0485666	-0.441411	0.659445	cg02306844
rs1363901	-0.0485543	-0.441327	0.659506	cg02306844
rs72758880	-0.129648	-0.775538	0.43904	cg02306844
rs77385600	0.0206063	0.145802	0.884241	cg02306844
rs6897846	0.0697591	0.505658	0.613715	cg02306844
rs10471309	0.00902776	0.0796753	0.936584	cg02306844
rs17206779	-0.00846656	-0.077971	0.937938	cg02306844
rs10940016	0.0112318	0.098069	0.921987	cg02306844
rs1423352	-0.00142569	-0.013264	0.989432	cg02306844
rs17812416	0.0206594	0.147146	0.883181	cg02306844
rs715676	0.0120593	0.105148	0.916376	cg02306844
rs1363900	0.0577513	0.412174	0.680702	cg02306844
rs6449774	-0.0223001	-0.206774	0.83642	cg02306844
rs7702887	0.013884	0.120934	0.903878	cg02306844
rs1559256	0.0138623	0.120737	0.904034	cg02306844
rs72758884	-0.133671	-0.799916	0.424814	cg02306844
rs1423351	-0.00835328	-0.0696634	0.944539	cg02306844
rs1549249	-0.0528715	-0.469497	0.639283	cg02306844
rs1862565	-0.0513529	-0.456128	0.648848	cg02306844
rs10805393	0.010925	0.0990374	0.921219	cg02306844
rs7445643	-0.0483363	-0.430041	0.66768	cg02306844
rs2367239	-0.0538475	-0.527613	0.598418	cg02306844
rs2081116	0.0131901	0.120019	0.904602	cg02306844
rs2081115	-0.0480497	-0.427574	0.669472	cg02306844
rs11749829	-0.0104134	-0.0763085	0.939258	cg02306844
rs11743343	-0.0106738	-0.0782077	0.93775	cg02306844
rs112408822	-0.138885	-0.832048	0.406484	cg02306844
rs11746174	-0.0485895	-0.432232	0.66609	cg02306844
rs57027704	-0.139504	-0.835751	0.404403	cg02306844
rs56375618	-0.139664	-0.83668	0.403882	cg02306844
rs2098705	0.0137663	0.12529	0.900434	cg02306844
rs28851197	0.0138823	0.126353	0.899593	cg02306844
rs11741552	0.0247973	0.181903	0.855864	cg02306844
rs1812554	-0.0582907	-0.518677	0.604623	cg02306844
rs1812553	-0.0708506	-0.696283	0.48715	cg02306844
rs115434958	-0.129195	-0.726111	0.468714	cg02306844
rs10940017	-0.0488238	-0.434106	0.664732	cg02306844
rs10053844	0.00257857	0.0235672	0.981224	cg02306844
rs13172359	0.0185003	0.16905	0.865947	cg02306844
rs13361175	-0.0312405	-0.300371	0.764241	cg02306844
rs7729945	-0.0701719	-0.65923	0.510591	cg02306844
rs6891430	0.071388	0.462796	0.64407	cg02306844
rs7735218	0.0539674	0.355963	0.722285	cg02306844
rs68189167	0.0531285	0.350651	0.726261	cg02306844
rs7708235	0.00592976	0.0462412	0.963169	cg02306844
rs7728119	0.00577858	0.0450589	0.96411	cg02306844
rs17812715	-0.0651857	-0.617812	0.53748	cg02306844
rs16893475	0.0521162	0.34424	0.731068	cg02306844
rs1862571	0.0436996	0.341155	0.733385	cg02306844
rs10805394	-0.0386449	-0.367456	0.71371	cg02306844
rs10805395	0.0437095	0.341218	0.733337	cg02306844
rs62368036	0.0728485	0.536888	0.592008	cg02306844
rs4700077	0.0947911	0.634915	0.52629	cg02306844
rs11738990	0.0724405	0.533995	0.594004	cg02306844
rs4700078	0.0437533	0.341508	0.73312	cg02306844
rs7706677	0.0437446	0.34144	0.733171	cg02306844
rs7707304	0.0437553	0.341513	0.733115	cg02306844
rs67054803	0.0940851	0.6304	0.529233	cg02306844
rs10054698	-0.0609238	-0.579079	0.56326	cg02306844
rs67475355	0.0934629	0.626492	0.531786	cg02306844
rs967459	-0.0166	-0.158868	0.873951	cg02306844
rs55757359	0.0490798	0.324847	0.745674	cg02306844
rs967460	0.0438104	0.34188	0.73284	cg02306844
rs6883354	0.0438262	0.34199	0.732757	cg02306844
rs10044007	-0.0163939	-0.156915	0.875488	cg02306844
rs10065614	0.0312526	0.303573	0.761804	cg02306844
rs2161559	-0.00530332	-0.0321546	0.974384	cg02306844
rs2161560	0.0315498	0.306436	0.759627	cg02306844
rs16893492	-0.00491257	-0.0297898	0.976268	cg02306844
rs16893495	-0.0720547	-0.386719	0.699421	cg02306844
rs1895431	0.0167802	0.134967	0.892788	cg02306844
rs16893504	-0.00456105	-0.0276655	0.97796	cg02306844
rs1363921	-0.0707976	-0.380271	0.704193	cg02306844
rs10940018	0.0352286	0.273836	0.784524	cg02306844
rs11745844	0.0168673	0.135752	0.892169	cg02306844
rs67057805	-0.0220195	-0.130822	0.896062	cg02306844
rs11953426	0.0389837	0.286953	0.774478	cg02306844
rs11959921	0.0389993	0.28707	0.774389	cg02306844
rs6864345	0.0329279	0.320052	0.7493	cg02306844
rs62369565	0.039162	0.288285	0.77346	cg02306844
rs11747084	0.0393744	0.289876	0.772244	cg02306844
rs10940019	0.0394055	0.290109	0.772067	cg02306844
rs7720673	0.0746692	0.551034	0.582294	cg02306844
rs6867844	-0.0666996	-0.35951	0.719635	cg02306844
rs11953237	0.0167354	0.13495	0.892802	cg02306844
rs78676550	0.0436966	0.321594	0.748133	cg02306844
rs4700670	-0.0661801	-0.356821	0.721644	cg02306844
rs7708553	0.0750186	0.553724	0.580455	cg02306844
rs7728957	0.0750632	0.554066	0.580222	cg02306844
rs16893539	-0.00288384	-0.0175789	0.985994	cg02306844
rs10940020	0.0749718	0.553373	0.580695	cg02306844
rs2112995	0.0333382	0.324152	0.746199	cg02306844
rs7723807	0.0167942	0.135478	0.892385	cg02306844
rs11958777	0.0405665	0.29855	0.765628	cg02306844
rs7712148	0.02786	0.240586	0.810149	cg02306844
rs6871603	0.016808	0.135583	0.892302	cg02306844
rs6449775	0.027612	0.23855	0.811726	cg02306844
rs16893543	0.00359753	0.0303531	0.975819	cg02306844
rs72760507	0.017109	0.137954	0.890431	cg02306844
rs73105135	0.0398133	0.293175	0.769726	cg02306844
rs62369571	0.0397058	0.29236	0.770348	cg02306844
rs62369572	0.0152254	0.131465	0.895554	cg02306844
rs56385905	0.0234017	0.171774	0.863808	cg02306844
rs67872027	-0.0657866	-0.354852	0.723116	cg02306844
rs7707398	0.0269466	0.197658	0.843535	cg02306844
rs60924651	0.0304376	0.211519	0.832722	cg02306844
rs2161558	-0.0288412	-0.27249	0.785557	cg02306844
rs61492617	-0.0979363	-0.549413	0.583403	cg02306844
rs7716507	0.0158785	0.128702	0.897737	cg02306844
rs7716827	-0.0120072	-0.111837	0.911077	cg02306844
rs62369575	0.0317185	0.21841	0.827357	cg02306844
rs2287906	0.00889948	0.0831423	0.933831	cg02306844
rs56274850	-0.0501006	-0.332202	0.740123	cg02306844
rs11746271	-0.00200289	-0.013667	0.989111	cg02306844
rs6889661	-0.00200692	-0.0136943	0.989089	cg02306844
rs11747110	0.0539594	0.428051	0.669126	cg02306844
rs13360673	0.0540851	0.429095	0.668367	cg02306844
rs56285328	-0.00200289	-0.013667	0.989111	cg02306844
rs11747962	0.0543285	0.430962	0.667012	cg02306844
rs11747963	0.0543198	0.430905	0.667053	cg02306844
rs11747988	0.0542487	0.430483	0.667359	cg02306844
rs57655242	0.0151455	0.140806	0.888181	cg02306844
rs62369579	-0.00200289	-0.013667	0.989111	cg02306844
rs6884602	-0.00200289	-0.013667	0.989111	cg02306844
rs1593038	0.00903272	0.0844648	0.932781	cg02306844
rs1593039	0.0544246	0.431802	0.666402	cg02306844
rs12659173	-0.00200289	-0.013667	0.989111	cg02306844
rs6449777	-0.00200289	-0.013667	0.989111	cg02306844
rs7720889	0.00903144	0.0844527	0.93279	cg02306844
rs7721145	-0.00200289	-0.013667	0.989111	cg02306844
rs7725856	0.00577351	0.0536456	0.957277	cg02306844
rs12657951	-0.00200289	-0.013667	0.989111	cg02306844
rs6880009	-0.00200289	-0.013667	0.989111	cg02306844
rs12656072	-0.00200289	-0.013667	0.989111	cg02306844
rs10058195	0.0546771	0.433649	0.665063	cg02306844
rs7446263	0.0546915	0.433738	0.664998	cg02306844
rs7725422	0.00906309	0.0847444	0.932559	cg02306844
rs59755462	-0.00200289	-0.013667	0.989111	cg02306844
rs79432588	0.00877242	0.0595605	0.952572	cg02306844
rs9291832	0.00907349	0.0848472	0.932477	cg02306844
rs7701134	-0.0464016	-0.351166	0.725875	cg02306844
rs7719056	-0.00200289	-0.013667	0.989111	cg02306844
rs10940021	-0.00200289	-0.013667	0.989111	cg02306844
rs6885059	0.00903622	0.0845119	0.932743	cg02306844
rs6866829	-0.00200289	-0.013667	0.989111	cg02306844
rs12653052	-0.00200289	-0.013667	0.989111	cg02306844
rs11749052	-0.00200289	-0.013667	0.989111	cg02306844
rs11745657	-0.00194943	-0.0133019	0.989402	cg02306844
rs7713380	-0.00183722	-0.0125354	0.990012	cg02306844
rs16893585	-0.00168852	-0.0115196	0.990822	cg02306844
rs16893587	-0.00161935	-0.0110474	0.991198	cg02306844
rs16893588	0.0398604	0.366753	0.714234	cg02306844
rs16893590	-0.00158997	-0.0108467	0.991358	cg02306844
rs28452208	0.00901767	0.0843544	0.932868	cg02306844
rs12514074	0.0400188	0.368174	0.713176	cg02306844
rs62369581	-0.00129392	-0.00882527	0.992968	cg02306844
rs10471310	0.0111013	0.0972104	0.922667	cg02306844
rs79791445	0.0518852	0.328271	0.743088	cg02306844
rs6869670	-0.00118247	-0.00806472	0.993574	cg02306844
rs10940022	-0.00117751	-0.00803075	0.993601	cg02306844
rs11739864	-0.00103074	-0.00702916	0.994399	cg02306844
rs12517876	0.0557719	0.441794	0.659169	cg02306844
rs16893612	-0.0467406	-0.353556	0.724085	cg02306844
rs57202672	-0.0467777	-0.353835	0.723877	cg02306844
rs2032872	0.00926656	0.0866947	0.931011	cg02306844
rs55902342	-0.000529818	-0.00361149	0.997122	cg02306844
rs16893613	-0.000507199	-0.00345728	0.997245	cg02306844
rs10039081	0.0439212	0.35844	0.720434	cg02306844
rs62369607	-0.000386349	-0.00263332	0.997902	cg02306844
rs62369608	-0.000207798	-0.00141615	0.998872	cg02306844
rs55963623	0.00249512	0.0234651	0.981305	cg02306844
rs10940023	0.055847	0.442294	0.658807	cg02306844
rs41268423	7.36358e-05	0.000501744	0.9996	cg02306844
rs3776042	0.000174085	0.0011859	0.999055	cg02306844
rs62369611	0.000232444	0.00158337	0.998738	cg02306844
rs1990999	0.0112103	0.104165	0.917155	cg02306844
rs1423428	0.0112466	0.1045	0.916889	cg02306844
rs954609	0.0111934	0.104012	0.917275	cg02306844
rs1423427	-0.0469097	-0.35468	0.723245	cg02306844
rs10940024	0.0111994	0.104068	0.917231	cg02306844
rs10071190	0.0583632	0.461509	0.644991	cg02306844
rs62369612	0.0130637	0.0884991	0.929578	cg02306844
rs6449778	0.0111258	0.103394	0.917765	cg02306844
rs10057851	0.0112001	0.104096	0.917209	cg02306844
rs10057760	0.05836	0.461434	0.645044	cg02306844
rs58145760	0.0113929	0.105889	0.915788	cg02306844
rs10461502	0.0583985	0.461706	0.64485	cg02306844
rs10461383	0.0584104	0.461803	0.64478	cg02306844
rs872045	0.0111383	0.103544	0.917646	cg02306844
rs11747559	0.0125119	0.116391	0.907473	cg02306844
rs11743960	0.0126983	0.118132	0.906095	cg02306844
rs16893628	-0.0470908	-0.355903	0.72233	cg02306844
rs1423424	0.0109361	0.101671	0.919131	cg02306844
rs1423425	0.0582549	0.460553	0.645675	cg02306844
rs10805396	0.0109988	0.102253	0.91867	cg02306844
rs12657341	-0.00231193	-0.0212689	0.983055	cg02306844
rs10074941	-0.00630571	-0.0589069	0.953092	cg02306844
rs10060077	0.058082	0.459183	0.646657	cg02306844
rs10053096	0.0580509	0.45893	0.646838	cg02306844
rs62369617	-0.0733446	-0.553633	0.580517	cg02306844
rs10077096	0.0582685	0.460612	0.645633	cg02306844
rs10940025	-0.00628128	-0.0586865	0.953267	cg02306844
rs1124129	-0.00235587	-0.0216816	0.982726	cg02306844
rs6870474	-0.00632856	-0.0591437	0.952903	cg02306844
rs12523047	-0.00630145	-0.0588929	0.953103	cg02306844
rs12515568	-0.00236074	-0.0217325	0.982685	cg02306844
rs6876088	-0.00236868	-0.0218055	0.982627	cg02306844
rs2287904	-0.00626713	-0.0585786	0.953353	cg02306844
rs2287905	0.0581016	0.459217	0.646633	cg02306844
rs55958337	-0.0731223	-0.551675	0.581856	cg02306844
rs67235604	0.0587151	0.46381	0.643344	cg02306844
rs1547454	-0.0665193	-0.501591	0.616568	cg02306844
rs1389318	-0.00452431	-0.0421884	0.966395	cg02306844
rs7705164	0.000110231	0.00101154	0.999194	cg02306844
rs7705742	0.000405549	0.00372139	0.997035	cg02306844
rs12657544	-0.06606	-0.497626	0.619355	cg02306844
rs28516380	-0.00236578	-0.0220029	0.98247	cg02306844
rs28565284	0.00179229	0.016415	0.986921	cg02306844
rs12516283	-0.00224333	-0.0208612	0.98338	cg02306844
rs10461503	-0.0019808	-0.0184133	0.98533	cg02306844
rs10063048	0.0636567	0.501152	0.616876	cg02306844
rs58783759	-0.0719924	-0.541646	0.588732	cg02306844
rs62369620	-0.0713711	-0.536446	0.592312	cg02306844
rs34326042	-0.000158557	-0.00146931	0.998829	cg02306844
rs10042323	0.00272062	0.0247481	0.980283	cg02306844
rs10070189	0.0648796	0.509421	0.611081	cg02306844
rs28412757	0.064982	0.510189	0.610544	cg02306844
rs6861406	0.0660184	0.518086	0.605034	cg02306844
rs9291834	0.00773632	0.0702715	0.944056	cg02306844
rs10471312	0.00823851	0.0748803	0.940393	cg02306844
rs6866187	0.0705615	0.553293	0.580749	cg02306844
rs6885511	0.0708103	0.555172	0.579466	cg02306844
rs2047071	0.0518163	0.406221	0.685063	cg02306844
rs66724425	0.0455331	0.345047	0.730462	cg02306844
rs10940028	-0.0363328	-0.309181	0.757541	cg02306844
rs6449781	0.0167481	0.150555	0.880495	cg02306844
rs10514979	0.155131	1.01833	0.309887	cg02306844
rs4700672	0.0409262	0.372374	0.710052	cg02306844
rs7710950	-0.0245804	-0.207103	0.836164	cg02306844
rs73109268	0.156338	1.02758	0.305527	cg02306844
rs7701580	0.157176	1.03383	0.302601	cg02306844
rs10056729	-0.023166	-0.195286	0.845389	cg02306844
rs11740921	0.208958	1.37354	0.171294	cg02306844
rs62369623	0.209724	1.37983	0.169351	cg02306844
rs7705329	0.209958	1.38209	0.168657	cg02306844
rs7705642	0.0843853	0.779576	0.436664	cg02306844
rs55672171	-0.00312016	-0.0263711	0.978991	cg02306844
rs56238110	0.211093	1.39177	0.16571	cg02306844
rs7725575	0.0850464	0.786857	0.4324	cg02306844
rs56318348	0.21159	1.3961	0.164402	cg02306844
rs72760543	-0.0015967	-0.0135212	0.989227	cg02306844
rs41268427	0.212694	1.40623	0.161381	cg02306844
rs2307121	-0.00167798	-0.0141995	0.988687	cg02306844
rs1389319	0.212923	1.40829	0.16077	cg02306844
rs67051312	-0.00152452	-0.0129054	0.989718	cg02306844
rs6862857	-0.000880543	-0.00745873	0.994057	cg02306844
rs7713110	0.0898862	0.835611	0.404482	cg02306844
rs73109282	0.214446	1.42228	0.156676	cg02306844
rs10471653	0.0891621	0.82882	0.408304	cg02306844
rs2131592	0.214649	1.42409	0.156151	cg02306844
rs56398448	0.214772	1.42506	0.155871	cg02306844
rs12516660	-0.000680092	-0.00576804	0.995404	cg02306844
rs60574171	0.214853	1.42582	0.155653	cg02306844
rs55696168	0.214888	1.42609	0.155575	cg02306844
rs11749274	0.214892	1.42614	0.15556	cg02306844
rs62369657	0.214978	1.42698	0.155319	cg02306844
rs10071507	-0.000272061	-0.00230696	0.998162	cg02306844
rs10078377	0.0891622	0.828751	0.408343	cg02306844
rs34223022	0.216694	1.43815	0.152128	cg02306844
rs4700079	0.140727	1.04326	0.298229	cg02306844
rs10066284	0.0891976	0.828979	0.408214	cg02306844
rs2640717	-0.0521967	-0.46625	0.6416	cg02306844
rs75356861	0.215496	1.43177	0.153944	cg02306844
rs6878202	0.0890363	0.827405	0.409103	cg02306844
rs72760553	-0.000407679	-0.00345887	0.997244	cg02306844
rs6889432	0.0891746	0.828646	0.408402	cg02306844
rs62369659	0.215826	1.43509	0.152997	cg02306844
rs10471654	-0.000155243	-0.00131677	0.998951	cg02306844
rs10038927	-0.000160326	-0.00136166	0.998915	cg02306844
rs13436243	-0.000758066	-0.00643387	0.994874	cg02306844
rs11739829	0.140147	1.04136	0.299105	cg02306844
rs7730040	-0.00105935	-0.00899026	0.992837	cg02306844
rs62370660	0.218002	1.45234	0.148147	cg02306844
rs1817873	0.0886608	0.823515	0.411305	cg02306844
rs7729401	0.217822	1.45148	0.148388	cg02306844
rs9291835	0.0895131	0.831306	0.406902	cg02306844
rs6880085	0.0895002	0.831187	0.406969	cg02306844
rs6880278	0.0895087	0.831265	0.406925	cg02306844
rs6880291	0.0895382	0.831519	0.406782	cg02306844
rs6884479	0.0894631	0.830777	0.4072	cg02306844
rs11746752	0.21843	1.45632	0.147046	cg02306844
rs11750444	0.218448	1.45646	0.147007	cg02306844
rs11743929	0.218466	1.4566	0.146968	cg02306844
rs7723472	0.218612	1.45774	0.146655	cg02306844
rs6898696	0.21863	1.45788	0.146616	cg02306844
rs6899042	0.218666	1.45816	0.146539	cg02306844
rs12520960	0.0187215	0.156913	0.875489	cg02306844
rs4700676	0.0836363	0.776966	0.438198	cg02306844
rs7722923	0.218666	1.45816	0.146539	cg02306844
rs12018053	0.0184747	0.154813	0.877142	cg02306844
rs142717182	0.274087	1.89373	0.0598654	cg02306844
rs10440629	0.0892874	0.828922	0.408246	cg02306844
rs55646354	0.274069	1.89358	0.0598851	cg02306844
rs2640715	0.213385	1.05698	0.291935	cg02306844
rs11738854	0.274072	1.89357	0.059886	cg02306844
rs7727731	0.219381	1.46228	0.145407	cg02306844
rs11749451	0.313223	2.2512	0.025582	cg02306844
rs4394083	0.227124	1.49263	0.137284	cg02306844
rs62370674	0.207703	1.37145	0.171942	cg02306844
rs11747143	0.207703	1.37145	0.171942	cg02306844
rs11750651	0.269229	1.85991	0.0645306	cg02306844
rs7720568	0.0573601	0.53251	0.595029	cg02306844
rs6867518	0.213836	1.42473	0.155966	cg02306844
rs57335808	0.207683	1.37132	0.171981	cg02306844
rs9291836	0.0573926	0.532836	0.594805	cg02306844
rs11950228	0.264064	1.80973	0.0720053	cg02306844
rs56049551	0.207695	1.37136	0.171971	cg02306844
rs57500385	0.26409	1.80988	0.0719819	cg02306844
rs7716045	0.278163	1.88201	0.0614492	cg02306844
rs7716046	0.278282	1.88239	0.0613964	cg02306844
rs10056551	-0.0553357	-0.469736	0.639112	cg02306844
rs6875765	0.0577441	0.536301	0.592412	cg02306844
rs58964982	0.269473	1.86125	0.0643393	cg02306844
rs11749770	0.264351	1.81137	0.0717514	cg02306844
rs11750491	0.207897	1.37241	0.171644	cg02306844
rs10064391	-0.0546818	-0.491903	0.623387	cg02306844
rs6897772	0.207919	1.37258	0.171592	cg02306844
rs6897512	0.207923	1.37256	0.171598	cg02306844
rs6861993	0.207912	1.37243	0.171636	cg02306844
rs7708972	0.0577698	0.536578	0.592222	cg02306844
rs16893789	0.264392	1.81138	0.0717487	cg02306844
rs6449783	0.264463	1.81174	0.0716929	cg02306844
rs7724794	0.269753	1.863	0.0640914	cg02306844
rs10068264	0.0589306	0.547255	0.584882	cg02306844
rs73762295	0.207868	1.3717	0.171864	cg02306844
rs786701	0.0174729	0.15658	0.875751	cg02306844
rs62370700	0.20785	1.37136	0.171969	cg02306844
rs62370701	0.267118	1.8204	0.0703591	cg02306844
rs62370702	0.210244	1.37988	0.169336	cg02306844
rs10074615	0.208233	1.37356	0.171286	cg02306844
rs10042191	0.0841981	0.801024	0.424174	cg02306844
rs11957323	0.303538	2.07695	0.0392261	cg02306844
rs11960293	0.303458	2.0763	0.039287	cg02306844
rs10065799	0.105987	1.00631	0.315616	cg02306844
rs10035312	0.105546	1.00177	0.317801	cg02306844
rs6861076	-0.0511717	-0.476032	0.634629	cg02306844
rs185400254	0.303553	2.07754	0.0391708	cg02306844
rs10050407	0.106723	1.01386	0.31201	cg02306844
rs55752931	0.249824	1.64532	0.101648	cg02306844
rs6890693	0.107391	1.02084	0.308699	cg02306844
rs10054215	0.0583262	0.518381	0.604829	cg02306844
rs10069691	0.107571	1.02272	0.307812	cg02306844
rs9291837	0.107726	1.02439	0.307028	cg02306844
rs11740715	0.299611	2.03051	0.0437764	cg02306844
rs6881390	0.303798	2.07968	0.0389719	cg02306844
rs13361244	0.0317051	0.279849	0.779914	cg02306844
rs6886919	0.303885	2.08049	0.0388966	cg02306844
rs57312541	0.112283	1.0623	0.289523	cg02306844
rs76691813	0.24441	1.59176	0.113194	cg02306844
rs10065173	0.0448772	0.4019	0.688234	cg02306844
rs2367496	-0.00792551	-0.073763	0.941281	cg02306844
rs10065298	0.0415002	0.372373	0.710053	cg02306844
rs10052366	0.108436	1.03209	0.303416	cg02306844
rs58601920	0.303589	2.07851	0.0390808	cg02306844
rs786703	-0.0479315	-0.426671	0.670129	cg02306844
rs10077236	-0.0443952	-0.412248	0.680648	cg02306844
rs7712994	0.113107	1.07152	0.28537	cg02306844
rs7722891	0.303686	2.07953	0.0389862	cg02306844
rs4321720	0.113728	1.07868	0.282175	cg02306844
rs9291838	-0.0433436	-0.402685	0.687658	cg02306844
rs6885002	0.10942	1.04402	0.297875	cg02306844
rs77649245	0.299301	2.02771	0.0440646	cg02306844
rs4700082	0.109422	1.04403	0.297871	cg02306844
rs72760583	0.0179431	0.102262	0.918663	cg02306844
rs10940033	0.249079	1.6384	0.103085	cg02306844
rs7702508	0.249022	1.63787	0.103196	cg02306844
rs10072030	0.113913	1.08067	0.28129	cg02306844
rs10057534	-0.00500692	-0.046554	0.96292	cg02306844
rs1493451	0.113336	1.07436	0.284098	cg02306844
rs12163948	-0.00485588	-0.0451294	0.964054	cg02306844
rs7710102	0.247536	1.6253	0.105848	cg02306844
rs10039171	-0.00513717	-0.0477185	0.961993	cg02306844
rs7728081	0.112801	1.06833	0.286802	cg02306844
rs10940034	0.0436301	0.390257	0.696808	cg02306844
rs62368968	0.0014322	0.00877113	0.993011	cg02306844
rs2201292	0.245989	1.61154	0.108813	cg02306844
rs6449784	0.111071	1.04944	0.29538	cg02306844
rs6881046	0.0232129	0.202861	0.839473	cg01130771
rs6880663	0.000718416	0.00632731	0.994959	cg01130771
rs4921524	0.0341934	0.308797	0.757833	cg01130771
rs1118982	0.023624	0.207077	0.836184	cg01130771
rs78185348	0.044703	0.251888	0.801415	cg01130771
rs4921236	0.00172933	0.0153731	0.987752	cg01130771
rs6890060	0.00198537	0.0176849	0.98591	cg01130771
rs6869857	0.00716906	0.0634324	0.949493	cg01130771
rs148909913	0.00647985	0.0398342	0.968269	cg01130771
rs11746221	0.0265058	0.203324	0.839111	cg01130771
rs59854631	0.0264276	0.202797	0.839523	cg01130771
rs6885423	-0.0170364	-0.151293	0.879914	cg01130771
rs1592968	0.00201996	0.0180428	0.985625	cg01130771
rs71603641	0.00608988	0.0373708	0.970231	cg01130771
rs11744947	0.120554	0.917385	0.360168	cg01130771
rs6556452	-0.00763434	-0.0659823	0.947465	cg01130771
rs2033453	0.00617551	0.0552991	0.955962	cg01130771
rs1422847	-0.0445187	-0.396429	0.692258	cg01130771
rs1006789	0.00419975	0.0360021	0.971321	cg01130771
rs4921525	0.0406418	0.34543	0.730174	cg01130771
rs5004535	0.260829	1.62452	0.106015	cg01130771
rs1432715	0.21162	1.28692	0.199773	cg01130771
rs1432714	0.259493	1.61662	0.107712	cg01130771
rs60222795	0.0115491	0.0639858	0.949053	cg01130771
rs67309919	0.00969122	0.0541133	0.956905	cg01130771
rs10066452	0.152314	1.01284	0.312497	cg01130771
rs62379339	0.0100474	0.0561794	0.955261	cg01130771
rs17057095	0.00937822	0.0522035	0.958424	cg01130771
rs430060	-0.0212842	-0.152797	0.87873	cg01130771
rs60274801	0.00874819	0.048781	0.961148	cg01130771
rs365804	-0.0665628	-0.491362	0.623769	cg01130771
rs62379340	0.0772442	0.461475	0.645015	cg01130771
rs7446480	-0.0656458	-0.483268	0.629492	cg01130771
rs62379341	0.0775096	0.461216	0.645201	cg01130771
rs12518680	-0.0600145	-0.284573	0.776298	cg01130771
rs55756977	-0.0281051	-0.201499	0.840536	cg01130771
rs13173989	0.221318	1.05136	0.294502	cg01130771
rs17733689	0.0542312	0.304539	0.761069	cg01130771
rs76008140	0.0611492	0.339386	0.734715	cg01130771
rs6893930	0.207854	0.976976	0.329892	cg01130771
rs4558971	-0.0934635	-0.68087	0.496829	cg01130771
rs12513480	-0.0223489	-0.131263	0.895714	cg01130771
rs10036026	0.00802403	0.0586151	0.953324	cg01130771
rs9313827	0.0208583	0.152381	0.879057	cg01130771
rs11739996	-0.0171949	-0.111379	0.91144	cg01130771
rs60348780	-0.017233	-0.111663	0.911215	cg01130771
rs11750868	-0.0172471	-0.111869	0.911052	cg01130771
rs7723041	0.00892501	0.065445	0.947892	cg01130771
rs1835928	-0.0251264	-0.164094	0.869842	cg01130771
rs66584741	0.0461754	0.356671	0.721756	cg01130771
rs6881745	0.0473325	0.366555	0.714382	cg01130771
rs6866928	-0.0275152	-0.205437	0.837463	cg01130771
rs6865760	-0.0274694	-0.205119	0.837711	cg01130771
rs6865924	0.0342702	0.266595	0.790086	cg01130771
rs959931	-0.0130152	-0.0982203	0.921867	cg01130771
rs31680	0.14114	1.2808	0.20191	cg01130771
rs17745866	-0.0962333	-0.787637	0.431945	cg01130771
rs34790624	-0.0957544	-0.784915	0.433535	cg01130771
rs31682	-0.0858469	-0.726458	0.468502	cg01130771
rs12656957	-0.0892486	-0.738563	0.461135	cg01130771
rs17673359	0.335458	2.38877	0.0179389	cg01130771
rs12657061	-0.0754445	-0.642116	0.521615	cg01130771
rs713580	-0.0484467	-0.247966	0.804443	cg01130771
rs31685	0.160766	1.49316	0.137146	cg01130771
rs31686	0.160787	1.49366	0.137015	cg01130771
rs10476316	-0.0336839	-0.278541	0.780917	cg01130771
rs31688	0.156716	1.46959	0.143417	cg01130771
rs1432674	-0.0908679	-0.764575	0.445526	cg01130771
rs31689	0.152318	1.44295	0.150773	cg01130771
rs11135085	0.242934	2.06537	0.0403213	cg01130771
rs31690	0.132238	1.26671	0.206895	cg01130771
rs31691	0.0581664	0.486322	0.62733	cg01130771
rs13435978	-0.0802894	-0.438862	0.661288	cg01130771
rs17052550	-0.0786487	-0.429992	0.667716	cg01130771
rs31692	-0.278341	-2.02691	0.0441474	cg01130771
rs73309498	-0.0818774	-0.447637	0.654953	cg01130771
rs13436303	-0.0828072	-0.452859	0.651196	cg01130771
rs31693	0.0605964	0.499278	0.618193	cg01130771
rs31694	0.0593236	0.485129	0.628175	cg01130771
rs57449604	0.0781946	0.35452	0.723364	cg01130771
rs31695	0.0907012	0.733795	0.464028	cg01130771
rs6556458	0.150473	1.2801	0.202156	cg01130771
rs6890744	0.166043	1.4046	0.161865	cg01130771
rs7720980	-0.113975	-0.948866	0.343961	cg01130771
rs7721330	0.188417	1.49063	0.137809	cg01130771
rs1432675	-0.170324	-1.27307	0.204635	cg01130771
rs1807407	0.168568	1.33991	0.181964	cg01130771
rs7723967	0.136257	0.957011	0.339845	cg01130771
rs13169166	-0.105902	-0.892627	0.373249	cg01130771
rs10056776	0.233579	2.13636	0.0340006	cg01130771
rs11739251	0.240286	2.18363	0.0302827	cg01130771
rs4921531	0.211537	1.78217	0.0764072	cg01130771
rs4921532	0.211564	1.78275	0.0763125	cg01130771
rs1432676	0.240321	2.19849	0.0291898	cg01130771
rs891902	-0.13215	-0.987633	0.324658	cg01130771
rs4921533	0.209235	1.76682	0.0789535	cg01130771
rs10060486	0.207896	1.75699	0.0806191	cg01130771
rs6861020	0.207315	1.75272	0.0813526	cg01130771
rs11952170	0.239481	2.18194	0.0304095	cg01130771
rs1432677	0.0315466	0.207643	0.835742	cg01130771
rs55977993	0.239229	2.1785	0.0306686	cg01130771
rs17057235	0.238825	2.17551	0.0308954	cg01130771
rs7736506	0.207168	1.74564	0.0825804	cg01130771
rs4921239	0.207138	1.74538	0.0826251	cg01130771
rs55723826	0.222448	1.89339	0.0599104	cg01130771
rs17674132	-0.130505	-0.974559	0.331087	cg01130771
rs6556460	-0.103925	-0.88008	0.379989	cg01130771
rs6556461	0.206312	1.73258	0.0848831	cg01130771
rs7730455	0.227979	2.08908	0.038107	cg01130771
rs12188440	0.237755	2.15415	0.032558	cg01130771
rs13179580	-0.103628	-0.87838	0.380908	cg01130771
rs7707024	0.15425	1.30729	0.192782	cg01130771
rs12186709	0.238737	2.16765	0.0314986	cg01130771
rs976207	0.203572	1.69722	0.0913834	cg01130771
rs72808175	0.226192	1.91063	0.0576419	cg01130771
rs4921534	0.202333	1.69191	0.0923941	cg01130771
rs2195926	0.202292	1.69114	0.0925403	cg01130771
rs11745333	-0.129257	-0.959135	0.338777	cg01130771
rs7712049	-0.105722	-0.930109	0.35356	cg01130771
rs56084650	-0.132178	-0.984361	0.326259	cg01130771
rs34445040	-0.0660982	-0.531959	0.59541	cg01130771
rs11744853	-0.0659128	-0.530348	0.596524	cg01130771
rs4921535	-0.132946	-0.987766	0.324593	cg01130771
rs4921240	-0.0663561	-0.533306	0.59448	cg01130771
rs6891437	0.228566	2.06038	0.0408011	cg01130771
rs4921536	0.185525	1.61894	0.107212	cg01130771
rs13160785	0.213936	1.79594	0.0741819	cg01130771
rs752947	0.214433	1.79979	0.0735689	cg01130771
rs11746691	-0.133972	-0.992537	0.322268	cg01130771
rs6893839	0.204504	1.94362	0.0535003	cg01130771
rs1009891	0.228756	2.05639	0.0411877	cg01130771
rs1009890	0.181503	1.50594	0.133835	cg01130771
rs891901	-0.136023	-1.00481	0.316336	cg01130771
rs891900	-0.0677376	-0.541334	0.588947	cg01130771
rs62377664	0.101372	0.879384	0.380366	cg01130771
rs55669118	0.142282	1.2277	0.221163	cg01130771
rs1025466	0.139079	1.20765	0.228766	cg01130771
rs1025463	-0.0121933	-0.0759211	0.939566	cg01130771
rs72808186	0.329596	1.58575	0.114551	cg01130771
rs185289	-0.0997096	-0.667418	0.50536	cg01130771
rs71603644	-0.222118	-1.53884	0.125599	cg01130771
rs1019920	-0.0197666	-0.159447	0.873495	cg01130771
rs1019919	0.0108108	0.0799622	0.936356	cg01130771
rs2421465	-0.0190204	-0.153685	0.87803	cg01130771
rs79569615	0.0278834	0.18878	0.850478	cg01130771
rs34428611	-0.0185387	-0.150089	0.880863	cg01130771
rs3729604	0.0286853	0.194558	0.845958	cg01130771
rs2030373	-0.0300921	-0.230856	0.817689	cg01130771
rs6884105	-0.0597533	-0.496418	0.620205	cg01130771
rs2222308	0.0449459	0.272316	0.785691	cg01130771
rs1402023	0.0747156	0.445967	0.656157	cg01130771
rs72808195	-0.064197	-0.335673	0.737508	cg01130771
rs62377666	-0.120574	-0.979337	0.328728	cg01130771
rs34525729	-0.120081	-0.833481	0.405678	cg01130771
rs11952941	0.0113456	0.098474	0.921665	cg01130771
rs7728708	-0.120055	-0.833033	0.40593	cg01130771
rs1474190	-0.135857	-1.06508	0.288266	cg01130771
rs77594542	0.0285974	0.19204	0.847927	cg01130771
rs6892932	-0.0784561	-0.727828	0.467665	cg01130771
rs34416698	-0.12088	-0.838371	0.402934	cg01130771
rs13156225	0.0292066	0.196537	0.844412	cg01130771
rs6892282	-0.0787157	-0.73098	0.465742	cg01130771
rs62377690	0.0900079	0.602059	0.547893	cg01130771
rs34235993	0.0288658	0.194183	0.846251	cg01130771
rs6859033	-0.0800089	-0.745778	0.456774	cg01130771
rs35049562	0.0288834	0.194302	0.846159	cg01130771
rs72810103	0.0601963	0.4594	0.646501	cg01130771
rs67194286	-0.0314997	-0.220945	0.825385	cg01130771
rs10515807	0.0425126	0.28852	0.773281	cg01130771
rs10515806	-0.0388835	-0.275657	0.783128	cg01130771
rs11738480	-0.0332015	-0.23312	0.815933	cg01130771
rs10515805	-0.0392727	-0.278553	0.780908	cg01130771
rs4921241	-0.0394542	-0.279488	0.780191	cg01130771
rs4921242	-0.0338063	-0.236982	0.81294	cg01130771
rs13179079	-0.0396063	-0.280318	0.779555	cg01130771
rs6888306	-0.108134	-0.84459	0.399461	cg01130771
rs13162302	-0.0395831	-0.280002	0.779798	cg01130771
rs11750092	-0.039614	-0.280104	0.779719	cg01130771
rs11743363	-0.0408743	-0.285251	0.77578	cg01130771
rs11741191	-0.0395972	-0.27978	0.779968	cg01130771
rs11743425	-0.0396958	-0.280452	0.779453	cg01130771
rs11741223	-0.0330973	-0.231478	0.817207	cg01130771
rs4921099	-0.00429087	-0.038316	0.969478	cg01130771
rs4921100	-0.0349631	-0.244139	0.807401	cg01130771
rs7737796	-0.00422588	-0.0377297	0.969945	cg01130771
rs66917527	-0.0356622	-0.248769	0.803823	cg01130771
rs113861235	-0.0356538	-0.248604	0.803951	cg01130771
rs67909623	-0.035841	-0.249761	0.803057	cg01130771
rs58290635	-0.0996235	-0.771652	0.441332	cg01130771
rs34590989	-0.036108	-0.251167	0.801971	cg01130771
rs35994141	-0.0361948	-0.251399	0.801793	cg01130771
rs55730478	0.026924	0.184917	0.853502	cg01130771
rs13188197	0.0172805	0.118288	0.905971	cg01130771
rs13171255	0.0242117	0.166128	0.868243	cg01130771
rs13188527	0.0242103	0.166077	0.868283	cg01130771
rs55666217	0.0361037	0.179367	0.857851	cg01130771
rs55835877	0.0245023	0.167886	0.866861	cg01130771
rs11738707	0.0248352	0.170091	0.86513	cg01130771
rs11742073	0.0250701	0.171548	0.863985	cg01130771
rs13160316	0.0251233	0.171858	0.863742	cg01130771
rs34915150	0.0248535	0.169894	0.865284	cg01130771
rs35591745	0.0215686	0.140856	0.888141	cg01130771
rs34467921	0.0227155	0.154455	0.877424	cg01130771
rs13154044	0.0228231	0.155165	0.876865	cg01130771
rs13171967	-0.0619738	-0.464246	0.643032	cg01130771
rs72810111	-0.0366099	-0.274107	0.784317	cg01130771
rs13182607	0.0209702	0.137153	0.891063	cg01130771
rs17057305	0.0216453	0.141635	0.887527	cg01130771
rs3844071	-0.00349315	-0.0277335	0.977905	cg01130771
rs3896275	0.0215984	0.141372	0.887734	cg01130771
rs12653825	-0.00317318	-0.02492	0.980146	cg01130771
rs34623162	0.0896687	0.67917	0.497903	cg01130771
rs7703398	0.0723675	0.576173	0.565218	cg01130771
rs952037	0.0452513	0.309303	0.757449	cg01130771
rs77665535	0.0406378	0.22781	0.820053	cg01130771
rs11953285	-0.142384	-0.702401	0.483337	cg01130771
rs72643435	0.109236	0.49027	0.62454	cg01130771
rs11739589	-0.114902	-0.898276	0.370238	cg01130771
rs13177334	0.00909422	0.0629892	0.949845	cg01130771
rs61279761	0.0101208	0.0701407	0.94416	cg01130771
rs6874816	0.00954141	0.0661665	0.947319	cg01130771
rs13165237	0.0126968	0.0887136	0.929408	cg01130771
rs12518452	0.0131199	0.0917207	0.927022	cg01130771
rs10068999	-0.173465	-1.40393	0.162062	cg01130771
rs6878309	-0.0236701	-0.15853	0.874217	cg01130771
rs4921105	-0.0235767	-0.157697	0.874872	cg01130771
rs79024790	-0.0235254	-0.157202	0.875262	cg01130771
rs76871778	-0.0245906	-0.163536	0.87028	cg01130771
rs73307354	-0.0246438	-0.163811	0.870064	cg01130771
rs3862071	-0.0245137	-0.162939	0.87075	cg01130771
rs67760058	-0.0271225	-0.17965	0.85763	cg01130771
rs6866671	-0.0265504	-0.175708	0.860721	cg01130771
rs961265	-0.0265961	-0.175997	0.860494	cg01130771
rs1850968	-0.0265678	-0.175805	0.860645	cg01130771
rs4921248	-0.0258816	-0.171314	0.864169	cg01130771
rs4921106	-0.0256509	-0.16987	0.865303	cg01130771
rs4921249	-0.0256466	-0.169842	0.865325	cg01130771
rs7732067	-0.0255859	-0.169459	0.865626	cg01130771
rs7712634	-0.0255659	-0.169333	0.865725	cg01130771
rs10515804	-0.162645	-1.16482	0.245634	cg01130771
rs7711228	-0.025452	-0.16856	0.866332	cg01130771
rs111869964	-0.0292534	-0.172346	0.863359	cg01130771
rs11745967	-0.0255546	-0.169247	0.865792	cg01130771
rs6556464	-0.168481	-1.20702	0.229007	cg01130771
rs11135088	-0.0399888	-0.265872	0.790642	cg01130771
rs36052783	-0.113391	-0.67713	0.499193	cg01130771
rs6873751	-0.039523	-0.262743	0.793049	cg01130771
rs59261962	-0.039789	-0.264553	0.791656	cg01130771
rs72643436	-0.039687	-0.263892	0.792165	cg01130771
rs7717891	-0.0393388	-0.261382	0.794097	cg01130771
rs4431379	0.163878	1.45411	0.147656	cg01130771
rs4385243	0.16358	1.45242	0.148125	cg01130771
rs9790968	0.163538	1.45293	0.147985	cg01130771
rs9790970	0.163205	1.4504	0.148688	cg01130771
rs4307125	0.12321	1.11955	0.264397	cg01130771
rs3733870	0.104111	0.866095	0.387591	cg01130771
rs6556465	0.160927	1.42972	0.154532	cg01130771
rs4419626	0.160483	1.43508	0.153	cg01130771
rs12522137	0.0951785	0.873092	0.383776	cg01130771
rs11135089	0.04321	0.371271	0.710872	cg01130771
rs4388243	0.104981	0.96646	0.335111	cg01130771
rs11135090	0.104963	0.96694	0.334871	cg01130771
rs4601078	0.101939	0.853571	0.394477	cg01130771
rs11135091	0.0875597	0.811434	0.418188	cg01130771
rs11135092	0.105037	0.967864	0.334411	cg01130771
rs4623188	0.104625	0.964396	0.336141	cg01130771
rs4509063	0.104916	0.967062	0.33481	cg01130771
rs10073416	0.104939	0.967609	0.334538	cg01130771
rs10074960	0.10495	0.967749	0.334468	cg01130771
rs10065759	0.104473	0.963579	0.33655	cg01130771
rs9313833	0.104281	0.962286	0.337197	cg01130771
rs7704770	0.104477	0.964396	0.336141	cg01130771
rs12523151	0.131189	1.18494	0.237604	cg01130771
rs1065119	0.182883	1.5422	0.124782	cg01130771
rs1065118	0.132858	1.1408	0.25547	cg01130771
rs3733869	0.164205	1.4875	0.138634	cg01130771
rs6861719	0.101449	0.85367	0.394422	cg01130771
rs1106055	0.104049	0.963317	0.336681	cg01130771
rs4540217	0.158559	1.42778	0.155087	cg01130771
rs10462921	0.104906	0.969948	0.333374	cg01130771
rs62377731	0.106217	0.981119	0.327851	cg01130771
rs6556467	0.157798	1.42036	0.157234	cg01130771
rs4262145	0.104972	0.969961	0.333368	cg01130771
rs4446508	0.104777	0.968368	0.33416	cg01130771
rs4360078	0.157711	1.4193	0.157542	cg01130771
rs7709481	0.106199	0.980498	0.328156	cg01130771
rs4244405	0.0997757	0.837399	0.403479	cg01130771
rs7733926	0.15766	1.41857	0.157753	cg01130771
rs9313834	0.0993048	0.833006	0.405945	cg01130771
rs9313835	0.105948	0.977848	0.329462	cg01130771
rs10037844	0.106231	0.980393	0.328208	cg01130771
rs7447998	0.157335	1.41519	0.158739	cg01130771
rs4358561	0.0962319	0.879802	0.38014	cg01130771
rs4590210	0.157213	1.41394	0.159107	cg01130771
rs4441910	0.157219	1.41402	0.159084	cg01130771
rs2546963	0.119908	1.1039	0.271111	cg01130771
rs2546961	0.161495	1.4409	0.151351	cg01130771
rs2546377	0.102476	0.849074	0.396968	cg01130771
rs2546369	0.116595	1.06795	0.286974	cg01130771
rs2546368	0.162858	1.44136	0.151219	cg01130771
rs2431734	0.163141	1.44234	0.150945	cg01130771
rs2546379	0.102422	0.836711	0.403864	cg01130771
rs2546987	0.117339	1.06107	0.290082	cg01130771
rs2546378	0.117375	1.05952	0.290783	cg01130771
rs2431741	0.164159	1.44121	0.151262	cg01130771
rs2431583	0.117601	1.06115	0.290042	cg01130771
rs2431584	0.117604	1.06099	0.290115	cg01130771
rs10058573	0.11783	1.05844	0.291272	cg01130771
rs6556468	0.102138	0.825059	0.41043	cg01130771
rs2431740	0.118097	1.05826	0.291354	cg01130771
rs62377732	0.0944813	0.695798	0.487453	cg01130771
rs2546968	0.120668	1.07548	0.283601	cg01130771
rs2546380	0.170212	1.47347	0.142372	cg01130771
rs2546969	0.123545	1.10007	0.272771	cg01130771
rs2546970	0.169396	1.46497	0.144674	cg01130771
rs2431579	0.169334	1.4643	0.144855	cg01130771
rs2546971	0.123445	1.10037	0.272639	cg01130771
rs2431738	0.103846	0.828571	0.408444	cg01130771
rs2546376	0.16962	1.46433	0.144849	cg01130771
rs2546972	0.123481	1.09897	0.273249	cg01130771
rs112535881	-0.12844	-0.861369	0.390181	cg01130771
rs11745053	-0.0466716	-0.390832	0.696384	cg01130771
rs11738414	-0.0467561	-0.391583	0.69583	cg01130771
rs67243554	-0.105433	-0.751728	0.453196	cg01130771
rs12523651	-0.0472701	-0.395809	0.692714	cg01130771
rs11952950	-0.105141	-0.749678	0.454427	cg01130771
rs62377745	0.109547	0.765684	0.444867	cg01130771
rs7708497	0.0290451	0.217134	0.82835	cg01130771
rs12108918	-0.0382249	-0.317922	0.750912	cg01130771
rs145272448	-0.149088	-1.09279	0.275946	cg01130771
rs149215144	-0.128252	-0.929955	0.35364	cg01130771
rs2431580	-0.0120017	-0.0875728	0.930314	cg01130771
rs56220020	-0.128864	-0.935601	0.350732	cg01130771
rs17057459	0.00464685	0.0352477	0.971921	cg01130771
rs56213592	-0.195257	-1.59208	0.11312	cg01130771
rs6875992	-0.196598	-1.60532	0.110176	cg01130771
rs2546973	0.0734713	0.620285	0.535855	cg01130771
rs28706788	-0.00746866	-0.0693505	0.944788	cg01130771
rs6864786	-0.0169582	-0.140108	0.888731	cg01130771
rs72810161	-0.00727385	-0.0564827	0.95502	cg01130771
rs34605758	-0.0121217	-0.100433	0.920112	cg01130771
rs2431739	-0.00467168	-0.043408	0.965424	cg01130771
rs58983766	-0.161188	-1.10527	0.270519	cg01130771
rs11954055	0.00229327	0.0176301	0.985953	cg01130771
rs111756256	-0.161109	-1.10569	0.270335	cg01130771
rs72810163	-0.150048	-1.20338	0.23041	cg01130771
rs59718085	-0.17282	-1.18541	0.23742	cg01130771
rs56360571	-0.0214284	-0.164968	0.869154	cg01130771
rs55693824	-0.172582	-1.18388	0.238021	cg01130771
rs55899633	-0.172499	-1.18331	0.238247	cg01130771
rs61413506	-0.172508	-1.18344	0.238197	cg01130771
rs6890659	-0.00675251	-0.0519493	0.958627	cg01130771
rs112909961	-0.00677502	-0.0521212	0.95849	cg01130771
rs2431581	-0.0170272	-0.142061	0.887191	cg01130771
rs2546374	0.000774253	0.0072455	0.994227	cg01130771
rs6878784	-0.0215939	-0.166234	0.868159	cg01130771
rs2546986	-0.00288901	-0.0271743	0.978351	cg01130771
rs67226175	-0.00679902	-0.0523022	0.958346	cg01130771
rs2910274	-0.0188387	-0.157672	0.874892	cg01130771
rs2546985	-0.0170874	-0.142963	0.886479	cg01130771
rs72810166	-0.1719	-1.17963	0.239706	cg01130771
rs61685182	-0.0277407	-0.216674	0.828708	cg01130771
rs3096069	-0.0249388	-0.209432	0.834348	cg01130771
rs7378736	0.0137567	0.103139	0.917968	cg01130771
rs2546984	-0.0255182	-0.21453	0.830377	cg01130771
rs113081901	-0.171578	-1.17785	0.24041	cg01130771
rs2546372	-0.0261034	-0.219687	0.826364	cg01130771
rs2546371	-0.0261818	-0.220351	0.825848	cg01130771
rs2546370	-0.0261641	-0.220152	0.826003	cg01130771
rs57127537	-0.00181407	-0.014156	0.988721	cg01130771
rs2546982	-0.0336301	-0.283121	0.77741	cg01130771
rs2546981	-0.0336301	-0.283121	0.77741	cg01130771
rs2546980	-0.116025	-1.02682	0.305884	cg01130771
rs2546979	-0.10847	-0.973808	0.331459	cg01130771
rs4504419	-0.0337058	-0.283418	0.777182	cg01130771
rs4326183	-0.170733	-1.17264	0.242491	cg01130771
rs4538653	-0.108425	-0.973353	0.331684	cg01130771
rs4244406	-0.236572	-1.89259	0.0600169	cg01130771
rs4921257	-0.236571	-1.8926	0.0600155	cg01130771
rs7729570	-0.236544	-1.89243	0.060039	cg01130771
rs7734683	-0.236549	-1.89248	0.0600328	cg01130771
rs2546363	0.0844872	0.723371	0.470391	cg01130771
rs2546364	-0.0627676	-0.569655	0.569622	cg01130771
rs60546950	0.0846949	0.725136	0.46931	cg01130771
rs6556471	-0.0627769	-0.569713	0.569583	cg01130771
rs6556472	-0.179736	-1.43721	0.152394	cg01130771
rs2546978	0.0849155	0.726933	0.468211	cg01130771
rs2546365	0.0158115	0.134952	0.8928	cg01130771
rs6887626	0.184688	1.07854	0.282236	cg01130771
rs2546977	0.0851198	0.728648	0.467164	cg01130771
rs2546366	-0.062771	-0.5696	0.569659	cg01130771
rs7713830	-0.180632	-1.44406	0.150461	cg01130771
rs2546976	-0.0627686	-0.569459	0.569755	cg01130771
rs2546975	-0.0627815	-0.569574	0.569677	cg01130771
rs2546974	0.0858426	0.734477	0.463614	cg01130771
rs7713064	-0.172845	-1.18673	0.236898	cg01130771
rs72810172	-0.181002	-1.44683	0.149685	cg01130771
rs62377754	0.0728621	0.630274	0.529315	cg01130771
rs62377755	0.0860261	0.736172	0.462584	cg01130771
rs35634423	-0.0627374	-0.569293	0.569867	cg01130771
rs2910273	-0.0627108	-0.569058	0.570026	cg01130771
rs2546367	-0.0627046	-0.568994	0.57007	cg01130771
rs6894138	-0.181292	-1.44894	0.149093	cg01130771
rs6875172	-0.181445	-1.45015	0.148756	cg01130771
rs918476	0.0635762	0.547008	0.585051	cg01130771
rs11954481	-0.0647094	-0.490722	0.624221	cg01130771
rs57056075	0.0637574	0.548555	0.583991	cg01130771
rs2546966	0.06392	0.549924	0.583053	cg01130771
rs2546967	0.0642662	0.552845	0.581055	cg01130771
rs10463076	-0.175181	-1.20246	0.230766	cg01130771
rs2431586	-0.0493896	-0.447109	0.655334	cg01130771
rs2431735	-0.0493311	-0.446578	0.655717	cg01130771
rs2546362	0.0882412	0.749404	0.454592	cg01130771
rs6897853	-0.0492968	-0.446253	0.655951	cg01130771
rs10462922	-0.0492618	-0.445929	0.656184	cg01130771
rs55945641	0.0313818	0.267663	0.789265	cg01130771
rs59887268	-0.0492627	-0.445937	0.656179	cg01130771
rs9799905	-0.0496803	-0.450157	0.653139	cg01130771
rs2431737	-0.0496876	-0.450233	0.653084	cg01130771
rs2431736	-0.0496825	-0.450187	0.653117	cg01130771
rs2546965	-0.0498174	-0.451403	0.652243	cg01130771
rs2546375	0.0208904	0.157618	0.874935	cg01130771
rs59738912	-0.19255	-1.4297	0.154536	cg01130771
rs4921110	-0.0826561	-0.752598	0.452675	cg01130771
rs4921111	-0.0827686	-0.753546	0.452107	cg01130771
rs62379577	0.0783367	0.631747	0.528354	cg01130771
rs55903763	0.078396	0.632236	0.528035	cg01130771
rs4921113	-0.0871971	-0.793584	0.428482	cg01130771
rs4921114	-0.0872991	-0.794444	0.427983	cg01130771
rs4921115	-0.0873665	-0.795015	0.427652	cg01130771
rs2421721	-0.08771	-0.797945	0.425954	cg01130771
rs60408116	-0.0877628	-0.798362	0.425712	cg01130771
rs62379580	-0.0880566	-0.80089	0.424251	cg01130771
rs11741388	-0.0885272	-0.804948	0.421911	cg01130771
rs56338873	-0.0886229	-0.805784	0.421431	cg01130771
rs12658261	-0.0886835	-0.806292	0.421138	cg01130771
rs2901519	-0.0892598	-0.811332	0.418247	cg01130771
rs2421722	-0.0893096	-0.811778	0.417991	cg01130771
rs2421723	-0.0894464	-0.812936	0.417329	cg01130771
rs2421724	-0.0894769	-0.813245	0.417152	cg01130771
rs2421725	-0.0895774	-0.814122	0.416651	cg01130771
rs2901520	0.0799448	0.645521	0.519412	cg01130771
rs7713268	-0.089983	-0.817904	0.414493	cg01130771
rs888920	-0.0867084	-0.786832	0.432415	cg01130771
rs10077980	0.0542899	0.460342	0.645826	cg01130771
rs11750679	0.127853	1.14951	0.251869	cg01130771
rs9313836	0.128773	1.15928	0.247879	cg01130771
rs56069959	0.113409	0.906282	0.365998	cg01130771
rs12110304	-0.0375931	-0.334156	0.738651	cg01130771
rs80123724	-0.215108	-1.60959	0.10924	cg01130771
rs10052088	0.0525865	0.450038	0.653225	cg01130771
rs1862325	0.11429	0.916105	0.360838	cg01130771
rs1862324	-0.0369455	-0.331251	0.74084	cg01130771
rs10039991	0.100744	0.832509	0.406225	cg01130771
rs7709700	-0.0841276	-0.743058	0.458415	cg01130771
rs7713534	0.114588	0.919824	0.358896	cg01130771
rs7701539	-0.0837172	-0.74076	0.459804	cg01130771
rs10058450	0.101814	0.846889	0.398182	cg01130771
rs10476321	0.102691	0.860971	0.390399	cg01130771
rs7707569	-0.258688	-2.04574	0.0422368	cg01130771
rs6556475	-0.0168868	-0.143842	0.885786	cg01130771
rs6887142	0.103496	0.869532	0.385714	cg01130771
rs2080954	-0.0172674	-0.147074	0.883238	cg01130771
rs6860032	0.104365	0.876698	0.381819	cg01130771
rs2080953	-0.0173054	-0.147362	0.883011	cg01130771
rs6861318	0.104382	0.87755	0.381358	cg01130771
rs7702417	-0.109066	-0.971928	0.332391	cg01130771
rs2901521	0.105704	0.889469	0.374938	cg01130771
rs9313838	0.105985	0.892035	0.373565	cg01130771
rs13160904	0.106354	0.895434	0.371751	cg01130771
rs62379583	0.111096	0.902824	0.367826	cg01130771
rs1465403	0.106752	0.899068	0.369818	cg01130771
rs1549202	-0.0171769	-0.146442	0.883736	cg01130771
rs1422570	-0.0853763	-0.761732	0.447217	cg01130771
rs1422569	-0.0854735	-0.762627	0.446684	cg01130771
rs55822209	-0.258387	-2.03804	0.0430094	cg01130771
rs6556479	-0.0169658	-0.144571	0.885211	cg01130771
rs13171770	0.106986	0.900119	0.36926	cg01130771
rs13171021	0.106961	0.898921	0.369896	cg01130771
rs62379585	0.111052	0.902289	0.368109	cg01130771
rs59553402	-0.29512	-2.34185	0.0202826	cg01130771
rs4388245	0.163627	1.37393	0.171172	cg01130771
rs2421727	0.28395	2.58649	0.0104857	cg01130771
rs6866322	-0.0342875	-0.267947	0.789047	cg01130771
rs11959920	-0.120666	-1.10643	0.270016	cg01130771
rs67363312	0.108717	0.913429	0.362239	cg01130771
rs62379608	0.130254	1.06103	0.290097	cg01130771
rs72810197	-0.312042	-2.4762	0.0142026	cg01130771
rs10063628	0.312461	2.8062	0.00556496	cg01130771
rs1990926	0.14559	1.20391	0.230207	cg01130771
rs6556480	-0.0172522	-0.126248	0.899676	cg01130771
rs12514010	0.145902	1.20611	0.229359	cg01130771
rs10866717	-0.0175156	-0.128129	0.89819	cg01130771
rs4921117	-0.017574	-0.128534	0.89787	cg01130771
rs72810200	-0.277477	-2.18678	0.0300486	cg01130771
rs56037531	0.108587	0.909008	0.364561	cg01130771
rs6897201	-0.0183216	-0.133868	0.893657	cg01130771
rs62379611	0.124426	1.01551	0.311227	cg01130771
rs72810202	0.216029	1.86786	0.063407	cg01130771
rs13355706	0.108534	0.908364	0.3649	cg01130771
rs10051643	0.197771	1.74713	0.0823207	cg01130771
rs58974932	-0.281132	-2.22193	0.0275339	cg01130771
rs35909057	0.113229	0.953944	0.341391	cg01130771
rs7722849	-0.288544	-2.28193	0.0236639	cg01130771
rs4921263	-0.288598	-2.28246	0.0236316	cg01130771
rs6887792	-0.132338	-1.19015	0.235554	cg01130771
rs6887804	-0.13235	-1.19029	0.235498	cg01130771
rs56399800	0.105833	0.858541	0.391735	cg01130771
rs28451664	0.105851	0.858704	0.391646	cg01130771
rs62379613	0.105862	0.858829	0.391577	cg01130771
rs10080214	0.200583	1.78399	0.0761105	cg01130771
rs11135093	-0.132614	-1.19348	0.234252	cg01130771
rs11135094	-0.132632	-1.19369	0.23417	cg01130771
rs56280754	0.126294	1.02752	0.305555	cg01130771
rs6866709	-0.0523431	-0.379362	0.704866	cg01130771
rs4272169	0.113214	0.949553	0.343613	cg01130771
rs4314444	-0.291122	-2.29903	0.0226517	cg01130771
rs6887516	-0.133534	-1.2003	0.231599	cg01130771
rs6556483	-0.133518	-1.2001	0.231678	cg01130771
rs6877438	0.113183	0.947937	0.344432	cg01130771
rs6891770	-0.0540574	-0.390991	0.696266	cg01130771
rs55995034	-0.292481	-2.30631	0.0222327	cg01130771
rs10035737	0.11297	0.944378	0.346243	cg01130771
rs918480	0.105757	0.858282	0.391878	cg01130771
rs918479	-0.134298	-1.20493	0.229811	cg01130771
rs6868593	0.113017	0.943852	0.34651	cg01130771
rs6868047	-0.117433	-1.07082	0.285682	cg01130771
rs10040036	0.117322	0.974815	0.33096	cg01130771
rs12657454	0.107108	0.864541	0.388442	cg01130771
rs11957752	0.197808	1.74039	0.0834999	cg01130771
rs7725352	-0.294387	-2.30624	0.0222369	cg01130771
rs58375411	0.133391	1.07906	0.282004	cg01130771
rs55864014	0.132706	1.07292	0.284742	cg01130771
rs10070083	0.118093	0.976606	0.330075	cg01130771
rs56043327	-0.13678	-1.217	0.225197	cg01130771
rs58994866	0.130303	1.05097	0.294683	cg01130771
rs56274133	0.130656	1.05294	0.29378	cg01130771
rs9313840	0.136506	1.21096	0.227498	cg01130771
rs10039089	-0.108465	-0.868893	0.386063	cg01130771
rs10041594	0.0739111	0.619986	0.536051	cg01130771
rs12153354	0.0340379	0.279832	0.779928	cg01130771
rs12153175	0.117692	0.96796	0.334363	cg01130771
rs11135097	-0.109766	-0.877165	0.381566	cg01130771
rs12386475	0.0121877	0.0926186	0.92631	cg01130771
rs113330186	-0.298249	-2.32336	0.0212776	cg01130771
rs6898873	-0.299631	-2.33166	0.0208257	cg01130771
rs57797779	-0.211485	-1.7047	0.0899754	cg01130771
rs7714393	-0.197642	-1.67379	0.0959079	cg01130771
rs112546173	-0.314937	-2.44673	0.0153767	cg01130771
rs10213847	0.0281338	0.194031	0.846371	cg01130771
rs10041333	-0.135206	-1.17484	0.241612	cg01130771
rs4921264	-0.111945	-0.917258	0.360235	cg01130771
rs11746179	-0.0877815	-0.697273	0.486532	cg01130771
rs60634726	-0.212314	-1.30892	0.192231	cg01130771
rs59880216	-0.216163	-1.32977	0.185276	cg01130771
rs4455597	-0.303823	-1.222	0.223306	cg01130771
rs7734693	0.0144232	0.117363	0.906703	cg01130771
rs7721238	0.0147286	0.119853	0.904734	cg01130771
rs4244407	-0.00285581	-0.0128612	0.989753	cg01130771
rs4244408	-0.3109	-1.24794	0.213675	cg01130771
rs4579292	0.0135557	0.110237	0.912344	cg01130771
rs4921119	-0.29036	-1.16677	0.244849	cg01130771
rs7707218	0.018582	0.150894	0.880228	cg01130771
rs34411736	0.0135335	0.0950464	0.924384	cg01130771
rs1130435	0.0152888	0.124182	0.90131	cg01130771
rs6893446	-0.0351028	-0.268902	0.788313	cg01130771
rs10075964	0.0252872	0.167056	0.867513	cg01130771
rs34378090	-0.100779	-0.499133	0.618295	cg01130771
rs4921265	-0.07804	-0.550223	0.582849	cg01130771
rs2421775	-0.0030613	-0.0251245	0.979983	cg01130771
rs60865693	0.0255191	0.16844	0.866426	cg01130771
rs918529	-0.00433307	-0.0355521	0.971679	cg01130771
rs12523547	-0.00296524	-0.0243396	0.980609	cg01130771
rs4921266	-0.0791347	-0.617016	0.538004	cg01130771
rs28501206	-0.0791288	-0.615894	0.538743	cg01130771
rs28436654	-0.136183	-0.880662	0.379675	cg01130771
rs11142748	0.264343	2.42967	0.0160946	cg26196886
rs7035975	0.264335	2.4296	0.016098	cg26196886
rs7024365	0.264194	2.42822	0.0161572	cg26196886
rs10868992	0.264312	2.4294	0.0161062	cg26196886
rs11142749	0.165662	1.3893	0.166459	cg26196886
rs10868993	-0.156528	-1.30185	0.194633	cg26196886
rs10868994	0.165642	1.38914	0.166507	cg26196886
rs11142750	-0.166912	-1.2139	0.226377	cg26196886
rs10781000	0.264336	2.42966	0.0160952	cg26196886
rs7038340	0.16705	1.3997	0.163323	cg26196886
rs10868995	-0.168974	-1.45618	0.147084	cg26196886
rs35533028	-0.189612	-1.31307	0.19083	cg26196886
rs7873142	0.165641	1.38914	0.166508	cg26196886
rs7857188	0.165637	1.38911	0.166516	cg26196886
rs9785216	-0.166922	-1.21448	0.226154	cg26196886
rs10746866	0.264328	2.42959	0.0160984	cg26196886
rs9785312	-0.188913	-1.38852	0.166695	cg26196886
rs9785223	0.165637	1.38911	0.166516	cg26196886
rs73469317	-0.166886	-1.21425	0.226245	cg26196886
rs7034708	0.265679	2.44102	0.0156137	cg26196886
rs7020698	0.165611	1.38889	0.166583	cg26196886
rs7035778	0.265935	2.44339	0.0155151	cg26196886
rs7039499	0.165611	1.38889	0.166583	cg26196886
rs7024634	0.266747	2.45042	0.0152248	cg26196886
rs4745077	0.165576	1.38861	0.166666	cg26196886
rs12344426	-0.15522	-1.29194	0.198033	cg26196886
rs4744626	0.16567	1.38883	0.166601	cg26196886
rs11142753	-0.194009	-1.42464	0.155993	cg26196886
rs73469327	-0.196179	-1.4402	0.151549	cg26196886
rs1354459	0.27004	2.47897	0.0140965	cg26196886
rs10868996	0.270884	2.48627	0.0138204	cg26196886
rs10746867	0.166198	1.3894	0.166428	cg26196886
rs7040929	-0.199093	-1.46109	0.145734	cg26196886
rs62547699	-0.0512658	-0.354909	0.723073	cg26196886
rs2309908	0.272415	2.49984	0.0133194	cg26196886
rs2309909	0.166393	1.3894	0.166429	cg26196886
rs763359	-0.168068	-1.22263	0.223068	cg26196886
rs12379392	-0.201924	-1.48183	0.140134	cg26196886
rs12378604	-0.202056	-1.48283	0.139869	cg26196886
rs989923	0.166461	1.38931	0.166454	cg26196886
rs989924	0.1881	1.57995	0.115873	cg26196886
rs7027219	-0.20453	-1.50143	0.134998	cg26196886
rs1580911	0.275437	2.52629	0.0123896	cg26196886
rs12551732	-0.156133	-1.29132	0.198248	cg26196886
rs10868997	-0.206761	-1.51837	0.130675	cg26196886
rs13287797	0.277933	2.54818	0.0116642	cg26196886
rs12005021	-0.211536	-1.55285	0.122217	cg26196886
rs1818186	0.167238	1.39171	0.165726	cg26196886
rs1580913	0.167241	1.39144	0.165809	cg26196886
rs10868998	-0.268353	-2.47168	0.0143774	cg26196886
rs11142756	-0.26552	-2.44691	0.0153692	cg26196886
rs6560192	-0.265893	-2.4504	0.015226	cg26196886
rs11142757	-0.190722	-1.32592	0.186545	cg26196886
rs1504404	-0.168632	-1.2303	0.220191	cg26196886
rs10781003	-0.266309	-2.4542	0.015071	cg26196886
rs12380581	-0.168679	-1.2309	0.219967	cg26196886
rs17056600	-0.16862	-1.23121	0.21985	cg26196886
rs10868999	-0.267371	-2.46401	0.0146782	cg26196886
rs10746869	-0.267444	-2.46472	0.0146502	cg26196886
rs1566839	-0.155872	-1.28595	0.200114	cg26196886
rs1009053	-0.168516	-1.23173	0.219658	cg26196886
rs10781004	-0.26875	-2.47676	0.0141811	cg26196886
rs10869000	-0.269362	-2.48255	0.0139606	cg26196886
rs17056622	-0.16845	-1.23234	0.219429	cg26196886
rs2149367	-0.270972	-2.49727	0.0134129	cg26196886
rs2309910	-0.271134	-2.49911	0.0133462	cg26196886
rs7047190	0.382627	2.25112	0.0255871	cg26196886
rs11142759	-0.272091	-2.50813	0.0130217	cg26196886
rs10869002	-0.272169	-2.50882	0.0129969	cg26196886
rs58245214	-0.168496	-1.23268	0.219303	cg26196886
rs10869003	-0.273184	-2.51847	0.0126581	cg26196886
rs2089143	-0.273261	-2.51917	0.012634	cg26196886
rs10869004	-0.286257	-2.65953	0.00853092	cg26196886
rs11142760	-0.190295	-1.32729	0.186094	cg26196886
rs10869005	-0.274121	-2.5274	0.0123517	cg26196886
rs74842151	0.389313	2.29039	0.0231585	cg26196886
rs11142761	-0.168484	-1.23226	0.219459	cg26196886
rs10869006	-0.274725	-2.53313	0.0121586	cg26196886
rs1411499	-0.245561	-2.21582	0.0279574	cg26196886
rs10781005	-0.276624	-2.55149	0.011558	cg26196886
rs1411498	-0.276628	-2.55149	0.011558	cg26196886
rs11142762	-0.276602	-2.55127	0.0115648	cg26196886
rs10512008	-0.27661	-2.55132	0.0115632	cg26196886
rs17616798	-0.168484	-1.23226	0.219459	cg26196886
rs10869007	-0.276616	-2.55138	0.0115615	cg26196886
rs12338261	-0.276632	-2.55144	0.0115595	cg26196886
rs719858	-0.276657	-2.55163	0.0115536	cg26196886
rs719859	-0.33644	-2.63695	0.00909686	cg26196886
rs11142763	-0.168509	-1.23275	0.219276	cg26196886
rs12351136	-0.276613	-2.55127	0.0115651	cg26196886
rs11142764	-0.155886	-1.28541	0.200301	cg26196886
rs10746870	-0.253008	-2.25705	0.025207	cg26196886
rs10781007	-0.11837	-0.936123	0.350464	cg26196886
rs11142765	0.226913	1.7972	0.0739798	cg26196886
rs10869008	-0.252957	-2.25638	0.0252495	cg26196886
rs2860097	-0.252983	-2.25686	0.0252193	cg26196886
rs11790079	-0.118302	-0.93562	0.350722	cg26196886
rs10781008	-0.25297	-2.25673	0.0252272	cg26196886
rs11142767	-0.252931	-2.25643	0.0252463	cg26196886
rs11142768	-0.252931	-2.25643	0.0252463	cg26196886
rs10781009	-0.252931	-2.25643	0.0252463	cg26196886
rs72733883	0.269644	1.66517	0.0976183	cg26196886
rs11142770	-0.253952	-2.26431	0.024748	cg26196886
rs2062863	-0.254396	-2.26757	0.024544	cg26196886
rs6560193	-0.254856	-2.27129	0.0243132	cg26196886
rs2062864	-0.25514	-2.27353	0.0241753	cg26196886
rs73647995	-0.171613	-1.25436	0.211339	cg26196886
rs1504381	-0.21742	-1.91088	0.0576088	cg26196886
rs1504383	-0.258566	-1.65724	0.0992122	cg26196886
rs10429567	-0.219515	-1.92646	0.0556223	cg26196886
rs10429473	-0.258138	-2.29599	0.0228292	cg26196886
rs7043726	-0.174471	-1.27467	0.204068	cg26196886
rs7044209	-0.25867	-2.30149	0.0225092	cg26196886
rs10429502	-0.259176	-2.30552	0.0222781	cg26196886
rs6560194	-0.259542	-2.3084	0.0221139	cg26196886
rs7848661	-0.176464	-1.28881	0.199119	cg26196886
rs7021834	-0.17673	-1.29079	0.198432	cg26196886
rs7850256	-0.118095	-0.934018	0.351546	cg26196886
rs112379442	-0.199964	-1.01895	0.309595	cg26196886
rs11142773	-0.177536	-1.29684	0.196345	cg26196886
rs11142774	-0.236469	-1.74631	0.0824631	cg26196886
rs7022575	-0.155792	-1.29321	0.197597	cg26196886
rs7037178	-0.261654	-2.32544	0.0211634	cg26196886
rs11142775	-0.155941	-1.29409	0.197292	cg26196886
rs10869009	-0.15612	-1.295	0.196979	cg26196886
rs11142776	-0.156201	-1.29552	0.196799	cg26196886
rs10869010	-0.168734	-1.15086	0.251318	cg26196886
rs62543438	-0.119015	-0.939973	0.348491	cg26196886
rs17056652	-0.119187	-0.940843	0.348046	cg26196886
rs7863093	-0.135366	-1.12611	0.261617	cg26196886
rs1504387	-0.256512	-2.29018	0.0231705	cg26196886
rs12346966	-0.148304	-1.23777	0.217414	cg26196886
rs716387	-0.202086	-1.77319	0.0778883	cg26196886
rs11142777	-0.18286	-1.33848	0.18243	cg26196886
rs11142778	-0.182895	-1.33859	0.182391	cg26196886
rs11142779	-0.183418	-1.34319	0.180903	cg26196886
rs11142780	-0.183822	-1.34644	0.179855	cg26196886
rs11142781	-0.184126	-1.34893	0.179052	cg26196886
rs113650304	-0.184169	-1.34948	0.178879	cg26196886
rs2309916	-0.184537	-1.35252	0.177907	cg26196886
rs4370599	-0.184639	-1.35345	0.17761	cg26196886
rs4370600	-0.207845	-1.452	0.148242	cg26196886
rs1504388	-0.18474	-1.35441	0.177305	cg26196886
rs1504389	-0.184586	-1.35218	0.178016	cg26196886
rs1504390	-0.184478	-1.35034	0.178604	cg26196886
rs7854181	-0.184387	-1.3495	0.178873	cg26196886
rs7854330	-0.184386	-1.34918	0.178975	cg26196886
rs1504391	-0.184281	-1.34798	0.179358	cg26196886
rs1504392	-0.184256	-1.34757	0.179491	cg26196886
rs1532801	-0.184305	-1.34771	0.179446	cg26196886
rs1532802	-0.184247	-1.34708	0.179649	cg26196886
rs1532803	-0.154396	-1.18506	0.237558	cg26196886
rs1532804	-0.184343	-1.34639	0.179871	cg26196886
rs12380818	-0.0191816	-0.13223	0.89495	cg26196886
rs4745079	-0.0273613	-0.190493	0.849137	cg26196886
rs11142785	-0.061226	-0.486643	0.627103	cg26196886
rs11142786	-0.0273103	-0.1902	0.849366	cg26196886
rs2062865	-0.262819	-1.48245	0.139968	cg26196886
rs12378617	-0.0195117	-0.135587	0.892299	cg26196886
rs12380030	-0.0202984	-0.141201	0.887869	cg26196886
rs13290117	-0.0270478	-0.188374	0.850796	cg26196886
rs10081739	-0.122833	-0.961744	0.337468	cg26196886
rs11142787	0.131356	1.03828	0.300534	cg26196886
rs11142788	-0.0199698	-0.138884	0.889697	cg26196886
rs1604855	-0.0200173	-0.139196	0.889451	cg26196886
rs1604856	-0.0199773	-0.13896	0.889637	cg26196886
rs13300497	-0.0556703	-0.442559	0.658616	cg26196886
rs17533283	-0.0198816	-0.138286	0.890169	cg26196886
rs66644879	-0.0198625	-0.138156	0.890272	cg26196886
rs67176266	-0.0198422	-0.138014	0.890384	cg26196886
rs11142789	-0.0743733	-0.540912	0.589237	cg26196886
rs4745080	0.0673085	0.507869	0.612167	cg26196886
rs4745081	-0.082419	-0.601059	0.548557	cg26196886
rs11142792	-0.0865384	-0.638435	0.524002	cg26196886
rs11142793	-0.0800526	-0.588672	0.556819	cg26196886
rs11142794	0.289414	2.17587	0.030868	cg26196886
rs61007272	-0.104081	-0.774981	0.439368	cg26196886
rs1566837	-0.0897153	-0.817115	0.414943	cg26196886
rs1566838	-0.0740326	-0.644596	0.520009	cg26196886
rs1504400	-0.069943	-0.568665	0.570292	cg26196886
rs72735805	0.177327	1.28223	0.201411	cg26196886
rs10781010	0.0640365	0.53578	0.592772	cg26196886
rs1013095	0.223114	1.65363	0.0999465	cg26196886
rs11142795	-0.0200054	-0.137465	0.890817	cg26196886
rs11142796	-0.020196	-0.138927	0.889663	cg26196886
rs7023772	-0.0313499	-0.220775	0.825518	cg26196886
rs2134860	-0.0318421	-0.224041	0.82298	cg26196886
rs1927938	-0.0487035	-0.344087	0.731182	cg26196886
rs1021879	-0.0130314	-0.0835205	0.93353	cg26196886
rs931793	0.217038	1.61987	0.10701	cg26196886
rs7021719	-0.0354968	-0.249072	0.803589	cg26196886
rs10781011	0.0428379	0.324708	0.745779	cg26196886
rs7872140	-0.0165337	-0.105787	0.915869	cg26196886
rs13300226	0.225651	1.71394	0.088261	cg26196886
rs4142472	-0.151953	-1.2689	0.206115	cg26196886
rs17533846	-0.221487	-1.40822	0.160792	cg26196886
rs62544219	-0.221526	-1.41059	0.160092	cg26196886
rs72735811	0.203031	1.63099	0.104641	cg26196886
rs62544220	-0.222815	-1.4211	0.157018	cg26196886
rs11142798	0.133197	0.875344	0.382553	cg26196886
rs10746871	-0.0782229	-0.714312	0.475959	cg26196886
rs62544221	-0.22373	-1.43095	0.15418	cg26196886
rs4744628	0.133528	0.883195	0.378309	cg26196886
rs17533930	-0.223972	-1.43245	0.15375	cg26196886
rs10781012	0.133355	0.879921	0.380075	cg26196886
rs34254579	0.193438	1.62206	0.106542	cg26196886
rs17617904	0.184062	1.52439	0.129165	cg26196886
rs10781013	-0.0768745	-0.701216	0.484074	cg26196886
rs17617922	-0.226695	-1.4499	0.148828	cg26196886
rs7469432	-0.22673	-1.44948	0.148944	cg26196886
rs72735814	0.204459	1.63533	0.103728	cg26196886
rs34857205	0.182114	1.54817	0.123338	cg26196886
rs62544222	-0.223383	-1.41698	0.158218	cg26196886
rs62544223	-0.223847	-1.41737	0.158103	cg26196886
rs35644590	-0.0693336	-0.468946	0.639676	cg26196886
rs55649170	0.0366484	0.280783	0.779199	cg26196886
rs7852227	0.0370489	0.284228	0.776562	cg26196886
rs10746872	-0.14848	-1.29264	0.197792	cg26196886
rs10746873	-0.132179	-1.1654	0.245397	cg26196886
rs11142806	-0.125614	-1.12136	0.26363	cg26196886
rs17618204	0.0387311	0.301216	0.763598	cg26196886
rs4392964	0.133569	0.825487	0.410188	cg26196886
rs958600	-0.176011	-1.59348	0.112806	cg26196886
rs7027389	0.260398	1.47834	0.141064	cg26196886
rs62544228	0.10817	0.842241	0.400771	cg26196886
rs7043520	0.200923	1.80089	0.0733949	cg26196886
rs4289879	-0.170094	-1.54369	0.124419	cg26196886
rs17618336	0.108122	0.842006	0.400902	cg26196886
rs10869014	0.187636	1.68606	0.093516	cg26196886
rs6560198	-0.188529	-1.69403	0.0919886	cg26196886
rs4744630	0.24594	2.1901	0.0298027	cg26196886
rs11142810	0.177738	1.58155	0.115508	cg26196886
rs1431180	-0.161678	-1.44927	0.149003	cg26196886
rs7026608	0.178059	1.58488	0.114748	cg26196886
rs6560199	0.180131	1.60025	0.111296	cg26196886
rs10746874	-0.167059	-1.48975	0.138039	cg26196886
rs1431178	0.165241	1.47862	0.140989	cg26196886
rs17534808	0.111139	0.862997	0.389288	cg26196886
rs17534843	0.111206	0.863458	0.389035	cg26196886
rs6560200	-0.189933	-1.7135	0.0883417	cg26196886
rs7874253	-0.192488	-1.73635	0.0842125	cg26196886
rs7849369	0.190911	1.72202	0.086784	cg26196886
rs12006326	0.112087	0.869712	0.385616	cg26196886
rs10781015	-0.161808	-1.01884	0.309647	cg26196886
rs9987681	-0.165667	-1.5051	0.134052	cg26196886
rs62545036	0.135064	1.00539	0.316057	cg26196886
rs4540467	-0.181993	-1.62867	0.105131	cg26196886
rs62545037	0.158894	1.17193	0.242772	cg26196886
rs11998904	0.222668	1.99455	0.0476008	cg26196886
rs10869015	-0.112523	-0.815436	0.415901	cg26196886
rs2082241	0.283103	1.61422	0.108232	cg26196886
rs7467178	0.216457	1.94883	0.0528704	cg26196886
rs7469609	0.216789	1.95201	0.052489	cg26196886
rs2309898	-0.184841	-1.67958	0.0947743	cg26196886
rs4327920	0.21666	1.95129	0.052575	cg26196886
rs10869016	0.286427	1.63813	0.103142	cg26196886
rs10512007	0.227899	2.07282	0.0396134	cg26196886
rs7862661	0.125144	0.92722	0.355054	cg26196886
rs12346486	0.198598	1.80173	0.073262	cg26196886
rs10869017	-0.209592	-1.89393	0.0598379	cg26196886
rs10781017	-0.180165	-1.61659	0.107718	cg26196886
rs112220867	0.13424	0.999673	0.318811	cg26196886
rs62545039	0.134219	0.99953	0.31888	cg26196886
rs11791357	0.285899	1.63453	0.103895	cg26196886
rs17535276	0.149892	1.15264	0.250587	cg26196886
rs10869018	-0.182328	-1.63356	0.104098	cg26196886
rs36110869	0.0750209	0.440647	0.659998	cg26196886
rs12351739	0.203081	1.87799	0.0619997	cg26196886
rs12352829	0.145623	0.851471	0.395639	cg26196886
rs61072067	0.232615	1.4941	0.136899	cg26196886
rs7870420	0.15863	0.923362	0.357055	cg26196886
rs11142814	0.172489	1.57235	0.117627	cg26196886
rs12335831	0.17246	1.5722	0.117659	cg26196886
rs12341016	0.173298	1.00612	0.315707	cg26196886
rs12339460	0.19144	1.73996	0.0835756	cg26196886
rs4573341	-0.186893	-1.67496	0.095679	cg26196886
rs117895319	-0.0523889	-0.259023	0.795914	cg26196886
rs62545042	0.139156	1.07598	0.283376	cg26196886
rs2871367	-0.181689	-1.62803	0.105268	cg26196886
rs2309902	-0.181683	-1.62797	0.105279	cg26196886
rs1074670	0.17208	1.56919	0.11836	cg26196886
rs1106948	-0.173024	-1.57627	0.11672	cg26196886
rs1891300	-0.169367	-1.51969	0.130344	cg26196886
rs1891301	-0.184141	-1.6451	0.101695	cg26196886
rs4744632	0.145636	0.849086	0.396961	cg26196886
rs12552926	0.17488	1.0231	0.307633	cg26196886
rs17619435	0.141631	1.09704	0.274091	cg26196886
rs2010318	-0.196843	-1.78382	0.0761379	cg26196886
rs10781018	-0.191414	-1.69674	0.0914737	cg26196886
rs113427921	0.198574	1.7788	0.0769608	cg26196886
rs62545045	0.150135	1.15151	0.25105	cg26196886
rs59099072	0.150554	1.15434	0.249892	cg26196886
rs4745084	0.17633	1.02768	0.30548	cg26196886
rs1036100	0.154417	1.18042	0.23939	cg26196886
rs12350232	0.206346	1.83344	0.0683884	cg26196886
rs62545049	0.155178	1.18551	0.237379	cg26196886
rs1431175	0.194825	1.73238	0.0849181	cg26196886
rs1935335	-0.142253	-1.09483	0.275054	cg26196886
rs112557873	0.157134	1.19819	0.232418	cg26196886
rs7852943	0.154413	1.17457	0.241717	cg26196886
rs60954364	0.139607	0.857	0.392584	cg26196886
rs1935338	-0.0335739	-0.268904	0.788311	cg26196886
rs1116530	0.00354123	0.0225393	0.982043	cg26196886
rs7868777	-0.0363773	-0.291241	0.771202	cg26196886
rs34064868	0.297238	1.48154	0.14021	cg26196886
rs4469528	-0.0586674	-0.471749	0.637677	cg26196886
rs11142823	0.0398776	0.251474	0.801735	cg26196886
rs11142824	-0.0399911	-0.252142	0.801219	cg26196886
rs141046635	0.193342	1.25802	0.210014	cg26196886
rs56931307	0.299656	1.49345	0.13707	cg26196886
rs1821071	-0.299622	-1.49327	0.137118	cg26196886
rs12350810	-0.00902495	-0.0555849	0.955734	cg26196886
rs2082238	-0.00933735	-0.0574884	0.95422	cg26196886
rs1367629	0.282953	1.4689	0.143604	cg26196886
rs1367630	0.0501844	0.307418	0.758881	cg26196886
rs12375722	-0.0614352	-0.517678	0.605318	cg26196886
rs10114640	-0.00934227	-0.057495	0.954215	cg26196886
rs2309924	-0.0294297	-0.236104	0.81362	cg26196886
rs1816358	-0.0352495	-0.282249	0.778077	cg26196886
rs17056816	0.24499	1.28125	0.201755	cg26196886
rs10869022	-0.0763088	-0.604799	0.546074	cg26196886
rs11142833	-0.183915	-1.14183	0.255043	cg26196886
rs2116199	-0.0879431	-0.6894	0.491459	cg26196886
rs2116200	-0.0878049	-0.6884	0.492087	cg26196886
rs7036129	0.1418	0.901724	0.368409	cg26196886
rs4745087	-0.141655	-0.900984	0.368801	cg26196886
rs58541583	0.0398258	0.329078	0.742479	cg26196886
rs62546067	0.126387	0.664502	0.507219	cg26196886
rs34052890	0.0201301	0.166215	0.868174	cg26196886
rs1857068	-0.0847184	-0.665758	0.506418	cg26196886
rs12002628	-0.078626	-0.607255	0.544447	cg26196886
rs10781019	-0.0838786	-0.659028	0.51072	cg26196886
rs1367628	-0.0524337	-0.405179	0.685827	cg26196886
rs1560453	-0.0582536	-0.457436	0.647909	cg26196886
rs1346910	-0.0566346	-0.443563	0.657891	cg26196886
rs1816357	-0.046144	-0.348504	0.727869	cg26196886
rs11142837	-0.073717	-0.564668	0.573003	cg26196886
rs10869025	-0.0725819	-0.555	0.579584	cg26196886
rs1431173	0.0312472	0.23384	0.815375	cg26196886
rs7023601	-0.140298	-0.898332	0.370209	cg26196886
rs11142840	0.103149	0.600129	0.549175	cg26196886
rs4745091	0.0732296	0.492842	0.622725	cg26196886
rs2116198	0.0421824	0.34368	0.731488	cg26196886
rs10869026	0.127065	0.779695	0.436595	cg26196886
rs10512004	-0.0310206	-0.24134	0.809566	cg26196886
rs11142842	-0.031886	-0.216126	0.829135	cg26196886
rs1891298	-0.0187175	-0.127098	0.899005	cg26196886
rs1891299	0.0138498	0.0916636	0.927067	cg26196886
rs11142843	-0.0171442	-0.116397	0.907467	cg26196886
rs11142844	-0.00764781	-0.0443211	0.964698	cg26196886
rs10118399	-0.00928639	-0.0632367	0.949648	cg26196886
rs11142845	-0.00778395	-0.0451098	0.96407	cg26196886
rs11142847	0.0242783	0.157071	0.875365	cg26196886
rs7033424	-0.0158311	-0.102145	0.918755	cg26196886
rs4324972	-0.0189362	-0.125264	0.900455	cg26196886
rs7849446	-0.00287936	-0.0185364	0.985232	cg26196886
rs7853714	0.0321314	0.213103	0.831488	cg26196886
rs10869029	-0.000632256	-0.00407582	0.996752	cg26196886
rs12685180	-0.000347583	-0.00224039	0.998215	cg26196886
rs2871382	0.00156366	0.0100702	0.991976	cg26196886
rs4549848	-0.00445239	-0.0294184	0.976563	cg26196886
rs79507205	-0.0548745	-0.28561	0.775505	cg26196886
rs6560207	-0.00636373	-0.0408553	0.967457	cg26196886
rs10123278	0.00852301	0.0546432	0.956483	cg26196886
rs2309963	0.0378377	0.255735	0.798447	cg26196886
rs10781022	0.0453406	0.305345	0.760456	cg26196886
rs2309964	0.0457862	0.308249	0.758249	cg26196886
rs13301425	0.0644136	0.54009	0.589803	cg26196886
rs1987216	-0.0760824	-0.676015	0.499899	cg26196886
rs4069885	-0.0932311	-0.531444	0.595767	cg26196886
rs7032860	-0.0366358	-0.311119	0.756071	cg26196886
rs2309965	-0.0760077	-0.676068	0.499865	cg26196886
rs2309966	-0.076023	-0.67624	0.499756	cg26196886
rs72735877	-0.103237	-0.592088	0.554535	cg26196886
rs1582074	-0.014162	-0.119611	0.904925	cg26196886
rs1577386	-0.101719	-0.579126	0.563229	cg26196886
rs72735878	-0.104325	-0.598243	0.55043	cg26196886
rs11142852	-0.105198	-0.60321	0.547129	cg26196886
rs11142853	-0.105385	-0.604291	0.546411	cg26196886
rs13290860	0.00718571	0.0593799	0.952715	cg26196886
rs1891295	-0.0102795	-0.0869953	0.930772	cg26196886
rs7033508	0.0725773	0.611904	0.541373	cg26196886
rs11142856	-0.010743	-0.0859363	0.931613	cg26196886
rs2309969	0.000460231	0.00260923	0.997921	cg26196886
rs4521827	-0.192603	-1.26988	0.205766	cg26196886
rs2309970	0.0657169	0.573899	0.566752	cg26196886
rs55794523	0.0846741	0.746129	0.456563	cg26196886
rs34622775	0.0849867	0.749797	0.454356	cg26196886
rs11142859	-0.185084	-1.21553	0.225754	cg26196886
rs10869030	-0.0212039	-0.122782	0.902416	cg26196886
rs35025329	0.043874	0.377668	0.706122	cg26196886
rs1935342	-0.202319	-1.33612	0.183197	cg26196886
rs1935341	-0.202984	-1.34084	0.181663	cg26196886
rs11142860	0.0666226	0.569752	0.569556	cg26196886
rs11142861	-0.0686006	-0.620805	0.535513	cg26196886
rs10869031	-0.0266422	-0.241919	0.809119	cg26196886
rs35682418	0.208399	1.07254	0.284913	cg26196886
rs1935332	-0.0269831	-0.244575	0.807064	cg26196886
rs11793279	-0.0336799	-0.306859	0.759306	cg26196886
rs11791187	-0.0336799	-0.306859	0.759306	cg26196886
rs62546881	-0.280357	-1.58146	0.115528	cg26196886
rs13298289	0.0656635	0.5863	0.558408	cg26196886
rs11142862	-0.0447111	-0.405439	0.685637	cg26196886
rs11142863	-0.283787	-1.60299	0.11069	cg26196886
rs11142864	-0.283787	-1.60299	0.11069	cg26196886
rs11791628	0.0832539	0.749744	0.454387	cg26196886
rs35798727	0.0660078	0.589464	0.556289	cg26196886
rs11142866	-0.0447127	-0.405453	0.685626	cg26196886
rs12551709	0.0835844	0.752241	0.452889	cg26196886
rs13302745	0.0663366	0.592098	0.554528	cg26196886
rs11142868	0.0697447	0.597552	0.55089	cg26196886
rs12552118	0.0835964	0.75234	0.452829	cg26196886
rs12553448	-0.283719	-1.6025	0.110799	cg26196886
rs11790579	0.0660345	0.589514	0.556255	cg26196886
rs7048238	-0.0118508	-0.0693244	0.944808	cg26196886
rs1342040	0.0501253	0.433137	0.665434	cg26196886
rs3739780	0.0400268	0.251232	0.801921	cg26196886
rs34513499	0.0717664	0.615662	0.538895	cg26196886
rs4745096	-0.0447733	-0.405959	0.685255	cg26196886
rs1935340	-0.283845	-1.60313	0.11066	cg26196886
rs4305966	-0.0086691	-0.0508989	0.959463	cg26196886
rs1935339	0.0514244	0.444769	0.657021	cg26196886
rs1858563	-0.00853499	-0.0501229	0.96008	cg26196886
rs7871353	-0.00844847	-0.0496223	0.960478	cg26196886
rs11142870	0.0515503	0.445933	0.656182	cg26196886
rs1858564	-0.0267041	-0.24246	0.8087	cg26196886
rs11142871	0.0728667	0.625695	0.532307	cg26196886
rs1935334	-0.28389	-1.60327	0.110628	cg26196886
rs11142872	0.0730911	0.627721	0.530982	cg26196886
rs11793176	-0.0448187	-0.406408	0.684926	cg26196886
rs11795210	-0.0450547	-0.408543	0.68336	cg26196886
rs2309971	-0.00637759	-0.0375476	0.97009	cg26196886
rs17056952	0.0734425	0.630928	0.528888	cg26196886
rs11142873	0.07343	0.630823	0.528956	cg26196886
rs2309972	-0.0502487	-0.456008	0.648934	cg26196886
rs7848003	0.0736296	0.632673	0.52775	cg26196886
rs2309973	-0.0448195	-0.406429	0.68491	cg26196886
rs2309974	-0.0686008	-0.621496	0.53506	cg26196886
rs10115977	-0.0547843	-0.495543	0.620821	cg26196886
rs17538189	-0.28432	-1.59278	0.112964	cg26196886
rs72735891	0.0659343	0.588583	0.556879	cg26196886
rs10512003	0.0832087	0.74891	0.454889	cg26196886
rs10512002	0.0831039	0.747952	0.455465	cg26196886
rs2309975	-0.00433986	-0.0256252	0.979585	cg26196886
rs62543968	-0.284319	-1.59281	0.112958	cg26196886
rs17056968	-0.284036	-1.60401	0.110464	cg26196886
rs10512001	-0.00352982	-0.0208636	0.983378	cg26196886
rs10512000	-0.284036	-1.60401	0.110464	cg26196886
rs7042172	0.0461175	0.292102	0.770545	cg26196886
rs17056975	0.0749347	0.644711	0.519935	cg26196886
rs10781026	0.0464639	0.294226	0.768924	cg26196886
rs10781027	0.0464867	0.294364	0.768819	cg26196886
rs10118407	-0.00270051	-0.0159867	0.987263	cg26196886
rs2309976	0.0468728	0.29673	0.767014	cg26196886
rs6560210	-0.00307973	-0.0182303	0.985475	cg26196886
rs7857101	0.0470023	0.297544	0.766394	cg26196886
rs7857372	0.0470788	0.298001	0.766046	cg26196886
rs7874847	0.0697052	0.5969	0.551324	cg26196886
rs55813950	0.0732193	0.651199	0.515749	cg26196886
rs12002837	-0.00339252	-0.0200817	0.984	cg26196886
rs17551204	0.0736875	0.655204	0.513173	cg26196886
rs2309977	-0.00364577	-0.0215798	0.982807	cg26196886
rs10869033	-0.285659	-1.60962	0.109234	cg26196886
rs36013925	0.0934924	0.836432	0.404021	cg26196886
rs72735900	0.0935518	0.836793	0.403819	cg26196886
rs2309978	0.0483301	0.305735	0.76016	cg26196886
rs11142880	-0.286288	-1.59956	0.111451	cg26196886
rs2309979	0.048461	0.306556	0.759536	cg26196886
rs11142882	0.048706	0.308053	0.758398	cg26196886
rs2309980	-0.00455769	-0.026971	0.978513	cg26196886
rs10781028	-0.286509	-1.61255	0.108594	cg26196886
rs11142883	0.0440321	0.377899	0.705951	cg26196886
rs10781029	-0.0584452	-0.501586	0.616572	cg26196886
rs67638135	0.0946933	0.848184	0.397462	cg26196886
rs10122314	-0.00520514	-0.0308019	0.975462	cg26196886
rs10746877	-0.00554303	-0.0327869	0.973881	cg26196886
rs10746878	0.0498445	0.315109	0.753044	cg26196886
rs12685824	-0.287346	-1.61571	0.107909	cg26196886
rs6560211	-0.058054	-0.497837	0.619207	cg26196886
rs35456528	0.0970291	0.869303	0.385839	cg26196886
rs7876052	-0.287916	-1.60524	0.110193	cg26196886
rs2309981	0.0504595	0.318943	0.75014	cg26196886
rs60890175	0.0732878	0.623239	0.533916	cg26196886
rs4563953	0.092759	0.628935	0.530189	cg26196886
rs1986752	-0.133747	-1.00972	0.313983	cg26196886
rs2309982	-0.0689512	-0.610504	0.542298	cg26196886
rs2309983	0.148601	1.33428	0.183797	cg26196886
rs2309984	0.0876408	0.63094	0.52888	cg26196886
rs7850762	-0.0691918	-0.61266	0.540874	cg26196886
rs11142886	-0.13461	-1.01631	0.310847	cg26196886
rs2232141	0.121009	1.10024	0.272697	cg26196886
rs2232139	-0.13459	-1.01633	0.310837	cg26196886
rs2232137	-0.134588	-1.01633	0.310837	cg26196886
rs2232136	0.087537	0.63022	0.52935	cg26196886
rs2232134	0.148458	1.33295	0.184232	cg26196886
rs7043834	0.0610376	0.371185	0.710937	cg26196886
rs1962244	-0.13459	-1.01654	0.310737	cg26196886
rs11142888	-0.13461	-1.01684	0.310595	cg26196886
rs11142889	-0.134621	-1.01701	0.310513	cg26196886
rs11142890	-0.134632	-1.01714	0.310454	cg26196886
rs10124877	0.0808479	0.537851	0.591344	cg26196886
rs10869035	-0.137498	-1.03564	0.301757	cg26196886
rs10869036	-0.137495	-1.03563	0.301765	cg26196886
rs10869037	-0.13714	-1.03556	0.301795	cg26196886
rs55998924	-0.134629	-1.01721	0.310417	cg26196886
rs11142892	-0.134815	-1.01953	0.309321	cg26196886
rs12552904	0.113322	1.0374	0.300943	cg26196886
rs4744634	0.037742	0.232465	0.816441	cg26196886
rs4279668	0.0377974	0.232964	0.816054	cg26196886
rs4475567	0.136057	1.21915	0.224384	cg26196886
rs67935692	0.112823	1.03311	0.302937	cg26196886
rs10869038	0.0385425	0.237614	0.812451	cg26196886
rs4606122	0.135959	1.21887	0.224488	cg26196886
rs4475568	0.102526	0.929034	0.354116	cg26196886
rs56144650	0.112093	1.02689	0.305852	cg26196886
rs2309987	0.0800941	0.532083	0.595325	cg26196886
rs56269861	0.112015	1.02622	0.306163	cg26196886
rs11142894	0.136645	1.22388	0.222596	cg26196886
rs7041903	0.0796225	0.528718	0.597653	cg26196886
rs12115287	0.13668	1.22412	0.222507	cg26196886
rs10119443	0.0855747	0.584314	0.55974	cg26196886
rs7465771	0.0415388	0.256069	0.79819	cg26196886
rs2309990	0.0418641	0.258072	0.796646	cg26196886
rs11788444	0.11392	1.04319	0.29826	cg26196886
rs4745099	0.0647165	0.545823	0.585864	cg26196886
rs11142895	0.145113	1.32157	0.18799	cg26196886
rs11142896	-0.0199763	-0.131351	0.895645	cg26196886
rs1360142	0.0772771	0.512323	0.609053	cg26196886
rs7036320	0.0720508	0.438813	0.661323	cg26196886
rs12553760	0.151308	1.3591	0.175814	cg26196886
rs12553761	0.151311	1.35929	0.175756	cg26196886
rs35774954	0.148782	1.3398	0.182	cg26196886
rs11142897	-0.141488	-1.06471	0.288435	cg26196886
rs1536864	0.0739395	0.450449	0.652929	cg26196886
rs10869041	-0.0231106	-0.151973	0.879379	cg26196886
rs10869042	-0.0229245	-0.150756	0.880337	cg26196886
rs13287882	0.0838869	0.784819	0.433591	cg26196886
rs2210016	0.0476761	0.294184	0.768956	cg26196886
rs11142904	-0.0235606	-0.154466	0.877415	cg26196886
rs9969831	-0.0224744	-0.147307	0.883054	cg26196886
rs11142905	-0.133235	-1.02342	0.307481	cg26196886
rs11142906	-0.106175	-0.735467	0.463012	cg26196886
rs10869044	-0.146522	-1.12542	0.261908	cg26196886
rs12156634	-0.146493	-1.12411	0.262465	cg26196886
rs59804924	-0.0878651	-0.677629	0.498877	cg26196886
rs61151243	-0.118868	-0.924241	0.356598	cg26196886
rs59270537	-0.117315	-0.910024	0.364027	cg26196886
rs57067018	-0.117501	-0.911435	0.363285	cg26196886
rs60553430	-0.117523	-0.911448	0.363278	cg26196886
rs13302162	0.0757653	0.491465	0.623696	cg26196886
rs72737923	-0.0133454	-0.0974268	0.922496	cg26196886
rs12353518	0.125999	1.15864	0.248139	cg26196886
rs7026087	-0.164983	-1.35262	0.177872	cg26196886
rs28394407	0.130707	1.20589	0.229443	cg26196886
rs11142913	0.0863125	0.555421	0.579296	cg26196886
rs34741734	0.089955	0.577155	0.564556	cg26196886
rs35276179	0.0907777	0.582025	0.561278	cg26196886
rs6560213	0.134455	1.21631	0.225461	cg26196886
rs113048721	-0.141479	-1.08491	0.279413	cg26196886
rs11142915	0.105514	0.669504	0.504032	cg26196886
rs11142918	0.0927728	0.578326	0.563767	cg26196886
rs1928420	-0.141409	-1.05314	0.293687	cg26196886
rs62544789	0.1481	0.773022	0.440523	cg26196886
rs11142921	0.0868082	0.555069	0.579536	cg26196886
rs11142923	0.148376	0.901762	0.368389	cg26196886
rs56155135	-0.182426	-1.43916	0.151842	cg26196886
rs13287716	0.0964534	0.614724	0.539513	cg26196886
rs1329411	0.192526	1.72888	0.0855457	cg26196886
rs7033320	0.199231	1.79378	0.0745274	cg26196886
rs10869045	-0.191268	-1.50275	0.134655	cg26196886
rs12377667	-0.154851	-1.14064	0.255535	cg26196886
rs10869046	-0.193495	-1.54425	0.124283	cg26196886
rs12378025	0.138103	0.84852	0.397275	cg26196886
rs12378346	0.138721	0.853023	0.39478	cg26196886
rs868148	0.113363	1.07196	0.285174	cg26196886
rs868147	0.116589	1.11222	0.267527	cg26196886
rs11142927	-0.126763	-1.03857	0.3004	cg26196886
rs13293927	0.0722733	0.588098	0.557203	cg26196886
rs10781030	-0.245054	-1.49027	0.137904	cg26196886
rs6560217	0.132283	1.08607	0.278899	cg26196886
rs6560218	0.247542	2.15766	0.0322793	cg26196886
rs1410985	-0.107555	-0.890828	0.374211	cg26196886
rs4745104	-0.107229	-0.863093	0.389235	cg26196886
rs4745106	-0.0633472	-0.350574	0.726318	cg26196886
rs7861564	0.13062	1.09899	0.273242	cg26196886
rs76122602	-0.0647591	-0.432592	0.665829	cg26196886
rs7862539	-0.112492	-1.02653	0.306019	cg26196886
rs1928423	0.100196	0.8997	0.369482	cg26196886
rs10113950	0.103856	0.544259	0.586937	cg26196886
rs77331846	-0.127126	-0.879637	0.380229	cg26196886
rs56154226	-0.191598	-1.07373	0.28438	cg26196886
rs4744637	0.0913986	0.608524	0.543607	cg26196886
rs11142936	0.169242	0.897351	0.37073	cg26196886
rs2201127	0.110536	0.985773	0.325567	cg26196886
rs2087715	0.0109355	0.101245	0.919468	cg26196886
rs2026079	0.0126504	0.117604	0.906513	cg26196886
rs2871401	0.0173405	0.163521	0.870292	cg26196886
rs4745108	0.0249509	0.238915	0.811444	cg26196886
rs10746881	0.116727	1.05411	0.293245	cg26196886
rs7848084	0.0119809	0.111693	0.911191	cg26196886
rs744320	0.116808	1.05164	0.294376	cg26196886
rs2087716	0.039624	0.364604	0.715835	cg26196886
rs11791511	0.0232768	0.208739	0.834888	cg26196886
rs10781032	0.348364	1.74731	0.0822892	cg26196886
rs10746883	0.353806	1.78003	0.0767579	cg26196886
rs2131039	0.188352	1.44191	0.151066	cg26196886
rs1410986	0.161828	1.38276	0.168451	cg26196886
rs6560221	0.153248	1.34014	0.18189	cg26196886
rs7046050	0.144871	1.2488	0.213362	cg26196886
rs7047087	0.153152	1.34113	0.18157	cg26196886
rs10781033	0.164199	1.41662	0.158322	cg26196886
rs10732702	0.172251	1.50918	0.133007	cg26196886
rs1928424	0.164129	1.41864	0.157734	cg26196886
rs1928425	0.17186	1.50877	0.133111	cg26196886
rs1410987	0.171753	1.50911	0.133023	cg26196886
rs1410988	0.164081	1.41958	0.157459	cg26196886
rs1410989	0.171973	1.51583	0.131316	cg26196886
rs1928426	0.171895	1.51489	0.131554	cg26196886
rs1928427	0.171879	1.51462	0.131622	cg26196886
rs6560222	0.171868	1.51432	0.131699	cg26196886
rs11142946	0.0568133	0.523564	0.601226	cg26196886
rs1928428	0.164572	1.42595	0.155613	cg26196886
rs1928430	0.171475	1.51034	0.13271	cg26196886
rs11142947	-0.0996631	-0.602645	0.547503	cg26196886
rs1410990	0.170892	1.50283	0.134635	cg26196886
rs7024946	0.391268	2.24766	0.0258116	cg26196886
rs4143770	0.163635	1.41622	0.158438	cg26196886
rs1590844	0.0443165	0.406595	0.684788	cg26196886
rs6560224	0.127872	1.03466	0.302216	cg26196886
rs1410991	0.0557299	0.512171	0.609159	cg26196886
rs10746884	0.247412	1.78772	0.0755041	cg26196886
rs970481	0.160923	1.38879	0.166613	cg26196886
rs970480	-0.009702	-0.0897178	0.928611	cg26196886
rs1826324	0.160871	1.38775	0.166929	cg26196886
rs2172218	-0.0167842	-0.153299	0.878334	cg26196886
rs1038833	0.0516567	0.478371	0.632967	cg26196886
rs11142949	0.0462648	0.425494	0.670985	cg26196886
rs11142950	0.0511438	0.473894	0.63615	cg26196886
rs10869049	0.390997	2.24153	0.0262135	cg26196886
rs1854495	0.0529568	0.484523	0.628604	cg26196886
rs1854497	0.0379453	0.348221	0.728081	cg26196886
rs4069915	0.0369038	0.338392	0.735462	cg26196886
rs7850395	0.151432	1.28711	0.199709	cg26196886
rs10781034	0.0367512	0.33686	0.736615	cg26196886
rs7854239	-0.0203223	-0.176299	0.860257	cg26196886
rs1329412	0.143325	1.20164	0.23108	cg26196886
rs1329413	0.142473	1.19311	0.234396	cg26196886
rs11142952	0.231314	1.58727	0.114206	cg26196886
rs1329414	0.0500258	0.418291	0.676233	cg26196886
rs1329415	-0.106172	-0.961141	0.337771	cg26196886
rs4745109	0.0490041	0.410764	0.681734	cg26196886
rs6560225	0.0487657	0.408164	0.683638	cg26196886
rs7042810	0.0487829	0.407692	0.683984	cg26196886
rs4745110	0.0487865	0.407387	0.684208	cg26196886
rs4745111	0.0487664	0.407034	0.684467	cg26196886
rs7863980	0.0490429	0.409093	0.682958	cg26196886
rs11142955	-0.0930655	-0.76581	0.444792	cg26196886
rs10116841	0.0490408	0.441885	0.659103	cg26196886
rs1887971	-0.0836338	-0.733692	0.464091	cg26196886
rs971355	0.0488318	0.403178	0.687296	cg26196886
rs7873909	0.254763	1.48419	0.139508	cg26196886
rs7847655	0.254708	1.48398	0.139563	cg26196886
rs10781035	-0.0890124	-0.764978	0.445286	cg26196886
rs1410993	-0.0898631	-0.772406	0.440887	cg26196886
rs1329416	-0.0887728	-0.734553	0.463568	cg26196886
rs7028272	-0.0894563	-0.766696	0.444267	cg26196886
rs10735605	0.029096	0.238804	0.81153	cg26196886
rs1329417	0.0293849	0.241141	0.80972	cg26196886
rs1873593	0.0287024	0.23509	0.814406	cg26196886
rs11142957	-0.0888996	-0.758781	0.448976	cg26196886
rs2310019	0.253331	1.48087	0.140389	cg26196886
rs10869050	-0.079116	-0.672417	0.502181	cg26196886
rs1360141	-0.0696871	-0.59458	0.552871	cg26196886
rs4745112	-0.0686241	-0.584833	0.559393	cg26196886
rs4745113	0.0496869	0.404595	0.686256	cg26196886
rs10735606	0.0460351	0.373718	0.709054	cg26196886
rs10869051	0.252622	1.46818	0.143801	cg26196886
rs7035889	0.0463536	0.375757	0.70754	cg26196886
rs11142958	-0.0933775	-0.789306	0.430971	cg26196886
rs2310020	0.0244536	0.198078	0.843208	cg26196886
rs7021291	-0.079031	-0.668937	0.504392	cg26196886
rs10511999	-0.124736	-1.02317	0.307601	cg26196886
rs10511998	0.0484878	0.342323	0.732507	cg26196886
rs10781037	-0.2033	-1.72334	0.0865435	cg26196886
rs6560226	-0.0203051	-0.142733	0.886661	cg26196886
rs12237894	0.254182	1.45841	0.146472	cg26196886
rs2310021	0.00525842	0.0385355	0.969303	cg26196886
rs944038	0.0109667	0.0814016	0.935213	cg26196886
rs7852789	0.0118601	0.0880237	0.929956	cg26196886
rs4745114	-0.109403	-0.919604	0.35901	cg26196886
rs13290692	0.168959	1.11591	0.265948	cg26196886
rs13296053	0.168795	1.11491	0.266376	cg26196886
rs10746885	0.0110342	0.0816263	0.935035	cg26196886
rs11142960	0.120306	0.849899	0.39651	cg26196886
rs7854661	0.186632	1.2062	0.229324	cg26196886
rs7854788	0.0097851	0.0723604	0.942395	cg26196886
rs13295610	0.168465	1.11395	0.266786	cg26196886
rs7873295	0.010475	0.0774503	0.938351	cg26196886
rs12006341	0.18602	1.20473	0.229889	cg26196886
rs3780605	0.185863	1.20416	0.23011	cg26196886
rs3780606	0.0606795	0.409431	0.68271	cg26196886
rs11142961	0.184735	1.48189	0.140118	cg26196886
rs7038736	-0.0897206	-0.659532	0.510397	cg26196886
rs6560228	-0.0113874	-0.0625406	0.950202	cg26196886
rs12347965	-0.0927298	-0.657563	0.511659	cg26196886
rs4745115	-0.0281634	-0.157404	0.875103	cg26196886
rs4745116	-0.000362295	-0.00282397	0.99775	cg26196886
rs7861216	0.169281	1.01399	0.31195	cg26196886
rs1294	-0.110245	-0.780808	0.435941	cg26196886
rs1293	-0.0648055	-0.47695	0.633976	cg26196886
rs17057129	0.194807	1.19286	0.234495	cg26196886
rs4263836	-0.0552494	-0.325159	0.745439	cg26196886
rs3780607	-0.060574	-0.462047	0.644606	cg26196886
rs1971580	0.0426439	0.303466	0.761885	cg26196886
rs11142963	0.00835019	0.0452108	0.963989	cg26196886
rs10869053	0.0514228	0.410139	0.682191	cg26196886
rs71505950	-0.0450778	-0.22931	0.818888	cg26196886
rs10869054	0.0434145	0.348623	0.72778	cg26196886
rs10869055	0.0422441	0.339562	0.734582	cg26196886
rs1552709	-0.00359624	-0.0276367	0.977983	cg26196886
rs1001985	0.0297971	0.244534	0.807096	cg26196886
rs2172217	-0.00587439	-0.0451727	0.96402	cg26196886
rs3824508	-0.00593145	-0.0456234	0.963661	cg26196886
rs3739781	0.0292806	0.240697	0.810064	cg26196886
rs11142967	0.000870934	0.00666771	0.994687	cg26196886
rs7037458	-0.0053381	-0.0412223	0.967164	cg26196886
rs12551622	-0.0453301	-0.235158	0.814353	cg26196886
rs12378942	0.0287546	0.236565	0.813263	cg26196886
rs3780610	-0.000434922	-0.00332643	0.99735	cg26196886
rs1831271	0.0283234	0.233051	0.815986	cg26196886
rs1410981	-0.00676835	-0.0521786	0.958444	cg26196886
rs11142970	-0.00857737	-0.0659361	0.947502	cg26196886
rs4745117	0.0275387	0.22623	0.821279	cg26196886
rs4745118	0.0278217	0.228616	0.819427	cg26196886
rs25692	-0.189026	-1.05373	0.293417	cg26196886
rs34208269	-0.0121616	-0.0930006	0.926006	cg26196886
rs11142973	0.0270272	0.221832	0.824696	cg26196886
rs9969742	-0.0135001	-0.103265	0.917868	cg26196886
rs1873592	-0.0147288	-0.112491	0.91056	cg26196886
rs13285357	0.0261321	0.214551	0.83036	cg26196886
rs11142976	0.0287001	0.201934	0.840196	cg26196886
rs11142977	0.0470345	0.336859	0.736615	cg26196886
rs11142978	0.0284731	0.200507	0.841311	cg26196886
rs13295675	-0.0135192	-0.069498	0.94467	cg26196886
rs11142980	0.0254145	0.208635	0.834969	cg26196886
rs6560229	-0.0254044	-0.153987	0.877793	cg26196886
rs10869057	0.0244953	0.201168	0.840794	cg26196886
rs3780611	0.0232754	0.191008	0.848734	cg26196886
rs1027237	0.0192062	0.158022	0.874617	cg26196886
rs1027236	0.0192303	0.158228	0.874454	cg26196886
rs1027235	0.019122	0.157322	0.875168	cg26196886
rs2274698	-0.00517472	-0.0267577	0.978683	cg26196886
rs2275156	-0.0170644	-0.138483	0.890013	cg13712518
rs2236544	-0.00802861	-0.0656674	0.947716	cg13712518
rs1806500	-0.00773228	-0.0632485	0.949639	cg13712518
rs945385	-0.00643389	-0.052722	0.958012	cg13712518
rs10781517	-0.00509246	-0.0418561	0.96666	cg13712518
rs7037205	-0.00504627	-0.0415073	0.966937	cg13712518
rs10870133	-0.00466735	-0.038385	0.969423	cg13712518
rs115254412	-0.00635912	-0.041567	0.96689	cg13712518
rs4880147	-0.00516737	-0.0425334	0.966121	cg13712518
rs4880148	-0.00514358	-0.0423345	0.966279	cg13712518
rs10747036	-0.00703604	-0.0575043	0.954207	cg13712518
rs36097075	-0.0239361	-0.157144	0.875307	cg13712518
rs4880149	0.0164107	0.124033	0.901428	cg13712518
rs4880150	-0.00705369	-0.0578629	0.953922	cg13712518
rs10116850	-0.00690818	-0.056666	0.954874	cg13712518
rs4880151	-0.00358973	-0.029493	0.976504	cg13712518
rs7032070	-0.00357866	-0.0294064	0.976573	cg13712518
rs7032104	0.00953768	0.0802974	0.93609	cg13712518
rs4880071	-0.00314155	-0.0258237	0.979427	cg13712518
rs4880152	-0.003057	-0.025134	0.979976	cg13712518
rs10747037	-0.00253181	-0.0208486	0.98339	cg13712518
rs10781519	-0.00190037	-0.015653	0.987529	cg13712518
rs11145913	-0.00171548	-0.0141371	0.988736	cg13712518
rs7048334	-0.00161353	-0.0132967	0.989406	cg13712518
rs7023607	-0.00159049	-0.0131051	0.989558	cg13712518
rs7048473	-0.0015003	-0.0123662	0.990147	cg13712518
rs10747038	-0.0011332	-0.0093456	0.992554	cg13712518
rs3739943	-0.000998304	-0.00823838	0.993436	cg13712518
rs3739942	-0.000898189	-0.00741208	0.994094	cg13712518
rs4880153	-0.000814882	-0.00672487	0.994642	cg13712518
rs4880154	-0.000753358	-0.00622416	0.995041	cg13712518
rs10781520	0.000238025	0.00197006	0.99843	cg13712518
rs10747039	-0.026475	-0.219084	0.826833	cg13712518
rs11145918	-0.0254538	-0.211383	0.832827	cg13712518
rs2784069	0.0341257	0.286064	0.775158	cg13712518
rs2811763	-0.020449	-0.155541	0.876569	cg13712518
rs2811762	-0.0202997	-0.15452	0.877373	cg13712518
rs2811761	-0.0193412	-0.147461	0.882934	cg13712518
rs2811760	-0.0192417	-0.146715	0.883521	cg13712518
rs2784033	-0.0192475	-0.146764	0.883483	cg13712518
rs2784032	-0.0192076	-0.146449	0.883731	cg13712518
rs2784096	-0.0189618	-0.14468	0.885125	cg13712518
rs2784095	-0.0185724	-0.141821	0.88738	cg13712518
rs2811759	-0.0180005	-0.137555	0.890746	cg13712518
rs2784088	-0.0178381	-0.13638	0.891674	cg13712518
rs2784087	-0.0178957	-0.136783	0.891355	cg13712518
rs2811758	-0.0178283	-0.136289	0.891745	cg13712518
rs2784086	-0.0177105	-0.135445	0.892411	cg13712518
rs2784085	-0.0175628	-0.134369	0.893261	cg13712518
rs2784084	-0.017518	-0.134046	0.893516	cg13712518
rs2784081	-0.017219	-0.131837	0.89526	cg13712518
rs2784080	-0.0171636	-0.131434	0.895578	cg13712518
rs2784075	-0.0173065	-0.132811	0.894491	cg13712518
rs1800631	-0.0167225	-0.128481	0.897911	cg13712518
rs2784074	-0.0166343	-0.127828	0.898428	cg13712518
rs2811757	-0.016142	-0.124202	0.901294	cg13712518
rs10870140	-0.0167231	-0.141734	0.887449	cg13712518
rs10870141	-0.0168905	-0.142998	0.886451	cg13712518
rs7047374	-0.0174011	-0.147224	0.88312	cg13712518
rs17250281	0.0254774	0.199895	0.841788	cg13712518
rs7028806	-0.00835667	-0.0707176	0.943701	cg13712518
rs7868660	-0.0178465	-0.150918	0.880209	cg13712518
rs7868671	-0.0178978	-0.151346	0.879873	cg13712518
rs10735659	-0.0178835	-0.151251	0.879947	cg13712518
rs10781521	-0.018006	-0.152274	0.879141	cg13712518
rs7868124	-0.0183688	-0.155329	0.876736	cg13712518
rs7854924	-0.0188458	-0.159285	0.873623	cg13712518
rs4880157	-0.0192961	-0.163002	0.8707	cg13712518
rs10119096	-0.0198046	-0.167232	0.867375	cg13712518
rs7388748	-0.0207254	-0.174883	0.861368	cg13712518
rs4636298	-0.0208054	-0.175605	0.860801	cg13712518
rs4567138	-0.0211864	-0.178777	0.858314	cg13712518
rs4448378	-0.0212818	-0.17957	0.857692	cg13712518
rs4880158	-0.0208899	-0.175913	0.86056	cg13712518
rs4880159	-0.0210382	-0.177105	0.859625	cg13712518
rs112356767	-0.0602672	-0.348374	0.727967	cg13712518
rs17250448	-0.0216652	-0.182356	0.855509	cg13712518
rs13301872	-0.0220284	-0.185618	0.852954	cg13712518
rs7872595	-0.0220013	-0.185146	0.853323	cg13712518
rs4880160	-0.0223296	-0.187821	0.851228	cg13712518
rs4880161	-0.0227697	-0.191477	0.848367	cg13712518
rs4880162	-0.0228789	-0.192415	0.847634	cg13712518
rs4880163	-0.0229001	-0.192611	0.84748	cg13712518
rs7039663	-0.0145405	-0.122368	0.902744	cg13712518
rs7027246	-0.0234828	-0.197458	0.843692	cg13712518
rs7034762	-0.0236166	-0.198572	0.842822	cg13712518
rs17250539	-0.133809	-0.728549	0.467224	cg13712518
rs4880164	-0.0346439	-0.294034	0.769071	cg13712518
rs7030079	-0.0246654	-0.207633	0.835751	cg13712518
rs7048838	-0.0246906	-0.207869	0.835567	cg13712518
rs7048940	-0.0247867	-0.208636	0.834968	cg13712518
rs10781522	0.0218689	0.192963	0.847205	cg13712518
rs7048209	0.12772	0.836066	0.404226	cg13712518
rs10781523	0.114644	1.0424	0.298623	cg13712518
rs10283820	-0.0670067	-0.59916	0.549819	cg13712518
rs10283441	-0.066949	-0.598804	0.550056	cg13712518
rs4880165	0.127126	0.831885	0.406576	cg13712518
rs4880073	-0.0667704	-0.597526	0.550907	cg13712518
rs4880074	0.0734205	0.54882	0.583809	cg13712518
rs4880075	0.0733635	0.548371	0.584116	cg13712518
rs7860290	0.0824555	0.395253	0.693124	cg13712518
rs7860304	-0.242808	-1.59737	0.111938	cg13712518
rs12555386	0.0354574	0.230936	0.817627	cg13712518
rs12554888	0.144402	1.13197	0.259152	cg13712518
rs17250673	-0.0812625	-0.573908	0.566747	cg13712518
rs7852970	0.0772965	0.691887	0.4899	cg13712518
rs3750512	0.0498817	0.431201	0.666838	cg13712518
rs3750511	-0.00229452	-0.0174475	0.986099	cg13712518
rs10870143	0.0348375	0.304868	0.760819	cg13712518
rs1040246	0.0360261	0.314794	0.753282	cg13712518
rs7045531	0.0364113	0.317939	0.7509	cg13712518
rs908831	0.0367273	0.320658	0.748841	cg13712518
rs4880076	-4.8068e-05	-0.000363428	0.99971	cg13712518
rs2386139	-0.00219575	-0.0165918	0.986781	cg13712518
rs2386140	-0.00201874	-0.0152502	0.98785	cg13712518
rs7019752	-0.145261	-0.779445	0.436741	cg13712518
rs73570347	-0.148018	-0.792756	0.428964	cg13712518
rs7024185	-0.148133	-0.793306	0.428644	cg13712518
rs7028413	-0.017066	-0.14045	0.888462	cg13712518
rs7047011	0.0403183	0.349175	0.727366	cg13712518
rs73570350	-0.148655	-0.791641	0.429612	cg13712518
rs10747040	-0.016685	-0.137221	0.891009	cg13712518
rs4880166	-0.0163803	-0.134641	0.893046	cg13712518
rs4880167	-0.149753	-0.796969	0.426519	cg13712518
rs7039147	-0.0161618	-0.132793	0.894505	cg13712518
rs10870145	0.163855	1.47681	0.141473	cg13712518
rs7042327	0.0420083	0.363279	0.716823	cg13712518
rs10747041	-0.0160389	-0.131748	0.89533	cg13712518
rs10781524	0.0427932	0.369991	0.711824	cg13712518
rs7028946	0.0433166	0.374386	0.708558	cg13712518
rs73574328	-0.153056	-0.81309	0.417241	cg13712518
rs4880168	-0.0148732	-0.121939	0.903083	cg13712518
rs35055192	-0.189184	-1.01554	0.311213	cg13712518
rs58476028	-0.0486537	-0.31531	0.752891	cg13712518
rs73574336	-0.141953	-0.773829	0.440047	cg13712518
rs7045803	0.0245446	0.223319	0.82354	cg13712518
rs6560652	0.0248988	0.226695	0.820918	cg13712518
rs10116414	0.0259522	0.235926	0.813759	cg13712518
rs10118333	0.0166356	0.139569	0.889157	cg13712518
rs871839	-0.122902	-1.02241	0.307957	cg13712518
rs2090627	-0.00375141	-0.030154	0.975978	cg13712518
rs59672575	-0.140768	-0.75239	0.4528	cg13712518
rs4880169	-0.141467	-0.756338	0.450435	cg13712518
rs7040705	0.0218954	0.192559	0.847521	cg13712518
rs2271872	0.0501421	0.439646	0.660721	cg13712518
rs28578007	0.0257494	0.225709	0.821684	cg13712518
rs2271870	-0.0325393	-0.278048	0.781295	cg13712518
rs7875913	-0.159566	-0.849079	0.396965	cg13712518
rs2071006	0.0278374	0.243758	0.807696	cg13712518
rs7034646	-0.160741	-0.855374	0.393481	cg13712518
rs7862602	0.0289964	0.253806	0.799935	cg13712518
rs41307442	-0.162276	-0.863505	0.389009	cg13712518
rs17613	-0.16265	-0.865428	0.387956	cg13712518
rs20574	-0.165099	-0.878293	0.380956	cg13712518
rs41309980	-0.163465	-0.870717	0.385068	cg13712518
rs884113	-0.164846	-0.877399	0.38144	cg13712518
rs884112	0.0358693	0.231428	0.817245	cg13712518
rs4880077	-0.167517	-0.891781	0.373701	cg13712518
rs1879012	-0.169609	-0.902278	0.368115	cg13712518
rs1879011	-0.168719	-0.897966	0.370403	cg13712518
rs4880170	-0.17066	-0.908705	0.364721	cg13712518
rs4880171	-0.171479	-0.912444	0.362755	cg13712518
rs4880172	-0.0527624	-0.436888	0.662716	cg13712518
rs10870148	-0.0309602	-0.264508	0.791691	cg13712518
rs4880078	0.123151	1.0997	0.272932	cg13712518
rs11792444	-0.117815	-0.858828	0.391578	cg13712518
rs925936	-0.0128448	-0.108089	0.914045	cg13712518
rs13301993	-0.119791	-0.873111	0.383766	cg13712518
rs13289108	-0.119897	-0.873948	0.383311	cg13712518
rs12551078	-0.119758	-0.873639	0.383479	cg13712518
rs12551097	-0.11685	-0.853355	0.394596	cg13712518
rs13301994	-0.132851	-0.947955	0.344423	cg13712518
rs13283724	-0.117113	-0.855732	0.393284	cg13712518
rs34635210	-0.182474	-1.00514	0.31618	cg13712518
rs884218	-0.0264412	-0.233292	0.815799	cg13712518
rs4880079	0.0157979	0.133646	0.893832	cg13712518
rs2271869	0.0692652	0.657237	0.511868	cg13712518
rs2271868	0.0693398	0.658012	0.511371	cg13712518
rs4880175	-0.00478485	-0.0420269	0.966524	cg13712518
rs4880081	0.0569594	0.505283	0.613978	cg13712518
rs868102	0.0453747	0.434117	0.664723	cg13712518
rs883108	-0.117669	-0.860913	0.390431	cg13712518
rs908833	0.0455719	0.43523	0.663917	cg13712518
rs4880176	-0.0852143	-0.505417	0.613884	cg13712518
rs10781527	-0.0275512	-0.242626	0.808571	cg13712518
rs4514077	-0.0383703	-0.339738	0.73445	cg13712518
rs4242708	-0.038405	-0.340026	0.734234	cg13712518
rs10781528	-0.0428621	-0.371194	0.71093	cg13712518
rs13294373	-0.116843	-0.889687	0.374821	cg13712518
rs12555781	-0.117995	-0.91102	0.363503	cg13712518
rs11145945	-0.0184504	-0.151475	0.879771	cg13712518
rs908837	-0.0207097	-0.169857	0.865313	cg13712518
rs908839	-0.0913013	-0.856517	0.392851	cg13712518
rs885070	0.0512018	0.476161	0.634537	cg13712518
rs13302411	-0.143735	-1.1139	0.266807	cg13712518
rs11145946	0.00800934	0.0658414	0.947577	cg13712518
rs11145947	0.00751609	0.0618162	0.950778	cg13712518
rs35692357	-0.114371	-0.883247	0.378281	cg13712518
rs11145948	-0.0921461	-0.86367	0.388918	cg13712518
rs11145949	-0.0920392	-0.86277	0.389412	cg13712518
rs4542025	-0.0829078	-0.765463	0.444998	cg13712518
rs13292961	-0.0816285	-0.751862	0.453116	cg13712518
rs13289286	-0.0810454	-0.748769	0.454974	cg13712518
rs7040970	-0.0953345	-0.891683	0.373754	cg13712518
rs7868669	-0.0855445	-0.79872	0.425506	cg13712518
rs11145951	-0.0852806	-0.796311	0.4269	cg13712518
rs72761096	0.00160406	0.0135883	0.989173	cg13712518
rs72761097	0.00161682	0.0136936	0.98909	cg13712518
rs11793787	-0.139438	-1.03701	0.301122	cg13712518
rs13290780	-0.138268	-1.02873	0.304985	cg13712518
rs13295095	-0.138463	-1.03014	0.304329	cg13712518
rs112406207	0.00658595	0.0557192	0.955627	cg13712518
rs111383616	0.000401646	0.00340433	0.997288	cg13712518
rs7019538	-0.0873573	-0.814357	0.416517	cg13712518
rs2386138	-0.000499005	-0.00423277	0.996627	cg13712518
rs60414152	-0.0847283	-0.635369	0.525995	cg13712518
rs61641581	-0.0846366	-0.634566	0.526517	cg13712518
rs57024841	-0.0664601	-0.564275	0.573269	cg13712518
rs74878725	-0.0973771	-0.775199	0.439239	cg13712518
rs11145954	-0.0892275	-0.824158	0.41094	cg13712518
rs11145955	-0.00150868	-0.0127803	0.989817	cg13712518
rs908829	-0.089858	-0.830068	0.4076	cg13712518
rs11793934	-0.119198	-0.881196	0.379387	cg13712518
rs11787585	-0.119377	-0.882412	0.378731	cg13712518
rs11787588	-0.119359	-0.882113	0.378892	cg13712518
rs2386137	-0.0166697	-0.141158	0.887903	cg13712518
rs11788014	-0.11907	-0.87961	0.380243	cg13712518
rs11789276	-0.11908	-0.879596	0.380251	cg13712518
rs2386136	-0.0908762	-0.838579	0.402818	cg13712518
rs12351283	-0.11935	-0.88131	0.379325	cg13712518
rs13301523	-0.119279	-0.880554	0.379734	cg13712518
rs7868723	-0.119217	-0.879967	0.380051	cg13712518
rs7860696	-0.104685	-0.764106	0.445805	cg13712518
rs7851235	-0.104694	-0.764146	0.445781	cg13712518
rs7868892	-0.104729	-0.764319	0.445678	cg13712518
rs7872382	-0.122432	-0.901261	0.368654	cg13712518
rs11145959	-0.190417	-1.39782	0.163888	cg13712518
rs7033713	-0.188102	-1.38576	0.167535	cg13712518
rs11790360	-0.104909	-0.944389	0.346237	cg13712518
rs13300320	-0.187527	-1.37932	0.169509	cg13712518
rs7851703	-0.0572304	-0.510595	0.61026	cg13712518
rs7851828	0.027104	0.23718	0.812787	cg13712518
rs10870152	-0.000392568	-0.00337309	0.997312	cg13712518
rs10117314	-0.0821135	-0.664761	0.507054	cg13712518
rs10124249	-0.0334032	-0.264744	0.79151	cg13712518
rs10114487	-0.0337938	-0.267892	0.789089	cg13712518
rs7849705	-0.0277401	-0.226904	0.820756	cg13712518
rs3814499	-0.0279515	-0.22861	0.819431	cg13712518
rs3814500	-0.0280684	-0.229545	0.818706	cg13712518
rs3814501	-0.0281197	-0.22995	0.818392	cg13712518
rs867250	-0.0324368	-0.256769	0.797651	cg13712518
rs867251	-0.0321448	-0.254487	0.79941	cg13712518
rs35578682	-0.0755265	-0.546582	0.585343	cg13712518
rs6926	-0.0310944	-0.254419	0.799462	cg13712518
rs4880180	-0.0409983	-0.335429	0.737692	cg13712518
rs2049043	-0.0310211	-0.253773	0.79996	cg13712518
rs7029565	-0.0310789	-0.254211	0.799623	cg13712518
rs28609008	-0.0271254	-0.214426	0.830457	cg13712518
rs4880082	-0.023343	-0.19027	0.849312	cg13712518
rs2049041	-0.033294	-0.271702	0.786162	cg13712518
rs17578859	-0.0271332	-0.214445	0.830443	cg13712518
rs12343591	-0.0270847	-0.21401	0.830781	cg13712518
rs10870154	-0.00987391	-0.0816564	0.935011	cg13712518
rs10870155	-0.0100746	-0.0833186	0.933691	cg13712518
rs12343713	-0.0474322	-0.380007	0.704388	cg13712518
rs12350318	-0.0474474	-0.380139	0.704291	cg13712518
rs4880182	-0.00998218	-0.082558	0.934295	cg13712518
rs10781529	0.0225711	0.186001	0.852654	cg13712518
rs7860430	0.0225349	0.185683	0.852902	cg13712518
rs10870156	0.0226329	0.186483	0.852276	cg13712518
rs10870157	0.0226356	0.186507	0.852257	cg13712518
rs10870158	0.0225897	0.186151	0.852536	cg13712518
rs10781530	0.0226309	0.186494	0.852267	cg13712518
rs10870159	0.0237859	0.195623	0.845126	cg13712518
rs12379285	0.133667	0.969524	0.333585	cg13712518
rs3829902	-0.0336481	-0.26673	0.789982	cg13712518
rs7470867	0.00368639	0.0303191	0.975846	cg13712518
rs72763205	-0.0337183	-0.266734	0.789979	cg13712518
rs6560653	-0.0240142	-0.196927	0.844107	cg13712518
rs12340777	-0.0223237	-0.182624	0.855298	cg13712518
rs7388671	-0.021906	-0.179041	0.858107	cg13712518
rs2049040	-0.0215498	-0.176019	0.860477	cg13712518
rs62585806	-0.00266078	-0.0209174	0.983335	cg13712518
rs4355883	-0.0199834	-0.162776	0.870877	cg13712518
rs4576515	-0.0196277	-0.159843	0.873184	cg13712518
rs10114463	-0.0242969	-0.193145	0.847063	cg13712518
rs41306732	-0.0226542	-0.179359	0.857858	cg13712518
rs7048567	-0.0164994	-0.133411	0.894017	cg13712518
rs2292920	0.136802	0.75033	0.454036	cg13712518
rs2271862	0.00835276	0.0662457	0.947256	cg13712518
rs2271863	-0.0136883	-0.107774	0.914295	cg13712518
rs4880188	-0.0129165	-0.101662	0.919138	cg13712518
rs10870162	-0.0193853	-0.151627	0.879651	cg13712518
rs879854	0.0287669	0.234477	0.814881	cg13712518
rs2176675	-0.056526	-0.444735	0.657046	cg13712518
rs4880189	0.0597471	0.47619	0.634517	cg13712518
rs4880190	0.0174975	0.141724	0.887457	cg13712518
rs4880191	0.0388448	0.316344	0.752108	cg13712518
rs13301354	0.0403128	0.328287	0.743076	cg13712518
rs7469569	0.0332678	0.269404	0.787928	cg13712518
rs10732706	0.0495358	0.404053	0.686654	cg13712518
rs4880192	0.0628082	0.503086	0.615519	cg13712518
rs9411293	-0.033833	-0.275346	0.783366	cg13712518
rs41317014	-0.0651812	-0.520333	0.603471	cg13712518
rs4880193	-0.0186955	-0.153127	0.87847	cg13712518
rs7047770	0.0226359	0.191057	0.848697	cg13712518
rs9411240	-0.0466241	-0.380255	0.704205	cg13712518
rs1138628	-0.0479514	-0.393042	0.694754	cg13712518
rs9411241	-0.0478317	-0.391303	0.696036	cg13712518
rs7025728	-0.0228725	-0.192306	0.847719	cg13712518
rs7038280	0.0485595	0.398283	0.690894	cg13712518
rs10781534	0.0234396	0.196164	0.844703	cg13712518
rs6605	-0.048189	-0.393397	0.694492	cg13712518
rs6604	-0.0573427	-0.478263	0.633043	cg13712518
rs9411298	-0.0285676	-0.214971	0.830033	cg13712518
rs11145975	-0.0844836	-0.67123	0.502934	cg13712518
rs3829107	-0.0584291	-0.501244	0.616812	cg13712518
rs9411299	0.0588724	0.455794	0.649087	cg13712518
rs28705707	0.0663884	0.536688	0.592146	cg13712518
rs9411300	0.0452946	0.377332	0.706372	cg13712518
rs3814504	0.0313655	0.244824	0.806872	cg13712518
rs17853460	0.0333061	0.260604	0.794696	cg13712518
rs7873815	-0.0606267	-0.519261	0.604216	cg13712518
rs2292925	0.0483735	0.380604	0.703946	cg13712518
rs4880084	0.0346802	0.273092	0.785096	cg13712518
rs11145979	-0.0288427	-0.243669	0.807765	cg13712518
rs7861020	-0.0280364	-0.237015	0.812914	cg13712518
rs74679160	0.0425988	0.310748	0.756352	cg13712518
rs9411242	0.0377266	0.296842	0.766929	cg13712518
rs3763662	0.0390064	0.306725	0.759407	cg13712518
rs3763663	0.0394542	0.310189	0.756776	cg13712518
rs9411301	0.0427777	0.33596	0.737293	cg13712518
rs9314872	0.0271925	0.12084	0.903952	cg13712518
rs9411302	0.0164651	0.0725381	0.942254	cg13712518
rs4880085	-0.00165427	-0.0129303	0.989698	cg13712518
rs7467320	-0.00756846	-0.0638441	0.949165	cg13712518
rs10870173	0.0129931	0.100379	0.920155	cg13712518
rs10870174	0.0130708	0.101005	0.919659	cg13712518
rs10870175	0.00990343	0.0769057	0.938784	cg13712518
rs3750517	0.0124219	0.0967074	0.923066	cg13712518
rs867476	0.0832656	0.6897	0.491271	cg13712518
rs9314873	0.0123339	0.0959795	0.923644	cg13712518
rs4880195	0.0123888	0.0963944	0.923315	cg13712518
rs4880086	0.0123255	0.0958905	0.923714	cg13712518
rs11145987	-0.110621	-0.923966	0.356741	cg13712518
rs72763246	0.0881074	0.730778	0.465865	cg13712518
rs9411244	0.0126178	0.0980935	0.921967	cg13712518
rs28502298	-0.0305687	-0.251508	0.801709	cg13712518
rs10781537	-0.0346655	-0.286815	0.774584	cg13712518
rs4880087	-0.00453113	-0.0352235	0.971941	cg13712518
rs9411245	-0.00457267	-0.035546	0.971684	cg13712518
rs7467117	0.143847	1.36641	0.173515	cg13712518
rs9411246	-0.00460096	-0.0357641	0.97151	cg13712518
rs9411304	-0.00465642	-0.0361952	0.971167	cg13712518
rs71483301	-0.0984558	-0.869961	0.38548	cg13712518
rs71483302	-0.0985212	-0.870029	0.385443	cg13712518
rs7857270	0.124908	1.18708	0.236759	cg13712518
rs11794029	0.178089	1.5266	0.128615	cg13712518
rs4880088	0.177981	1.52974	0.127837	cg13712518
rs1105834	0.171535	1.47125	0.14297	cg13712518
rs10870176	0.169403	1.45235	0.148146	cg13712518
rs118178799	0.213323	1.00323	0.317098	cg13712518
rs7037849	-0.114285	-1.08485	0.279439	cg13712518
rs41298147	-0.0565127	-0.321911	0.747894	cg13712518
rs41307440	0.166695	1.4355	0.15288	cg13712518
rs1962024	0.112815	1.07412	0.284205	cg13712518
rs4880198	-0.0340809	-0.264993	0.791318	cg13712518
rs10118245	-0.0652492	-0.578678	0.56353	cg13712518
rs1018330	0.0652855	0.57981	0.562768	cg13712518
rs7466635	0.0648652	0.576515	0.564987	cg13712518
rs3750518	-0.11306	-1.0802	0.2815	cg13712518
rs4880089	0.0345611	0.268774	0.788412	cg13712518
rs11145990	0.0344653	0.268044	0.788973	cg13712518
rs10870177	0.163096	1.4238	0.156236	cg13712518
rs7848423	-0.0701686	-0.624411	0.533149	cg13712518
rs7871579	-0.141756	-0.923942	0.356753	cg13712518
rs4880199	0.034481	0.268103	0.788927	cg13712518
rs12554429	0.0760049	0.524992	0.600235	cg13712518
rs12375806	0.126023	1.09305	0.275835	cg13712518
rs9411249	-0.0872492	-0.809086	0.419534	cg13712518
rs7047669	-0.112781	-1.06543	0.288107	cg13712518
rs4880200	0.022485	0.175803	0.860646	cg13712518
rs9411307	-0.0981761	-0.94546	0.345692	cg13712518
rs4880201	0.137874	1.18833	0.236268	cg13712518
rs4880202	0.137857	1.18802	0.236391	cg13712518
rs10118812	0.00349176	0.0271151	0.978398	cg13712518
rs4880206	0.138246	1.1898	0.235692	cg13712518
rs11145995	0.13846	1.19134	0.235087	cg13712518
rs7026787	-0.106559	-1.03364	0.302691	cg13712518
rs9411308	-0.112785	-1.10295	0.271523	cg13712518
rs12115325	0.139947	1.20151	0.231133	cg13712518
rs12000517	0.140017	1.20262	0.230703	cg13712518
rs10117795	-0.00511145	-0.0397076	0.96837	cg13712518
rs11790092	0.142189	1.22058	0.223843	cg13712518
rs6420280	-0.00805613	-0.062709	0.950068	cg13712518
rs4880090	0.140288	1.20356	0.230341	cg13712518
rs4880091	-0.00757374	-0.0589653	0.953045	cg13712518
rs4567	-0.112324	-1.02353	0.307431	cg13712518
rs7853336	-0.0767399	-0.636219	0.525442	cg13712518
rs7853589	-0.114808	-1.10837	0.269181	cg13712518
rs12115391	0.117432	0.998002	0.319618	cg13712518
rs7856589	-0.103065	-0.986513	0.325206	cg13712518
rs6560658	-0.00763133	-0.0594352	0.952671	cg13712518
rs11145996	-0.00755491	-0.058847	0.953139	cg13712518
rs6420281	-0.00714987	-0.0556731	0.955664	cg13712518
rs72763269	0.14532	1.2606	0.209086	cg13712518
rs13631	-0.118386	-1.16366	0.246102	cg13712518
rs10747048	-0.00541256	-0.0420612	0.966497	cg13712518
rs10870180	0.149339	1.29178	0.19809	cg13712518
rs10870181	0.134631	1.11106	0.268025	cg13712518
rs10747049	-0.0105828	-0.0815115	0.935126	cg13712518
rs11146000	0.0148889	0.112593	0.910479	cg13712518
rs11788775	0.0908927	0.738208	0.461349	cg13712518
rs76353448	-0.0264754	-0.150916	0.880211	cg13712518
rs6560659	0.0086379	0.0593595	0.952732	cg13712518
rs6560660	-0.0230509	-0.18116	0.856446	cg13712518
rs4880208	-0.0919828	-0.837029	0.403686	cg13712518
rs11791362	0.0623297	0.497707	0.619298	cg13712518
rs6560662	0.0186294	0.139264	0.889397	cg13712518
rs11146002	0.0763311	0.39776	0.691279	cg13712518
rs10870185	0.0602589	0.481448	0.630783	cg13712518
rs7867930	0.0604087	0.482402	0.630107	cg13712518
rs10283845	0.0166191	0.124365	0.901165	cg13712518
rs11146006	0.0371329	0.301908	0.76307	cg13712518
rs11793281	0.0377298	0.306674	0.759446	cg13712518
rs4880094	0.0199944	0.149805	0.881086	cg13712518
rs13298308	-0.024655	-0.140691	0.888271	cg13712518
rs9802785	-0.00136291	-0.0113507	0.990956	cg13712518
rs11146011	0.03746	0.303831	0.761607	cg13712518
rs7850342	0.0367396	0.297407	0.766499	cg13712518
rs4880095	-0.0137362	-0.114781	0.908746	cg13712518
rs11555455	0.0348183	0.28108	0.778972	cg13712518
rs4880210	0.0197321	0.103824	0.917425	cg13712518
rs4880211	0.0220646	0.116058	0.907736	cg13712518
rs1140125	0.0545221	0.426213	0.670462	cg13712518
rs10870189	-0.00518333	-0.0432904	0.965518	cg13712518
rs10870190	0.0192095	0.101054	0.91962	cg13712518
rs4880212	0.0203995	0.107235	0.914722	cg13712518
rs10117256	0.0236563	0.124273	0.901238	cg13712518
rs6560663	-0.0116164	-0.0950748	0.924361	cg13712518
rs112761828	-0.0128811	-0.104977	0.916511	cg13712518
rs4880213	0.0432705	0.344326	0.731003	cg13712518
rs6560664	0.10595	0.655605	0.512915	cg13712518
rs6560665	0.122405	0.751498	0.453334	cg13712518
rs7032504	0.0338256	0.260509	0.794769	cg13712518
rs2301363	-0.0469038	-0.260796	0.794548	cg13712518
rs2301364	-0.047814	-0.265221	0.791143	cg13712518
rs4880214	-0.0255365	-0.205107	0.83772	cg13712518
rs4880215	-0.00445656	-0.0343328	0.97265	cg13712518
rs4880216	-0.024265	-0.194503	0.846002	cg13712518
rs77294171	-0.244255	-1.28879	0.199126	cg13712518
rs28425205	-0.00393721	-0.0303002	0.975861	cg13712518
rs28489906	-0.0397307	-0.320664	0.748837	cg13712518
rs28482213	-0.0892497	-0.670672	0.503289	cg13712518
rs56163731	0.0488905	0.196905	0.844124	cg13712518
rs10870198	-0.06693	-0.509901	0.610745	cg13712518
rs28469605	-0.0268439	-0.213335	0.831307	cg13712518
rs28681971	-0.042905	-0.335767	0.737438	cg13712518
rs28770882	-0.0304166	-0.242432	0.808722	cg13712518
rs28688581	-0.0445587	-0.350831	0.726125	cg13712518
rs4880218	-0.0446109	-0.35124	0.725819	cg13712518
rs28514863	-0.0316817	-0.254962	0.799044	cg13712518
rs28507734	-0.0301334	-0.242261	0.808854	cg13712518
rs28687864	-0.0320483	-0.258065	0.796651	cg13712518
rs6293	-0.0315747	-0.254363	0.799505	cg13712518
rs1126442	-0.031097	-0.250656	0.802366	cg13712518
rs73571550	-0.0281179	-0.226751	0.820874	cg13712518
rs11794201	-0.0266323	-0.218292	0.827449	cg13712518
rs41290007	-0.0271685	-0.221791	0.824728	cg13712518
rs11146026	-0.0233048	-0.184484	0.853842	cg13712518
rs12000091	-0.0934292	-0.549273	0.583499	cg13712518
rs7019671	-0.0573284	-0.439655	0.660715	cg13712518
rs28705343	0.00664217	0.0504552	0.959816	cg13712518
rs4074426	0.0889482	0.688616	0.491952	cg13712518
rs41307438	0.0821243	0.491391	0.623749	cg13712518
rs28571106	0.122178	0.759376	0.448621	cg13712518
rs4880219	-0.010025	-0.0636704	0.949303	cg13712518
rs28676711	0.0722186	0.572384	0.567776	cg13712518
rs55956196	0.0800634	0.638349	0.524058	cg13712518
rs28544087	0.0843619	0.674422	0.500908	cg13712518
rs28664164	0.0786781	0.628167	0.530691	cg13712518
rs28560209	0.0790164	0.633046	0.527507	cg13712518
rs28393706	0.0786144	0.629242	0.529988	cg13712518
rs55642373	0.0792708	0.632162	0.528083	cg13712518
rs73571568	0.0860425	0.688631	0.491942	cg13712518
rs28451678	0.0862706	0.689562	0.491358	cg13712518
rs28369482	0.0798755	0.634037	0.526862	cg13712518
rs28665875	0.0794927	0.632006	0.528185	cg13712518
rs9775861	0.0804128	0.638695	0.523833	cg13712518
rs11549105	0.0807856	0.638178	0.524169	cg13712518
rs28490558	0.0796518	0.630651	0.529069	cg13712518
rs72763284	0.0804293	0.637132	0.524848	cg13712518
rs11549106	0.0803324	0.634302	0.526689	cg13712518
rs76044090	-0.201178	-1.21936	0.224302	cg13712518
rs28452292	0.0811292	0.640119	0.522909	cg13712518
rs3922734	0.0814848	0.642254	0.521526	cg13712518
rs3922735	0.0880671	0.696226	0.487185	cg13712518
rs11556579	0.0818422	0.640493	0.522667	cg13712518
rs11556580	0.0838083	0.652846	0.514689	cg13712518
rs3087779	0.0876686	0.678352	0.49842	cg13712518
rs1128395	0.10621	0.805976	0.42132	cg13712518
rs61319460	0.123869	0.961981	0.33735	cg13712518
rs60073116	0.0868374	0.668969	0.504372	cg13712518
rs72763289	0.0866111	0.66559	0.506525	cg13712518
rs72763290	0.0861218	0.660977	0.509472	cg13712518
rs67506437	0.0920898	0.700348	0.484614	cg13712518
rs72763291	-0.00133227	-0.00942239	0.992493	cg13712518
rs66855886	0.0855321	0.653946	0.513981	cg13712518
rs55728563	0.0864185	0.668462	0.504695	cg13712518
rs13292648	-0.175597	-1.3965	0.164284	cg13712518
rs13288591	-0.17905	-1.4263	0.155512	cg13712518
rs28649367	0.0879711	0.679259	0.497846	cg13712518
rs9411252	0.0670588	0.5093	0.611166	cg13712518
rs11794633	0.0952929	0.735262	0.463137	cg13712518
rs72763294	0.0880662	0.677738	0.498808	cg13712518
rs9411313	0.0891445	0.684762	0.494375	cg13712518
rs66708191	0.095425	0.735703	0.462869	cg13712518
rs35100258	0.0891655	0.684603	0.494475	cg13712518
rs35455131	0.0963054	0.740408	0.460017	cg13712518
rs111372889	0.0963668	0.740387	0.46003	cg13712518
rs7032361	0.0872947	0.62646	0.531807	cg13712518
rs113809617	-0.304785	-1.61465	0.108138	cg13712518
rs111492193	-0.264118	-1.57973	0.115923	cg13712518
rs6606564	-0.245085	-1.73168	0.0850437	cg13712518
rs6606563	-0.245438	-1.73327	0.0847608	cg13712518
rs7033551	-0.245341	-1.7333	0.0847542	cg13712518
rs35844815	-0.264524	-1.58557	0.114592	cg13712518
rs34983547	-0.264268	-1.58421	0.114902	cg13712518
rs7388751	-0.244411	-1.7303	0.0852905	cg13712518
rs28404308	-0.0782221	-0.577528	0.564305	cg13712518
rs7031301	-0.24314	-1.72595	0.0860715	cg13712518
rs7047363	-0.240357	-1.71523	0.0880246	cg13712518
rs9414697	-0.0151216	-0.105165	0.916362	cg13712518
rs34383296	-0.0147422	-0.102549	0.918435	cg13712518
rs7389314	-0.141823	-1.02124	0.308512	cg13712518
rs7390308	-0.239961	-1.71434	0.0881871	cg13712518
rs7469085	-0.0844446	-0.634873	0.526317	cg13712518
rs73563696	-0.253984	-1.45887	0.146344	cg13712518
rs61466113	-0.253437	-1.45699	0.14686	cg13712518
rs7390663	-0.237397	-1.70506	0.0899082	cg13712518
rs11526462	-0.254457	-1.46538	0.144563	cg13712518
rs80043545	-0.254583	-1.46801	0.143846	cg13712518
rs73563702	-0.240741	-1.48575	0.139096	cg13712518
rs11525177	-0.0937073	-0.714434	0.475884	cg13712518
rs75016415	-0.254634	-1.46806	0.143833	cg13712518
rs3936235	-0.0906379	-0.69422	0.48844	cg13712518
rs117537816	-0.17839	-1.00873	0.31446	cg13712518
rs150314870	-0.1726	-0.841056	0.401432	cg13712518
rs73565707	-0.278063	-1.6918	0.0924151	cg13712518
rs7861261	-0.220058	-1.30166	0.194696	cg13712518
rs7389591	-0.224529	-1.3271	0.186155	cg13712518
rs6606567	-0.231803	-1.67575	0.0955235	cg13712518
rs6606566	-0.214671	-1.57236	0.117624	cg13712518
rs77703000	-0.228013	-1.34816	0.1793	cg13712518
rs28609129	-0.0771185	-0.586799	0.558074	cg13712518
rs28637190	-0.227951	-1.68651	0.0934291	cg13712518
rs28540759	-0.220727	-1.31104	0.191513	cg13712518
rs6606565	-0.12839	-0.807403	0.4205	cg13712518
rs9777338	-0.0950431	-0.73613	0.46261	cg13712518
rs34372115	-0.158551	-0.900214	0.369209	cg13712518
rs28407527	-0.0398605	-0.290143	0.772041	cg13712518
rs35535797	-0.140281	-0.847659	0.397753	cg13712518
rs80295920	-0.0961003	-0.625868	0.532194	cg13712518
rs75445215	-0.0976971	-0.637308	0.524734	cg13712518
rs28434439	-0.129293	-0.928896	0.354187	cg13712518
rs28542318	-0.223573	-1.54342	0.124486	cg13712518
rs28591989	0.0875974	0.654658	0.513524	cg13712518
rs28584969	0.00469096	0.0353293	0.971856	cg13712518
rs72765107	-0.0723285	-0.511844	0.609387	cg13712518
rs9722600	-0.0729874	-0.517453	0.605475	cg13712518
rs9722604	-0.104683	-0.690319	0.490883	cg13712518
rs78067620	-0.100473	-0.70217	0.48348	cg13712518
rs113032304	-0.105255	-0.692215	0.489694	cg13712518
rs114471982	-0.0604291	-0.426412	0.670317	cg13712518
rs2071355	-0.0261881	-0.164443	0.869567	cg13712518
rs11497277	-0.0255825	-0.194718	0.845834	cg13712518
rs9330201	0.00725295	0.0586728	0.953278	cg13712518
rs11522282	-0.0714099	-0.578128	0.5639	cg13712518
rs9802950	-0.0715832	-0.579845	0.562744	cg13712518
rs11535663	0.0768668	0.414014	0.679357	cg13712518
rs1142749	-0.0668938	-0.413271	0.6799	cg13712518
rs9802576	-0.0722111	-0.585874	0.558694	cg13712518
rs1133439	-0.0674541	-0.416815	0.67731	cg13712518
rs9696356	-0.072131	-0.58577	0.558764	cg13712518
rs9695981	-0.0729464	-0.592569	0.554213	cg13712518
rs28567631	-0.0440969	-0.35659	0.721816	cg13712518
rs28376526	-0.0737874	-0.600747	0.548764	cg13712518
rs61759822	0.00879564	0.0518264	0.958725	cg13712518
rs28631372	-0.0740563	-0.603986	0.546613	cg13712518
rs28455716	-0.0740123	-0.603197	0.547137	cg13712518
rs28418318	-0.0684776	-0.561669	0.57504	cg13712518
rs28637219	-0.0788187	-0.64036	0.522753	cg13712518
rs11533155	0.0402617	0.217933	0.827728	cg13712518
rs139438712	0.0567836	0.301101	0.763685	cg13712518
rs9721499	-0.107242	-0.81994	0.413335	cg13712518
rs9330197	-0.107053	-0.817476	0.414737	cg13712518
rs9330196	-0.107121	-0.817463	0.414744	cg13712518
rs9330195	-0.107291	-0.81851	0.414148	cg13712518
rs9775202	-0.106599	-0.813237	0.417156	cg13712518
rs10436383	0.05608	0.296076	0.767513	cg13712518
rs10436382	0.0552455	0.290453	0.771804	cg13712518
rs9696650	-0.108471	-0.822201	0.41205	cg13712518
rs13299120	-0.108684	-0.822384	0.411947	cg13712518
rs13295038	-0.10866	-0.82215	0.412079	cg13712518
rs72502729	0.118186	0.63045	0.5292	cg13712518
rs13294457	-0.108631	-0.821139	0.412653	cg13712518
rs13296455	-0.0772999	-0.581103	0.561898	cg13712518
rs56368095	-0.108768	-0.821531	0.41243	cg13712518
rs28545084	-0.108458	-0.81904	0.413847	cg13712518
rs13300843	-0.108499	-0.819236	0.413735	cg13712518
rs9695897	-0.108897	-0.821042	0.412708	cg13712518
rs13295537	-0.108292	-0.816378	0.415363	cg13712518
rs11516118	-0.108997	-0.821516	0.412439	cg13712518
rs11560802	0.0473421	0.244997	0.806738	cg13712518
rs9330194	-0.108647	-0.817794	0.414556	cg13712518
rs75671134	0.0469702	0.242631	0.808568	cg13712518
rs11516119	-0.108973	-0.819748	0.413444	cg13712518
rs9330193	-0.110448	-0.828524	0.408471	cg13712518
rs9330192	-0.110732	-0.830413	0.407406	cg13712518
rs9802270	-0.109256	-0.818859	0.41395	cg13712518
rs9802698	-0.109058	-0.817458	0.414747	cg13712518
rs67211234	-0.0388252	-0.236406	0.813387	cg13712518
rs9695088	-0.109442	-0.818303	0.414266	cg13712518
rs9696384	-0.109466	-0.818121	0.41437	cg13712518
rs72765121	0.0439794	0.224411	0.822692	cg13712518
rs9802923	-0.109481	-0.816111	0.415515	cg13712518
rs9802915	-0.109849	-0.818203	0.414323	cg13712518
rs3204123	-0.109906	-0.814773	0.416279	cg13712518
rs8281	-0.110231	-0.816394	0.415354	cg13712518
rs28740782	-0.110306	-0.816411	0.415344	cg13712518
rs13297305	-0.109997	-0.813511	0.417	cg13712518
rs9722477	-0.109402	-0.806626	0.420946	cg13712518
rs9722478	-0.109547	-0.807653	0.420356	cg13712518
rs9722542	-0.110035	-0.811392	0.418212	cg13712518
rs11522283	-0.0721631	-0.525128	0.60014	cg13712518
rs9721847	-0.109755	-0.768825	0.443005	cg13712518
rs28455773	-0.124068	-0.876229	0.382074	cg13712518
rs112239920	-0.18748	-0.996074	0.320551	cg13712518
rs13301565	-0.248764	-1.27749	0.203073	cg13712518
rs7857229	-0.249432	-1.27703	0.203237	cg13712518
rs11522279	-0.26445	-1.17467	0.241677	cg13712518
rs77186230	-0.183633	-0.974103	0.331312	cg13712518
rs7467510	-0.0651431	-0.456041	0.64891	cg13712518
rs13283039	-0.0646221	-0.452016	0.651802	cg13712518
rs11522280	0.195793	0.839251	0.402442	cg13712518
rs28879116	-0.128878	-0.886295	0.376641	cg13712518
rs35363627	0.167501	0.954826	0.340946	cg13712518
rs34230770	-0.1941	-0.810865	0.418514	cg13712518
rs6606575	-0.0256026	-0.211066	0.833075	cg13712518
rs11497274	0.178647	1.03431	0.302378	cg13712518
rs6606562	-0.0416089	-0.347518	0.728608	cg13712518
rs9414694	-0.0418603	-0.349882	0.726837	cg13712518
rs11537107	-0.143887	-0.904487	0.366946	cg13712518
rs13288421	-0.138535	-0.876146	0.382119	cg13712518
rs28434345	-0.139746	-0.881242	0.379362	cg13712518
rs28374197	0.00518851	0.0459967	0.963364	cg13712518
rs62586773	-0.000770642	-0.00664486	0.994706	cg13712518
rs7389783	-0.163301	-1.03783	0.300742	cg13712518
rs35799288	0.0988791	0.626236	0.531953	cg13712518
rs9414733	-0.161805	-0.965458	0.335611	cg13712518
rs6606586	-0.0135929	-0.115738	0.907989	cg13712518
rs9414690	-0.0136494	-0.114749	0.908772	cg13712518
rs28412081	-0.126562	-0.798353	0.425718	cg13712518
rs9414689	-0.213597	-1.52048	0.130144	cg13712518
rs11534411	-0.282309	-1.75782	0.0804785	cg13712518
rs79279080	-0.345784	-1.61028	0.109089	cg13712518
rs57994832	0.00313044	0.0258818	0.97938	cg13712518
rs11523787	-0.239732	-1.6837	0.0939732	cg13712518
rs11523301	-0.176932	-1.26423	0.20778	cg13712518
rs7032975	-0.236359	-1.65692	0.0992786	cg13712518
rs6606583	-0.103767	-0.519403	0.604118	cg13712518
rs7043278	-0.102683	-0.513954	0.607914	cg13712518
rs6606584	-0.10293	-0.515145	0.607084	cg13712518
rs7037620	0.250346	1.64803	0.10109	cg13712518
rs28481716	-0.221652	-1.55487	0.121733	cg13712518
rs9695086	-0.114665	-0.57378	0.566833	cg13712518
rs1968	0.0316778	0.144209	0.885497	cg13712518
rs7022335	0.145733	0.87529	0.382583	cg13712518
rs58941960	0.149429	0.796639	0.42671	cg13712518
rs28545754	-0.114203	-0.813974	0.416735	cg13712518
rs79140116	0.153191	0.815778	0.415705	cg13712518
rs7020732	0.103221	0.450045	0.65322	cg13712518
rs28688712	-0.037093	-0.260723	0.794604	cg13712518
rs73581564	0.122948	0.614423	0.539712	cg13712518
rs73581567	0.157036	0.842022	0.400893	cg13712518
rs11531965	-0.0746472	-0.52285	0.601722	cg13712518
rs28482269	0.149828	0.800844	0.424278	cg13712518
rs11562624	-0.0994906	-0.676778	0.499416	cg13712518
rs58193745	-0.0380122	-0.233193	0.815876	cg13712518
rs13293922	-0.123162	-0.882831	0.378505	cg13712518
rs7389423	0.00821675	0.0366169	0.970831	cg13712518
rs7073100	-0.00849738	-0.0652746	0.948028	cg21078738
rs11196534	-0.0954913	-0.809894	0.41907	cg21078738
rs4373875	0.0177303	0.137307	0.890942	cg21078738
rs6585248	-0.0147583	-0.115398	0.908259	cg21078738
rs11196535	-0.0978996	-0.83704	0.40368	cg21078738
rs7080052	-0.0182497	-0.142186	0.887092	cg21078738
rs4589246	0.000246507	0.00191986	0.99847	cg21078738
rs7914144	-0.01746	-0.135524	0.892349	cg21078738
rs11196537	-0.101627	-0.868299	0.386387	cg21078738
rs10885515	-0.0180062	-0.13941	0.889282	cg21078738
rs7913176	0.0804087	0.669887	0.503788	cg21078738
rs4323816	-0.00530408	-0.0394292	0.968592	cg21078738
rs4385846	-0.0183521	-0.141362	0.887742	cg21078738
rs6585250	-0.0196071	-0.150812	0.880293	cg21078738
rs6585251	0.0878295	0.735926	0.462734	cg21078738
rs10219135	-0.0200231	-0.153805	0.877936	cg21078738
rs10787508	-0.106314	-0.910127	0.363973	cg21078738
rs10787509	-0.107228	-0.918861	0.359398	cg21078738
rs4345919	-0.0439167	-0.254978	0.799031	cg21078738
rs4244310	-0.164941	-1.04854	0.295794	cg21078738
rs7895609	-0.0417747	-0.318416	0.750539	cg21078738
rs7084082	-0.214053	-1.31022	0.191791	cg21078738
rs7077378	0.00364878	0.0294051	0.976574	cg21078738
rs1576479	-0.187059	-1.67363	0.0959401	cg21078738
rs1576480	-0.19192	-1.70614	0.0897074	cg21078738
rs239862	-0.0901885	-0.711613	0.477626	cg21078738
rs239863	0.166696	1.36966	0.172498	cg21078738
rs239864	0.166338	1.36588	0.173681	cg21078738
rs12244033	-0.21172	-1.89828	0.0592593	cg21078738
rs10885516	-0.191155	-1.70876	0.0892199	cg21078738
rs2773472	-0.0850021	-0.670325	0.50351	cg21078738
rs239865	-0.0848987	-0.669798	0.503845	cg21078738
rs10885517	0.0853549	0.671166	0.502975	cg21078738
rs239868	0.170673	1.39213	0.165601	cg21078738
rs239869	-0.0847265	-0.664438	0.507261	cg21078738
rs10885518	-0.214691	-1.91132	0.057552	cg21078738
rs2419882	0.148706	1.10783	0.269413	cg21078738
rs11817866	0.0337895	0.280543	0.779383	cg21078738
rs72641345	0.136445	1.01368	0.312097	cg21078738
rs60002517	0.136805	1.01672	0.310652	cg21078738
rs72641346	0.13748	1.0234	0.307492	cg21078738
rs78721021	-0.360223	-1.8728	0.0627172	cg21078738
rs11196542	0.200589	1.53961	0.125411	cg21078738
rs11196543	0.200466	1.53947	0.125447	cg21078738
rs11196544	0.191067	1.46141	0.145645	cg21078738
rs11196545	0.200397	1.5364	0.126197	cg21078738
rs151598	0.000235948	0.00199144	0.998413	cg21078738
rs7915185	0.183588	1.39576	0.164507	cg21078738
rs17702902	0.179489	1.35989	0.175566	cg21078738
rs17776099	0.179383	1.3585	0.176005	cg21078738
rs114823	-0.173106	-1.38884	0.166597	cg21078738
rs11196547	0.179577	1.36087	0.175256	cg21078738
rs151545	-0.322974	-1.6628	0.098093	cg21078738
rs7903355	0.212863	1.58469	0.114793	cg21078738
rs7098177	0.211126	1.57084	0.117976	cg21078738
rs50870	0.176973	1.62798	0.105279	cg21078738
rs180950	0.175514	1.61834	0.107339	cg21078738
rs180946	0.280994	2.07688	0.0392327	cg21078738
rs180945	0.171754	1.58691	0.114288	cg21078738
rs151591	0.203783	1.45105	0.148505	cg21078738
rs151547	-0.278759	-2.06138	0.0407047	cg21078738
rs151592	0.249084	1.85848	0.0647338	cg21078738
rs151593	0.242741	2.0794	0.0389979	cg21078738
rs180944	0.192611	1.7321	0.084969	cg21078738
rs151594	0.191988	1.72688	0.0859055	cg21078738
rs180943	0.210968	1.9153	0.057039	cg21078738
rs151595	0.192521	1.73021	0.0853069	cg21078738
rs180942	0.192704	1.73186	0.0850116	cg21078738
rs151596	0.190354	1.71164	0.0886856	cg21078738
rs151597	0.207115	1.66246	0.0981603	cg21078738
rs180941	0.190293	1.71063	0.0888731	cg21078738
rs460718	0.206974	1.6609	0.0984744	cg21078738
rs466328	0.207597	1.66599	0.0974556	cg21078738
rs462536	0.216613	1.73623	0.0842339	cg21078738
rs467173	0.216605	1.73615	0.084249	cg21078738
rs180940	0.206488	1.65678	0.0993068	cg21078738
rs151599	0.205924	1.65188	0.100302	cg21078738
rs151600	0.18939	1.70078	0.0907115	cg21078738
rs180936	0.191144	1.71516	0.0880375	cg21078738
rs7099933	-0.0533607	-0.370598	0.711373	cg21078738
rs151601	0.189115	1.69754	0.091322	cg21078738
rs151602	0.189095	1.69739	0.091352	cg21078738
rs11196570	-0.0531857	-0.369606	0.712111	cg21078738
rs151603	0.189954	1.70399	0.0901084	cg21078738
rs180935	0.189066	1.69678	0.0914658	cg21078738
rs180934	0.189751	1.70214	0.0904553	cg21078738
rs180933	0.218231	1.66513	0.0976264	cg21078738
rs180932	0.188717	1.6937	0.0920526	cg21078738
rs180931	0.189234	1.69816	0.0912062	cg21078738
rs180930	0.18981	1.70347	0.090206	cg21078738
rs180929	0.191194	1.71661	0.0877702	cg21078738
rs7077623	0.230205	2.064	0.0404523	cg21078738
rs180928	0.194968	1.75091	0.0816641	cg21078738
rs180927	0.197343	1.77383	0.0777825	cg21078738
rs180926	0.200127	1.80125	0.0733366	cg21078738
rs180925	0.237122	1.8038	0.0729342	cg21078738
rs180923	0.204293	1.84427	0.0667879	cg21078738
rs180922	0.205308	1.85515	0.0652102	cg21078738
rs180921	0.205333	1.85529	0.0651903	cg21078738
rs180920	0.206388	1.86537	0.0637569	cg21078738
rs180919	0.208264	1.88757	0.0606933	cg21078738
rs180918	0.209484	1.90001	0.059031	cg21078738
rs180917	0.208617	1.89424	0.0597967	cg21078738
rs180916	0.20993	1.90672	0.0581492	cg21078738
rs180915	0.209799	1.90798	0.0579861	cg21078738
rs180914	0.209566	1.9044	0.0584524	cg21078738
rs180913	0.210955	1.91322	0.0573076	cg21078738
rs180912	0.212216	1.91544	0.0570213	cg21078738
rs180911	0.21222	1.91487	0.0570949	cg21078738
rs180910	0.212906	1.92056	0.0563678	cg21078738
rs180909	0.212928	1.92055	0.0563695	cg21078738
rs180908	0.21191	1.91027	0.0576887	cg21078738
rs12415851	0.201556	1.78873	0.0753395	cg21078738
rs6585256	0.164168	1.24118	0.216155	cg21078738
rs2532833	-0.00665962	-0.0492792	0.960751	cg21078738
rs10787510	0.09986	0.920524	0.358531	cg21078738
rs1411407	0.0987268	0.909585	0.364258	cg21078738
rs10787511	0.0980228	0.906408	0.365932	cg21078738
rs12767891	0.103518	0.960084	0.338301	cg21078738
rs6585257	0.0951921	0.86096	0.390405	cg21078738
rs6585258	0.141158	1.3014	0.194785	cg21078738
rs2150043	0.0853409	0.770782	0.441847	cg21078738
rs730473	0.0806199	0.718305	0.473501	cg21078738
rs7085562	0.0851122	0.764224	0.445734	cg21078738
rs413920	-0.0262118	-0.242071	0.809001	cg21078738
rs116920840	0.0135136	0.0781619	0.937786	cg21078738
rs678669	0.0982637	0.919575	0.359026	cg21078738
rs390261	0.112179	1.05052	0.294889	cg21078738
rs11196583	0.11168	1.04412	0.29783	cg21078738
rs11196584	0.11173	1.04449	0.297661	cg21078738
rs7350419	-0.0610095	-0.574958	0.566038	cg21078738
rs238746	0.114438	1.07261	0.284883	cg21078738
rs758587	-0.0656958	-0.615489	0.539009	cg21078738
rs758586	-0.0657355	-0.615436	0.539044	cg21078738
rs2480790	-0.0651598	-0.609283	0.543105	cg21078738
rs7087846	-0.0655995	-0.612061	0.54127	cg21078738
rs7911312	-0.111184	-1.03363	0.302697	cg21078738
rs10885527	-0.0656537	-0.6103	0.542433	cg21078738
rs11196587	-0.0656708	-0.610134	0.542543	cg21078738
rs2480792	-0.11301	-1.05042	0.294935	cg21078738
rs7921036	-0.112941	-1.04919	0.295496	cg21078738
rs2532827	-0.112869	-1.04822	0.295943	cg21078738
rs2532826	-0.0657699	-0.609582	0.542908	cg21078738
rs9421158	-0.0655691	-0.607069	0.54457	cg21078738
rs10749150	-0.0657046	-0.608258	0.543783	cg21078738
rs1576478	-0.0657754	-0.608691	0.543497	cg21078738
rs1576477	-0.065809	-0.608771	0.543444	cg21078738
rs10749151	-0.0657419	-0.607445	0.544321	cg21078738
rs2900995	-0.0657087	-0.606389	0.54502	cg21078738
rs4256930	-0.065691	-0.606147	0.545181	cg21078738
rs2419883	-0.0658232	-0.607195	0.544487	cg21078738
rs2419884	-0.0657927	-0.606803	0.544746	cg21078738
rs2900996	-0.0657562	-0.606404	0.54501	cg21078738
rs4918884	-0.0658089	-0.606637	0.544856	cg21078738
rs4918885	-0.0658243	-0.606676	0.54483	cg21078738
rs10749152	-0.0658141	-0.606414	0.545004	cg21078738
rs10749153	-0.0658543	-0.606705	0.544811	cg21078738
rs10749154	-0.0658784	-0.606842	0.544721	cg21078738
rs10749155	-0.0661656	-0.609086	0.543235	cg21078738
rs10749156	-0.065927	-0.607015	0.544606	cg21078738
rs10787512	-0.0659609	-0.607254	0.544447	cg21078738
rs11196589	0.0179976	0.164622	0.869427	cg21078738
rs10787513	-0.0659645	-0.606869	0.544703	cg21078738
rs10787514	-0.0660138	-0.607117	0.544538	cg21078738
rs2782978	0.018131	0.165545	0.868701	cg21078738
rs10749157	-0.0660025	-0.606238	0.54512	cg21078738
rs2532825	-0.0607426	-0.560958	0.575524	cg21078738
rs623499	0.0559025	0.506257	0.613296	cg21078738
rs12777442	0.037707	0.294976	0.768352	cg21078738
rs2782979	0.0334063	0.308639	0.757953	cg21078738
rs2782980	-0.0902653	-0.770423	0.442059	cg21078738
rs2782981	-0.0877397	-0.746761	0.456182	cg21078738
rs11196595	0.143465	0.864417	0.38851	cg21078738
rs7090339	0.143202	0.862999	0.389286	cg21078738
rs7090717	0.143431	0.864557	0.388433	cg21078738
rs12767463	0.143438	0.864627	0.388394	cg21078738
rs7915120	0.0117825	0.0968743	0.922934	cg21078738
rs10885529	0.143599	0.865821	0.387741	cg21078738
rs7096104	0.143763	0.86707	0.387058	cg21078738
rs72823013	-0.120537	-0.725159	0.469296	cg21078738
rs72823014	-0.11968	-0.720458	0.472178	cg21078738
rs72823015	-0.119362	-0.720806	0.471964	cg21078738
rs12416480	0.144141	0.869712	0.385616	cg21078738
rs12412523	0.0137938	0.113635	0.909654	cg21078738
rs11196596	0.144302	0.870842	0.385001	cg21078738
rs10885530	0.145022	0.874684	0.382911	cg21078738
rs11196597	-0.0237559	-0.154893	0.877079	cg21078738
rs72823016	-0.115358	-0.697847	0.486173	cg21078738
rs9663133	0.144597	0.873131	0.383755	cg21078738
rs2782982	0.0281895	0.269535	0.787827	cg21078738
rs9664370	0.144621	0.873481	0.383565	cg21078738
rs12414581	0.144855	0.875075	0.382699	cg21078738
rs7076938	0.0627442	0.50455	0.614492	cg21078738
rs12355435	0.144941	0.875695	0.382363	cg21078738
rs12357112	0.144998	0.876218	0.382079	cg21078738
rs10787515	0.0307928	0.296121	0.767479	cg21078738
rs2900997	0.145222	0.878007	0.38111	cg21078738
rs2900998	0.150967	0.896294	0.371293	cg21078738
rs34346890	0.145292	0.878531	0.380827	cg21078738
rs2484294	0.0665689	0.536908	0.591994	cg21078738
rs740746	0.0670009	0.540614	0.589442	cg21078738
rs7895363	0.145791	0.882404	0.378735	cg21078738
rs56012176	-0.104015	-0.63255	0.52783	cg21078738
rs11591829	0.0163352	0.102597	0.918397	cg21078738
rs11196598	0.145742	0.882273	0.378806	cg21078738
rs11196599	0.145801	0.882583	0.378639	cg21078738
rs7074495	0.0216342	0.178978	0.858156	cg21078738
rs35818742	0.145579	0.881352	0.379303	cg21078738
rs11196600	0.145614	0.881788	0.379068	cg21078738
rs7093444	0.145792	0.882872	0.378483	cg21078738
rs4917671	0.145637	0.882129	0.378883	cg21078738
rs7079542	-0.104162	-0.634269	0.526711	cg21078738
rs4918886	0.145688	0.882506	0.37868	cg21078738
rs72823017	-0.103944	-0.633117	0.527461	cg21078738
rs4619105	-0.103919	-0.632949	0.52757	cg21078738
rs17577066	0.145708	0.882824	0.378509	cg21078738
rs11196601	0.145705	0.882899	0.378468	cg21078738
rs11196602	0.145714	0.883001	0.378414	cg21078738
rs17875414	0.145673	0.882763	0.378542	cg21078738
rs17875416	-0.104012	-0.63391	0.526945	cg21078738
rs4917673	0.145764	0.88354	0.378123	cg21078738
rs11196604	0.145721	0.883267	0.37827	cg21078738
rs7917421	0.145682	0.883192	0.37831	cg21078738
rs72823020	-0.159441	-0.967045	0.334819	cg21078738
rs55720524	-0.103976	-0.634286	0.5267	cg21078738
rs7917912	0.145581	0.882684	0.378584	cg21078738
rs2773469	0.0728038	0.583383	0.560366	cg21078738
rs4917674	0.145686	0.883727	0.378023	cg21078738
rs4917675	0.0214424	0.177713	0.859148	cg21078738
rs17875432	0.145717	0.88411	0.377816	cg21078738
rs12569709	0.145741	0.884426	0.377646	cg21078738
rs2429511	0.0359351	0.344805	0.730644	cg21078738
rs2050395	0.145663	0.884308	0.377709	cg21078738
rs17875439	0.145719	0.884728	0.377484	cg21078738
rs12414657	0.117993	0.710681	0.478202	cg21078738
rs1801252	0.147185	0.893439	0.372815	cg21078738
rs1801253	0.0839401	0.666924	0.505675	cg21078738
rs3813719	0.15153	0.925238	0.356081	cg21078738
rs3813720	0.171007	1.61167	0.108785	cg21078738
rs7907426	0.152878	0.933297	0.351917	cg21078738
rs2183378	0.153523	0.937357	0.349831	cg21078738
rs11196611	0.153565	0.937589	0.349712	cg21078738
rs11196612	0.153601	0.937828	0.34959	cg21078738
rs11196613	0.154901	0.945409	0.345717	cg21078738
rs11196614	0.155316	0.947952	0.344425	cg21078738
rs11196615	0.155567	0.949472	0.343653	cg21078738
rs7919873	0.155829	0.951078	0.34284	cg21078738
rs7920400	0.156063	0.952557	0.342092	cg21078738
rs2050394	0.156709	0.957029	0.339836	cg21078738
rs7476308	0.157889	0.963856	0.336411	cg21078738
rs10787516	0.105445	1.01158	0.313097	cg21078738
rs12359003	0.157637	0.962731	0.336974	cg21078738
rs10885531	0.105445	1.01158	0.313097	cg21078738
rs2050393	0.158736	0.969382	0.333655	cg21078738
rs3863275	0.159977	0.976845	0.329957	cg21078738
rs2024183	0.172747	1.0539	0.293342	cg21078738
rs11196617	0.174455	1.0642	0.288664	cg21078738
rs17577566	0.17884	1.09092	0.276765	cg21078738
rs12572086	0.180463	1.10068	0.272504	cg21078738
rs4918887	0.183618	1.12008	0.264173	cg21078738
rs11196618	0.186942	1.14038	0.255641	cg21078738
rs61191616	0.190299	1.161	0.24718	cg21078738
rs10787518	0.0949112	0.894417	0.372293	cg21078738
rs3851554	0.192192	1.17248	0.242555	cg21078738
rs7922061	0.193782	1.18221	0.238683	cg21078738
rs3851555	0.193998	1.18355	0.238151	cg21078738
rs4917676	0.101245	0.74342	0.458196	cg21078738
rs855715	-0.172439	-1.10272	0.271623	cg21078738
rs12569745	0.27253	1.60283	0.110725	cg21078738
rs12571953	0.272903	1.6126	0.108583	cg21078738
rs61335308	0.274712	1.62357	0.106217	cg21078738
rs17661319	0.278619	1.64809	0.101079	cg21078738
rs12355850	0.234074	1.70514	0.0898926	cg21078738
rs4359161	0.236936	1.72929	0.0854709	cg21078738
rs740744	-0.0792594	-0.651267	0.515705	cg21078738
rs10885532	0.0519625	0.500094	0.61762	cg21078738
rs7098598	-0.0233787	-0.189611	0.849828	cg21078738
rs4918889	0.216229	1.54058	0.125175	cg21078738
rs2067511	-0.0422627	-0.236126	0.813603	cg21078738
rs68122733	0.21633	1.53759	0.125906	cg21078738
rs11196621	-0.021554	-0.17502	0.861261	cg21078738
rs17091284	-0.0217809	-0.176845	0.859829	cg21078738
rs2419885	-0.0213657	-0.173505	0.862449	cg21078738
rs1034259	-0.0213264	-0.173185	0.862701	cg21078738
rs1034258	-0.0214413	-0.174105	0.861979	cg21078738
rs1034257	-0.0218185	-0.177125	0.859609	cg21078738
rs2012317	-0.0219317	-0.178034	0.858897	cg21078738
rs1964173	-0.0220187	-0.178732	0.858349	cg21078738
rs2012324	0.0955293	0.923024	0.35723	cg21078738
rs12776874	-0.0159178	-0.0856866	0.931811	cg21078738
rs12256663	-0.027477	-0.221718	0.824785	cg21078738
rs1335072	0.0932307	0.901865	0.368334	cg21078738
rs7078339	-0.00565179	-0.0555408	0.955769	cg21078738
rs7083211	-0.0104044	-0.102524	0.918455	cg21078738
rs11597900	0.0292315	0.158449	0.874281	cg21078738
rs10885533	-0.00942118	-0.0928231	0.926147	cg21078738
rs1335071	-0.0358164	-0.316764	0.751789	cg21078738
rs11592629	0.0305883	0.165971	0.868366	cg21078738
rs11599177	0.0306401	0.166268	0.868132	cg21078738
rs2419886	-0.0599622	-0.481065	0.631055	cg21078738
rs35856171	0.0308546	0.167489	0.867173	cg21078738
rs7076871	-0.0371596	-0.328557	0.742872	cg21078738
rs7076906	-0.0594721	-0.475943	0.634692	cg21078738
rs7098454	-0.0594133	-0.475124	0.635275	cg21078738
rs12260008	-0.0591737	-0.472749	0.636965	cg21078738
rs7081720	-0.0584799	-0.466349	0.64153	cg21078738
rs138967024	0.036462	0.197947	0.84331	cg21078738
rs12247337	-0.0579906	-0.461512	0.644988	cg21078738
rs11196625	-0.0803801	-0.55747	0.577899	cg21078738
rs7086063	-0.0574289	-0.456436	0.648627	cg21078738
rs686239	0.141289	0.959759	0.338464	cg21078738
rs11196626	-0.0570158	-0.450956	0.652564	cg21078738
rs11196627	-0.00680719	-0.0617833	0.950804	cg21078738
rs11599525	-0.0232578	-0.125439	0.900316	cg21078738
rs17776203	-0.0302829	-0.292206	0.770466	cg21078738
rs35361716	0.0507997	0.453446	0.650774	cg21078738
rs7917869	0.0868995	0.772611	0.440766	cg21078738
rs7901584	0.0720711	0.674229	0.501031	cg21078738
rs11592127	0.0317641	0.215836	0.82936	cg21078738
rs6585264	0.0890486	0.79697	0.426518	cg21078738
rs7905846	0.088253	0.791058	0.429951	cg21078738
rs7922287	0.0882048	0.790594	0.430221	cg21078738
rs11196628	0.0894105	0.660003	0.510096	cg21078738
rs11196629	0.0882285	0.790799	0.430102	cg21078738
rs11196630	0.0882192	0.790685	0.430168	cg21078738
rs66654016	0.0409789	0.268288	0.788785	cg21078738
rs71486238	-0.0823082	-0.637011	0.524927	cg21078738
rs7894562	-0.091693	-0.722725	0.470787	cg21078738
rs11592578	-0.0917383	-0.723338	0.470411	cg21078738
rs677062	0.0917141	0.676038	0.499884	cg21078738
rs17091304	-0.0919359	-0.72516	0.469296	cg21078738
rs12784071	-0.0918421	-0.724529	0.469682	cg21078738
rs12783922	-0.0187162	-0.10153	0.919243	cg21078738
rs17091310	-0.0907491	-0.714023	0.476138	cg21078738
rs12765375	-0.0918211	-0.724706	0.469574	cg21078738
rs12766317	-0.091881	-0.725294	0.469214	cg21078738
rs11598205	-0.0919036	-0.725549	0.469058	cg21078738
rs12772946	-0.0919947	-0.726326	0.468582	cg21078738
rs12772007	-0.0920478	-0.726804	0.46829	cg21078738
rs17091321	-0.0920199	-0.726611	0.468408	cg21078738
rs35416982	-0.0919788	-0.726454	0.468504	cg21078738
rs35722931	-0.0919974	-0.726688	0.468361	cg21078738
rs34718425	-0.0920523	-0.727137	0.468087	cg21078738
rs12780179	-0.0920024	-0.726897	0.468233	cg21078738
rs12780590	-0.092076	-0.727541	0.46784	cg21078738
rs12778917	-0.0921005	-0.727769	0.467701	cg21078738
rs12779122	-0.0920635	-0.727336	0.467965	cg21078738
rs12779707	-0.092128	-0.727741	0.467718	cg21078738
rs17091334	0.289813	1.50573	0.133888	cg21078738
rs3895537	-0.0920779	-0.726701	0.468353	cg21078738
rs12762719	-0.0178808	-0.0968824	0.922928	cg21078738
rs12762763	-0.0177992	-0.096413	0.9233	cg21078738
rs112473590	-0.0920726	-0.725964	0.468803	cg21078738
rs35166207	-0.0919301	-0.724131	0.469925	cg21078738
rs12777288	-0.0920802	-0.725419	0.469137	cg21078738
rs11595268	-0.0920357	-0.724919	0.469443	cg21078738
rs11593066	-0.0920362	-0.724881	0.469466	cg21078738
rs12781886	-0.0920454	-0.724888	0.469462	cg21078738
rs12782306	-0.0920528	-0.724706	0.469574	cg21078738
rs12783973	-0.0920257	-0.724418	0.46975	cg21078738
rs12782726	-0.0921894	-0.725531	0.469068	cg21078738
rs12784418	-0.0920962	-0.724794	0.46952	cg21078738
rs12783121	-0.0921032	-0.724797	0.469518	cg21078738
rs7081228	-0.0920918	-0.724664	0.469599	cg21078738
rs12783626	-0.0920967	-0.724289	0.469829	cg21078738
rs17091346	-0.0920962	-0.723997	0.470008	cg21078738
rs34779461	-0.0921088	-0.723959	0.470031	cg21078738
rs12766098	-0.0920971	-0.723836	0.470106	cg21078738
rs12766120	-0.0921095	-0.723898	0.470068	cg21078738
rs12768072	-0.0920834	-0.723491	0.470317	cg21078738
rs12766743	-0.0920863	-0.723442	0.470348	cg21078738
rs12767270	-0.0920942	-0.723399	0.470374	cg21078738
rs66469068	-0.0903878	-0.708717	0.479417	cg21078738
rs66653293	-0.0904122	-0.708864	0.479326	cg21078738
rs7077873	-0.0920369	-0.722601	0.470863	cg21078738
rs594751	0.101055	0.741427	0.459401	cg21078738
rs67827019	-0.0916183	-0.718709	0.473252	cg21078738
rs67312759	-0.0915852	-0.718321	0.473491	cg21078738
rs68189827	-0.091619	-0.718567	0.47334	cg21078738
rs34742988	-0.0916187	-0.718509	0.473375	cg21078738
rs35489515	-0.0916065	-0.718384	0.473452	cg21078738
rs35529029	-0.0916061	-0.718319	0.473492	cg21078738
rs35196565	-0.0872594	-0.680982	0.496758	cg21078738
rs34840453	-0.0878389	-0.682089	0.496059	cg21078738
rs34714312	-0.0890652	-0.694602	0.488201	cg21078738
rs12777663	-0.0922766	-0.721828	0.471337	cg21078738
rs11598892	-0.0917393	-0.715905	0.474978	cg21078738
rs582413	0.108697	0.79611	0.427017	cg21078738
rs2782977	0.108951	0.796994	0.426504	cg21078738
rs17776477	-0.0119698	-0.0636144	0.949348	cg21078738
rs67971452	-0.0907328	-0.706747	0.480638	cg21078738
rs12763057	-0.0904766	-0.704369	0.482113	cg21078738
rs73354387	-0.0899122	-0.699474	0.485159	cg21078738
rs11596871	-0.0897228	-0.697801	0.486202	cg21078738
rs35807494	-0.0896933	-0.697472	0.486407	cg21078738
rs11594867	-0.0887769	-0.689646	0.491305	cg21078738
rs3740153	-0.0886633	-0.688668	0.491919	cg21078738
rs7075032	-0.0883687	-0.686107	0.493529	cg21078738
rs606682	0.00560443	0.0521407	0.958474	cg21078738
rs34819494	-0.0875639	-0.679213	0.497876	cg21078738
rs682836	0.0759625	0.721219	0.47171	cg21078738
rs643148	0.109095	0.795224	0.42753	cg21078738
rs7902873	0.0911683	0.849189	0.396904	cg21078738
rs34668207	-0.0067959	-0.035736	0.971532	cg21078738
rs660101	0.00537992	0.0500476	0.96014	cg21078738
rs11595673	-0.08823	-0.683959	0.494881	cg21078738
rs660601	0.0753951	0.713654	0.476366	cg21078738
rs11593457	-0.0071224	-0.0374502	0.970168	cg21078738
rs659280	-0.0444395	-0.266252	0.79035	cg21078738
rs71484923	-0.157782	-1.13365	0.258448	cg21078738
rs34661666	-0.010428	-0.0548494	0.956319	cg21078738
rs657497	0.113636	0.823737	0.411179	cg21078738
rs12761660	-0.00959711	-0.0504634	0.959809	cg21078738
rs609333	0.10984	0.800279	0.424604	cg21078738
rs4539267	-0.140929	-0.852069	0.395308	cg21078738
rs34057636	-0.0108952	-0.0571543	0.954486	cg21078738
rs12782041	-0.0124878	-0.0656859	0.947701	cg21078738
rs11595697	-0.013039	-0.0685847	0.945396	cg21078738
rs35274747	-0.0130455	-0.0685624	0.945414	cg21078738
rs1572285	0.27911	1.42569	0.155689	cg21078738
rs72823046	0.109588	0.797184	0.426394	cg21078738
rs73355748	-0.140832	-0.851381	0.395689	cg21078738
rs10509996	-0.0140445	-0.0738289	0.941228	cg21078738
rs11591855	-0.0141858	-0.074574	0.940636	cg21078738
rs73355751	-0.14081	-0.851264	0.395754	cg21078738
rs11598317	-0.014348	-0.0754316	0.939955	cg21078738
rs11598833	-0.0145457	-0.076476	0.939125	cg21078738
rs7095762	-0.0926195	-0.716883	0.474375	cg21078738
rs75889579	-0.0150915	-0.0793586	0.936836	cg21078738
rs11592444	-0.0153903	-0.0809332	0.935585	cg21078738
rs11596864	-0.0155396	-0.0817257	0.934956	cg21078738
rs35639517	-0.0170401	-0.0896495	0.928665	cg21078738
rs113946173	-0.140594	-0.84993	0.396493	cg21078738
rs11598654	-0.0182321	-0.0960008	0.923627	cg21078738
rs12778888	-0.0182151	-0.0958721	0.923729	cg21078738
rs17776681	-0.0187981	-0.098983	0.921262	cg21078738
rs34312111	-0.0192996	-0.101672	0.91913	cg21078738
rs11591786	-0.0196143	-0.103344	0.917805	cg21078738
rs12411734	0.110158	0.800513	0.424469	cg21078738
rs675298	0.110257	0.80203	0.423593	cg21078738
rs12782351	-0.0209228	-0.110293	0.9123	cg21078738
rs17776701	-0.0214047	-0.112839	0.910284	cg21078738
rs1061159	-0.0958907	-0.74295	0.458481	cg21078738
rs12766336	-0.0224215	-0.118276	0.905981	cg21078738
rs12766574	-0.02262	-0.119332	0.905146	cg21078738
rs71484926	-0.0228401	-0.120507	0.904216	cg21078738
rs10509998	-0.140353	-0.848755	0.397145	cg21078738
rs12763258	-0.122161	-0.697498	0.486391	cg21078738
rs17091398	-0.140342	-0.848787	0.397127	cg21078738
rs10509999	-0.122371	-0.698738	0.485618	cg21078738
rs6585266	-0.0394348	-0.360718	0.718733	cg21078738
rs11196647	0.12039	0.870419	0.385231	cg21078738
rs71484927	-0.124435	-0.710045	0.478595	cg21078738
rs12766018	-0.124037	-0.709391	0.479	cg21078738
rs12766045	-0.124237	-0.710546	0.478285	cg21078738
rs17714643	-0.124291	-0.710945	0.478039	cg21078738
rs17776865	-0.124316	-0.711127	0.477926	cg21078738
rs12784514	-0.124425	-0.711834	0.477489	cg21078738
rs35517495	-0.124634	-0.713255	0.476612	cg21078738
rs12767831	-0.125093	-0.7162	0.474796	cg21078738
rs17091401	-0.146742	-1.16453	0.245751	cg21078738
rs34933714	-0.123802	-0.709143	0.479154	cg21078738
rs601303	0.111229	0.808401	0.419927	cg21078738
rs12242939	-0.161874	-1.30774	0.192628	cg21078738
rs600295	0.111211	0.808171	0.420059	cg21078738
rs12257959	-0.161813	-1.30715	0.19283	cg21078738
rs34645468	-0.148793	-0.893648	0.372703	cg21078738
rs79874391	-0.148642	-0.892259	0.373445	cg21078738
rs71484929	-0.148583	-0.891184	0.37402	cg21078738
rs12251256	-0.183358	-1.10339	0.271332	cg21078738
rs12251656	-0.182969	-1.10118	0.272289	cg21078738
rs12774590	-0.148455	-0.889943	0.374685	cg21078738
rs12782161	-0.148532	-0.88896	0.375211	cg21078738
rs7073634	-0.184514	-1.48673	0.138837	cg21078738
rs11196650	-0.182557	-1.09589	0.274589	cg21078738
rs36013705	-0.184442	-1.48556	0.139144	cg21078738
rs35777012	-0.18435	-1.48441	0.13945	cg21078738
rs78097612	-0.148793	-0.887718	0.375877	cg21078738
rs2480554	0.00595812	0.0520699	0.958531	cg21078738
rs12250407	-0.182307	-1.09143	0.276542	cg21078738
rs11196652	-0.184048	-1.47973	0.140694	cg21078738
rs35288533	-0.148987	-0.887877	0.375792	cg21078738
rs111647265	-0.181635	-1.08511	0.279323	cg21078738
rs35044419	-0.151525	-0.900036	0.369304	cg21078738
rs35804970	-0.149108	-0.886357	0.376608	cg21078738
rs11592987	-0.149126	-0.886202	0.376691	cg21078738
rs7077087	-0.183448	-1.47159	0.142878	cg21078738
rs12769921	-0.183248	-1.46922	0.143519	cg21078738
rs60347770	-0.181747	-1.0838	0.279904	cg21078738
rs12240305	-0.183132	-1.46716	0.144076	cg21078738
rs2927513	-0.0719633	-0.653617	0.514193	cg21078738
rs2616656	0.00577936	0.0512347	0.959195	cg21078738
rs2616657	0.109452	0.791143	0.429902	cg21078738
rs7085881	-0.182876	-1.46417	0.144891	cg21078738
rs7910417	-0.182871	-1.46387	0.144974	cg21078738
rs7894260	-0.180385	-1.44093	0.151341	cg21078738
rs2447634	0.108978	0.787577	0.43198	cg21078738
rs7081008	-0.182496	-1.45957	0.146151	cg21078738
rs17091414	0.108955	0.78711	0.432252	cg21078738
rs7071230	-0.136129	-1.06905	0.286479	cg21078738
rs10885537	-0.136088	-1.06858	0.286691	cg21078738
rs1329829	0.108727	0.784953	0.433513	cg21078738
rs34926921	-0.0654168	-0.363286	0.716818	cg21078738
rs17091424	-0.13577	-1.06572	0.287977	cg21078738
rs2447633	-0.0318108	-0.291999	0.770624	cg21078738
rs998334	-0.0317459	-0.291407	0.771076	cg21078738
rs1903892	-0.137604	-1.07731	0.282785	cg21078738
rs1903891	-0.13755	-1.07689	0.282969	cg21078738
rs1903890	-0.0329172	-0.301598	0.763307	cg21078738
rs2616637	-0.0315557	-0.289728	0.772358	cg21078738
rs12773687	-0.023858	-0.156846	0.875542	cg21078738
rs12775313	-0.0238389	-0.156722	0.87564	cg21078738
rs17777113	-0.0237308	-0.156022	0.876191	cg21078738
rs17091430	-0.135208	-1.06057	0.290307	cg21078738
rs17777154	-0.0237167	-0.155944	0.876252	cg21078738
rs17777178	-0.0237167	-0.155944	0.876252	cg21078738
rs10510000	-0.023404	-0.153858	0.877894	cg21078738
rs2616636	-0.0313992	-0.288337	0.773421	cg21078738
rs10510001	-0.134728	-1.05622	0.292281	cg21078738
rs34453747	-0.0233069	-0.153239	0.878382	cg21078738
rs17715067	-0.0362205	-0.226897	0.820761	cg21078738
rs34128364	-0.0228904	-0.150531	0.880514	cg21078738
rs11599448	-0.0228448	-0.150255	0.880731	cg21078738
rs11196655	-0.134396	-1.05325	0.293637	cg21078738
rs11196657	-0.13445	-1.05356	0.293498	cg21078738
rs642602	0.10731	0.772988	0.440543	cg21078738
rs12778259	-0.0227605	-0.149777	0.881108	cg21078738
rs12781853	-0.0227789	-0.149902	0.88101	cg21078738
rs11593083	-0.0227408	-0.149653	0.881206	cg21078738
rs35826066	-0.0226611	-0.149141	0.881609	cg21078738
rs11598710	-0.0225727	-0.148567	0.882061	cg21078738
rs7078513	-0.0224281	-0.147632	0.882798	cg21078738
rs34291959	-0.0224281	-0.147632	0.882798	cg21078738
rs12265237	-0.13329	-1.04354	0.2981	cg21078738
rs35217748	-0.0656624	-0.363224	0.716864	cg21078738
rs11594198	-0.0224281	-0.147632	0.882798	cg21078738
rs11196660	0.264341	1.26509	0.207475	cg21078738
rs67266329	-0.0228483	-0.150362	0.880647	cg21078738
rs113298043	-0.0224281	-0.147632	0.882798	cg21078738
rs34193176	-0.0224033	-0.147467	0.882928	cg21078738
rs11592311	-0.0224281	-0.147632	0.882798	cg21078738
rs666429	-0.0314684	-0.289398	0.77261	cg21078738
rs7476411	-0.0224281	-0.147632	0.882798	cg21078738
rs34511189	-0.0224281	-0.147632	0.882798	cg21078738
rs35101269	-0.066621	-0.367904	0.713377	cg21078738
rs12777151	-0.0224281	-0.147632	0.882798	cg21078738
rs35375560	-0.0224281	-0.147632	0.882798	cg21078738
rs17661630	-0.0669825	-0.369711	0.712032	cg21078738
rs1978224	-0.0224281	-0.147632	0.882798	cg21078738
rs3863277	-0.0672272	-0.370848	0.711187	cg21078738
rs3930006	-0.104217	-0.708052	0.479829	cg21078738
rs35424984	-0.0226434	-0.148955	0.881756	cg21078738
rs35420927	-0.022725	-0.149453	0.881363	cg21078738
rs11594379	-0.0227078	-0.149307	0.881478	cg21078738
rs3904200	-0.13253	-1.03483	0.302135	cg21078738
rs12253210	-0.132494	-1.03449	0.302295	cg21078738
rs57253273	-0.0227751	-0.14972	0.881153	cg21078738
rs56881128	-0.0226544	-0.148909	0.881792	cg21078738
rs12780437	-0.0227383	-0.149445	0.88137	cg21078738
rs12779453	-0.0227558	-0.149546	0.88129	cg21078738
rs654445	0.1055	0.757786	0.44957	cg21078738
rs35579596	-0.0679611	-0.373917	0.708906	cg21078738
rs35496610	-0.0229069	-0.150404	0.880615	cg21078738
rs35045310	-0.0229564	-0.150693	0.880387	cg21078738
rs71484932	-0.0229843	-0.150804	0.880299	cg21078738
rs73363357	-0.0229422	-0.150529	0.880516	cg21078738
rs111868104	-0.022931	-0.150435	0.88059	cg21078738
rs73363358	-0.0230426	-0.151154	0.880024	cg21078738
rs12219192	-0.103022	-0.559193	0.576725	cg21078738
rs3851558	-0.133896	-1.04196	0.298826	cg21078738
rs630051	-0.0306138	-0.282122	0.778174	cg21078738
rs11593215	-0.023348	-0.152939	0.878618	cg21078738
rs11597454	-0.133529	-1.0388	0.30029	cg21078738
rs11597476	-0.0234189	-0.153367	0.878281	cg21078738
rs34456563	-0.0692874	-0.379578	0.704706	cg21078738
rs672785	-0.0305732	-0.281826	0.7784	cg21078738
rs12771693	-0.0234406	-0.153289	0.878342	cg21078738
rs11596614	-0.133014	-1.03179	0.303555	cg21078738
rs9663775	-0.0230836	-0.150636	0.880432	cg21078738
rs11594961	-0.0227529	-0.148238	0.882321	cg21078738
rs11594979	-0.0227919	-0.148455	0.88215	cg21078738
rs584353	-0.0299057	-0.274101	0.784321	cg21078738
rs11597770	-0.133003	-1.02801	0.305326	cg21078738
rs3851559	-0.131633	-1.01475	0.311589	cg21078738
rs3851560	-0.0222114	-0.14399	0.885669	cg21078738
rs3863278	-0.0221052	-0.143176	0.886311	cg21078738
rs3851561	-0.131443	-1.01147	0.313148	cg21078738
rs71484934	-0.0683201	-0.369679	0.712057	cg21078738
rs639813	0.117772	0.828489	0.408491	cg21078738
rs639870	0.10771	0.759745	0.448401	cg21078738
rs71484935	-0.0683233	-0.369182	0.712426	cg21078738
rs9664945	-0.131052	-1.00488	0.316301	cg21078738
rs34487722	-0.0212433	-0.136734	0.891394	cg21078738
rs34580508	-0.0670797	-0.358413	0.720454	cg21078738
rs71484936	-0.0673242	-0.360516	0.718884	cg21078738
rs74497758	-0.115948	-0.604838	0.546049	cg21078738
rs73363385	-0.0500258	-0.314767	0.753303	cg21078738
rs667561	0.00903516	0.0803278	0.936066	cg21078738
rs11593345	-0.150306	-1.11981	0.264287	cg21078738
rs489262	-0.0606571	-0.548491	0.584034	cg21078738
rs572208	0.0762361	0.501622	0.616546	cg21078738
rs12773316	-0.0671787	-0.341445	0.733167	cg21078738
rs12773168	-0.149917	-1.1125	0.267407	cg21078738
rs634997	-0.0598781	-0.538796	0.590694	cg21078738
rs12774618	-0.149387	-1.10374	0.27118	cg21078738
rs2781810	-0.0599265	-0.538642	0.5908	cg21078738
rs649785	0.00947348	0.0831714	0.933808	cg21078738
rs11599629	-0.118201	-0.602612	0.547526	cg21078738
rs11599688	-0.148939	-1.09723	0.274007	cg21078738
rs35896146	-0.0500524	-0.307743	0.758634	cg21078738
rs526930	-0.0594476	-0.531484	0.595739	cg21078738
rs17091481	-0.197933	-1.14053	0.255582	cg21078738
rs2530322	-0.0529043	-0.42751	0.669519	cg21078738
rs646294	0.0726975	0.471438	0.637899	cg21078738
rs676768	0.0619832	0.339407	0.734698	cg21078738
rs17091488	-0.196586	-1.12421	0.262423	cg21078738
rs597371	0.046008	0.380125	0.704301	cg21078738
rs7899113	-0.146872	-1.05774	0.291594	cg21078738
rs10885541	-0.146549	-1.05396	0.293316	cg21078738
rs476525	0.0315299	0.188155	0.850967	cg21078738
rs68002972	-0.15436	-1.10378	0.271161	cg21078738
rs7075077	-0.153671	-1.09331	0.27572	cg21078738
rs540609	-0.0230361	-0.160206	0.872898	cg21078738
rs4918894	-0.0634083	-0.519449	0.604086	cg21078738
rs1010462	-0.0035247	-0.0188767	0.98496	cg21078738
rs4918895	0.0606048	0.481317	0.630876	cg21078738
rs10787521	0.0612837	0.487734	0.626332	cg21078738
rs1889446	0.0862914	0.507892	0.612151	cg21078738
rs11196681	0.114302	0.886147	0.376721	cg21078738
rs10885543	0.07286	0.426059	0.670574	cg21078738
rs11196682	0.11583	0.904332	0.367028	cg21078738
rs1889447	-0.0582648	-0.515002	0.607184	cg21078738
rs11196683	0.116179	0.90611	0.366089	cg21078738
rs11196684	0.116188	0.905947	0.366175	cg21078738
rs11196685	0.116249	0.906315	0.365981	cg21078738
rs35431260	-0.0575591	-0.504355	0.614629	cg21078738
rs1889449	0.118821	0.910428	0.363814	cg21078738
rs10787522	0.072872	0.426186	0.670481	cg21078738
rs3750821	0.0726765	0.425018	0.671331	cg21078738
rs1468500	0.0750839	0.435954	0.663393	cg21078738
rs740485	0.0752698	0.436172	0.663235	cg21078738
rs2286396	0.0772563	0.445045	0.656822	cg21078738
rs1005633	0.0378365	0.248556	0.803987	cg21078738
rs507098	-0.0991923	-0.45988	0.646157	cg21078738
rs1468498	0.0784581	0.447344	0.655165	cg21078738
rs4918896	0.0794463	0.45301	0.651087	cg21078738
rs10749159	0.0244861	0.133774	0.893731	cg21078738
rs7922346	0.0223776	0.12218	0.902893	cg21078738
rs758213	0.076983	0.406238	0.68505	cg21078738
rs758214	0.0823189	0.433697	0.665028	cg21078738
rs10787523	-0.0323673	-0.167653	0.867045	cg21078738
rs3813722	-0.106546	-0.622736	0.534246	cg21078738
rs621375	0.0531705	0.309639	0.757194	cg21078738
rs1931667	0.141168	0.73678	0.462215	cg21078738
rs493236	0.00124711	0.00622742	0.995038	cg21078738
rs10885545	0.0197128	0.130995	0.895925	cg21078738
rs1889453	-0.107701	-0.743914	0.457899	cg21078738
rs1889452	-0.0558935	-0.342693	0.73223	cg21078738
rs1889451	-0.0557019	-0.341757	0.732933	cg21078738
rs1860081	-0.0553966	-0.340047	0.734218	cg21078738
rs1860082	-0.0553884	-0.340073	0.734198	cg21078738
rs1860083	-0.112526	-0.77744	0.43792	cg21078738
rs7903547	-0.0552152	-0.339448	0.734668	cg21078738
rs7903553	-0.0549098	-0.33771	0.735975	cg21078738
rs7082631	-0.0616267	-0.384409	0.701129	cg21078738
rs7083025	-0.060759	-0.379778	0.704558	cg21078738
rs10885546	-0.0607684	-0.379964	0.70442	cg21078738
rs11196693	-0.022504	-0.138515	0.889988	cg21078738
rs10885547	-0.0227359	-0.139896	0.888898	cg21078738
rs4918897	-0.125891	-0.883395	0.378201	cg21078738
rs4918898	-0.0230276	-0.141585	0.887566	cg21078738
rs2184357	-0.0233463	-0.143513	0.886045	cg21078738
rs4917680	-0.023356	-0.143566	0.886004	cg21078738
rs1476738	-0.0234162	-0.143933	0.885714	cg21078738
rs2420055	-0.0234306	-0.144	0.885661	cg21078738
rs758211	-0.0237648	-0.145984	0.884098	cg21078738
rs758212	-0.126946	-0.891737	0.373724	cg21078738
rs2003527	-0.112565	-0.792702	0.428995	cg21078738
rs740483	-0.128072	-0.897696	0.370547	cg21078738
rs7099765	-0.135424	-0.950015	0.343379	cg21078738
rs4244311	-0.143648	-1.02248	0.307927	cg21078738
rs7924166	-0.147092	-1.04896	0.295603	cg21078738
rs10885548	-0.129691	-0.931127	0.353035	cg21078738
rs10885549	-0.130002	-0.935549	0.350759	cg21078738
rs10885550	-0.128749	-0.923348	0.357062	cg21078738
rs10885551	-0.125536	-0.895636	0.371644	cg21078738
rs10885552	-0.127658	-0.909497	0.364304	cg21078738
rs4918900	-0.128669	-0.917445	0.360137	cg21078738
rs10787524	-0.0304659	-0.185221	0.853264	cg21078738
rs1413620	-0.129946	-0.907746	0.365226	cg21078738
rs7895405	-0.130798	-0.911336	0.363337	cg21078738
rs10885553	-0.0655123	-0.410349	0.682038	cg21078738
rs7894646	-0.100806	-0.645619	0.519349	cg21078738
rs72826917	-0.0441895	-0.215382	0.829713	cg21078738
rs4752395	-0.000160083	-0.000945283	0.999247	cg21078738
rs2901043	-0.0594221	-0.371678	0.710569	cg21078738
rs2420057	-0.0992915	-0.632326	0.527976	cg21078738
rs4453137	-0.0589823	-0.368102	0.713229	cg21078738
rs11196704	-0.0946979	-0.60204	0.547905	cg21078738
rs11196705	-0.0938836	-0.596988	0.551266	cg21078738
rs4751861	-0.0940044	-0.597299	0.551059	cg21078738
rs10885555	-0.00229163	-0.0133994	0.989324	cg21078738
rs10885556	-0.105882	-0.686654	0.493185	cg21078738
rs6585272	-0.0699212	-0.360323	0.719028	cg21078738
rs7097131	0.0459053	0.250788	0.802264	cg21078738
rs144987586	-0.0550435	-0.284152	0.77662	cg21078738
rs11196706	-0.0642107	-0.371996	0.710333	cg21078738
rs11196707	0.0951601	0.536195	0.592486	cg21078738
rs11196709	0.0440016	0.245063	0.806687	cg21078738
rs17715191	-0.13945	-0.926825	0.355259	cg21078738
rs4751933	0.040191	0.306541	0.759547	cg21078738
rs4751938	-0.00160224	-0.0138804	0.988941	cg21078738
rs2050307	0.152094	0.924748	0.356335	cg21078738
rs1334469	-0.0313974	-0.261772	0.793796	cg21078738
rs28402106	0.0785438	0.502827	0.615701	cg21078738
rs35680340	-0.0919205	-0.691589	0.490087	cg21078738
rs11196711	-0.0761798	-0.489627	0.624994	cg21078738
rs35644827	-0.00567678	-0.0503718	0.959882	cg21078738
rs10736232	0.0239111	0.219129	0.826798	cg21078738
rs7922542	-0.0059522	-0.052909	0.957863	cg21078738
rs10885557	0.0344176	0.312309	0.755167	cg21078738
rs4144103	-0.0894551	-0.591613	0.554852	cg21078738
rs2151893	0.144764	0.88763	0.375924	cg21078738
rs2184358	0.0114239	0.102885	0.918169	cg21078738
rs7084841	0.0306902	0.273148	0.785052	cg21078738
rs61868287	0.0764945	0.50829	0.611873	cg21078738
rs7116549	-0.0303426	-0.171071	0.86436	cg11698354
rs10734660	0.130557	1.11688	0.265535	cg11698354
rs10743157	0.132171	1.13028	0.259863	cg11698354
rs7126238	0.128653	1.09599	0.274549	cg11698354
rs7112391	0.135756	1.16051	0.247379	cg11698354
rs7115742	0.128824	1.09741	0.273929	cg11698354
rs17333772	-0.107626	-0.889809	0.374756	cg11698354
rs7130458	0.128314	1.093	0.275853	cg11698354
rs17333828	0.167893	1.53571	0.126366	cg11698354
rs7119120	0.135175	1.15469	0.249747	cg11698354
rs4910213	-0.122947	-1.15479	0.249706	cg11698354
rs4910214	-0.123013	-1.15535	0.249478	cg11698354
rs12804195	-0.107825	-0.891413	0.373898	cg11698354
rs10500736	-0.00822801	-0.07264	0.942173	cg11698354
rs11043040	-0.10035	-0.846904	0.398173	cg11698354
rs2220281	-0.0211554	-0.185996	0.852658	cg11698354
rs2220282	0.145776	1.28197	0.201503	cg11698354
rs17334036	-0.11017	-0.909934	0.364074	cg11698354
rs12806979	-0.108151	-0.893983	0.372524	cg11698354
rs732392	-0.102112	-0.86415	0.388655	cg11698354
rs12416799	-0.13663	-1.32394	0.187203	cg11698354
rs901396	0.132169	1.12152	0.263562	cg11698354
rs901397	0.0562366	0.49484	0.621317	cg11698354
rs746272	0.117383	1.03407	0.302489	cg11698354
rs73403840	-0.172757	-0.91985	0.358882	cg11698354
rs4910215	0.0887703	0.458772	0.646951	cg11698354
rs11043041	0.179341	1.51763	0.130861	cg11698354
rs7129817	-0.009872	-0.0879498	0.930014	cg11698354
rs56205428	-0.0802393	-0.663295	0.50799	cg11698354
rs6484589	-0.0584897	-0.511555	0.60959	cg11698354
rs6484590	0.0864783	0.447311	0.655188	cg11698354
rs10770152	-0.0838052	-0.700521	0.484506	cg11698354
rs7126842	0.0854666	0.763621	0.446093	cg11698354
rs7106993	0.085407	0.763049	0.446433	cg11698354
rs7107927	0.0856118	0.764981	0.445285	cg11698354
rs7108044	0.179809	1.51827	0.1307	cg11698354
rs10840524	0.184341	1.57661	0.11664	cg11698354
rs11043042	0.177321	1.49741	0.136037	cg11698354
rs10770153	0.0855574	0.764529	0.445553	cg11698354
rs56367120	-0.0804079	-0.664663	0.507116	cg11698354
rs1386160	0.0941962	0.838939	0.402616	cg11698354
rs11608000	-0.0585736	-0.512276	0.609086	cg11698354
rs7941808	0.0836267	0.748045	0.455409	cg11698354
rs78578229	-0.0803915	-0.664527	0.507204	cg11698354
rs10770154	0.0869939	0.77684	0.438273	cg11698354
rs1486544	0.0883092	0.788124	0.431661	cg11698354
rs1486545	0.0884692	0.789497	0.43086	cg11698354
rs10840525	-0.0648048	-0.543429	0.587507	cg11698354
rs9804699	0.10055	0.517696	0.605306	cg11698354
rs10840526	0.0913991	0.814725	0.416306	cg11698354
rs12222540	-0.0801746	-0.672684	0.502011	cg11698354
rs12226859	-0.0802738	-0.673476	0.501508	cg11698354
rs9804481	0.101633	0.904105	0.367148	cg11698354
rs7128134	0.102568	0.912397	0.36278	cg11698354
rs1843669	-0.0806688	-0.666778	0.505768	cg11698354
rs7117665	0.102956	0.915846	0.360973	cg11698354
rs6484593	0.102914	0.915443	0.361184	cg11698354
rs7117809	0.102808	0.914458	0.361699	cg11698354
rs1843677	-0.0803992	-0.664434	0.507263	cg11698354
rs2087082	0.10248	0.911386	0.363311	cg11698354
rs7102072	-0.0798201	-0.65942	0.510469	cg11698354
rs10770155	0.193961	1.63753	0.103267	cg11698354
rs12274600	0.193793	1.63608	0.10357	cg11698354
rs7951457	-0.0781576	-0.655053	0.51327	cg11698354
rs7131134	-0.0790582	-0.665639	0.506494	cg11698354
rs6484598	0.13712	0.704281	0.482168	cg11698354
rs6484599	0.100825	0.895859	0.371525	cg11698354
rs12269906	-0.0712522	-0.442127	0.658928	cg11698354
rs6484601	0.192294	1.62317	0.106303	cg11698354
rs1948069	-0.0790036	-0.665851	0.506359	cg11698354
rs6484602	0.192025	1.62096	0.106777	cg11698354
rs4909957	-0.0626678	-0.528322	0.597926	cg11698354
rs10743158	0.0916586	0.571266	0.568532	cg11698354
rs10743159	0.0917696	0.571973	0.568054	cg11698354
rs10743160	0.0918333	0.572346	0.567802	cg11698354
rs901400	0.0920353	0.573588	0.566962	cg11698354
rs901401	0.0920649	0.57377	0.56684	cg11698354
rs901402	0.0921937	0.574558	0.566308	cg11698354
rs2896553	-0.0688568	-0.589772	0.556083	cg11698354
rs13377419	0.194753	1.64517	0.10168	cg11698354
rs12708354	0.110457	0.969898	0.333399	cg11698354
rs61872019	0.0403508	0.295494	0.767957	cg11698354
rs35998740	0.137709	0.707116	0.480409	cg11698354
rs7928255	-0.0685388	-0.593907	0.55332	cg11698354
rs12790086	-0.145699	-0.771446	0.441454	cg11698354
rs1872697	0.0755399	0.470177	0.638798	cg11698354
rs10840527	0.193805	1.63745	0.103284	cg11698354
rs34134579	-0.0810935	-0.698364	0.485851	cg11698354
rs10770157	-0.0655153	-0.564693	0.572985	cg11698354
rs7929662	0.111138	0.987239	0.324851	cg11698354
rs4573671	0.0969474	0.862896	0.389343	cg11698354
rs2403375	0.119211	1.05794	0.291499	cg11698354
rs10743161	-0.0782932	-0.676875	0.499354	cg11698354
rs1601590	0.11555	0.592954	0.553956	cg11698354
rs10743162	-0.0638739	-0.551785	0.58178	cg11698354
rs7123407	-0.0781544	-0.676341	0.499692	cg11698354
rs11602189	-0.0748631	-0.646499	0.51878	cg11698354
rs7120758	0.0977105	0.869639	0.385656	cg11698354
rs1386152	0.112547	0.993712	0.321697	cg11698354
rs1386153	-0.0615262	-0.541159	0.589067	cg11698354
rs1386154	-0.125471	-1.16097	0.247191	cg11698354
rs7931054	-0.125418	-1.16031	0.247458	cg11698354
rs5027940	-0.11411	-1.06957	0.286243	cg11698354
rs2171236	-0.101345	-0.926604	0.355373	cg11698354
rs2171237	-0.102458	-0.940228	0.348361	cg11698354
rs1486539	0.115122	0.59055	0.555562	cg11698354
rs6484607	0.0942769	0.868667	0.386186	cg11698354
rs6484608	0.0943893	0.869694	0.385626	cg11698354
rs7121565	0.0989918	0.909165	0.364479	cg11698354
rs6484609	0.0945101	0.870767	0.385041	cg11698354
rs7121789	-0.0807345	-0.667337	0.505411	cg11698354
rs10743163	-0.0779629	-0.671783	0.502583	cg11698354
rs10840528	-0.079382	-0.686196	0.493472	cg11698354
rs10743164	-0.0795153	-0.687293	0.492783	cg11698354
rs6484611	0.287181	1.29987	0.195309	cg11698354
rs2171238	-0.0387092	-0.339799	0.734404	cg11698354
rs2171239	-0.0798169	-0.689781	0.49122	cg11698354
rs2129285	0.268053	1.21285	0.226778	cg11698354
rs12805712	-0.0747918	-0.649505	0.51684	cg11698354
rs2171240	-0.038838	-0.34091	0.733569	cg11698354
rs78554753	-0.27245	-1.23337	0.219047	cg11698354
rs1973285	0.0237362	0.182432	0.855449	cg11698354
rs7104468	-0.273649	-1.23909	0.216924	cg11698354
rs12788187	-0.0708874	-0.583232	0.560467	cg11698354
rs1017921	0.275024	1.24572	0.214486	cg11698354
rs1017922	-0.0438426	-0.385464	0.700349	cg11698354
rs11043055	0.105219	0.975444	0.330649	cg11698354
rs2129286	-0.0439198	-0.386179	0.69982	cg11698354
rs10840529	0.10536	0.976557	0.330099	cg11698354
rs10840530	0.105568	0.978112	0.329332	cg11698354
rs4910217	-0.105987	-0.981467	0.32768	cg11698354
rs2896552	-0.0432729	-0.379711	0.704608	cg11698354
rs10770159	0.280971	1.27467	0.204069	cg11698354
rs10770161	0.106188	0.981941	0.327447	cg11698354
rs73403888	-0.282974	-1.28453	0.200606	cg11698354
rs10840531	-0.0331844	-0.294942	0.768378	cg11698354
rs7936666	-0.0668361	-0.582142	0.5612	cg11698354
rs4910218	-0.0414271	-0.36175	0.717963	cg11698354
rs7129586	-0.0666629	-0.580563	0.562261	cg11698354
rs1825706	-0.041133	-0.358795	0.720169	cg11698354
rs1825707	-0.0685855	-0.587593	0.557542	cg11698354
rs1386155	0.152443	1.33621	0.183168	cg11698354
rs10840532	-0.0403666	-0.351548	0.725588	cg11698354
rs10770162	0.0714144	0.641681	0.521897	cg11698354
rs1486540	0.103093	0.701096	0.484149	cg11698354
rs1486541	0.181236	1.10208	0.271897	cg11698354
rs1486542	0.145795	0.741704	0.459234	cg11698354
rs4595535	0.185225	1.11958	0.264384	cg11698354
rs1545946	0.183673	1.10852	0.269116	cg11698354
rs1545947	0.183346	1.10636	0.270048	cg11698354
rs1545948	0.181815	1.09746	0.273908	cg11698354
rs11043059	0.181733	1.09687	0.274165	cg11698354
rs34153675	-0.140505	-1.08196	0.280719	cg11698354
rs11043061	0.00812272	0.0719316	0.942736	cg11698354
rs34501506	-0.139957	-1.07784	0.282547	cg11698354
rs10500737	-0.139529	-1.0741	0.284216	cg11698354
rs1473470	-0.13939	-1.07307	0.284675	cg11698354
rs10840533	0.207076	1.70861	0.0892471	cg11698354
rs1486538	-0.12142	-1.16553	0.245348	cg11698354
rs34513904	-0.156634	-1.20957	0.228031	cg11698354
rs10743166	0.139098	1.20671	0.229128	cg11698354
rs34191633	-0.0624046	-0.488657	0.625679	cg11698354
rs75256538	-0.231824	-1.27986	0.202241	cg11698354
rs12293682	-0.158715	-0.913138	0.362392	cg11698354
rs6484646	0.128673	1.00528	0.316111	cg11698354
rs7104534	0.0462294	0.275184	0.78349	cg11698354
rs74805490	-0.0489246	-0.289547	0.772496	cg11698354
rs11601235	0.338766	2.08607	0.0383818	cg11698354
rs1486536	0.18167	1.39053	0.166086	cg11698354
rs2129284	0.121001	1.03901	0.300195	cg11698354
rs59772322	0.0140237	0.0746796	0.940553	cg11698354
rs2403435	0.140349	1.07602	0.283357	cg11698354
rs60940583	0.0198591	0.105635	0.91599	cg11698354
rs12277372	-0.181809	-1.39103	0.165934	cg11698354
rs2403436	0.18174	1.39056	0.166075	cg11698354
rs2403437	0.181718	1.39036	0.166135	cg11698354
rs4909958	0.181858	1.3914	0.16582	cg11698354
rs4909959	0.182445	1.39557	0.164563	cg11698354
rs4910220	0.182323	1.3946	0.164856	cg11698354
rs12277554	-0.1823	-1.39433	0.164936	cg11698354
rs60653512	0.0983066	0.564889	0.572852	cg11698354
rs10743167	0.104679	0.881013	0.379486	cg11698354
rs2129283	0.103299	0.870022	0.385447	cg11698354
rs7945852	0.116363	1.00402	0.316716	cg11698354
rs7943016	0.103856	0.874624	0.382944	cg11698354
rs7943137	0.140699	1.17884	0.240019	cg11698354
rs74986670	0.0317964	0.169346	0.865715	cg11698354
rs6484650	0.140911	1.18056	0.239337	cg11698354
rs7928883	0.0318042	0.169346	0.865714	cg11698354
rs12269973	-0.152633	-1.19119	0.235147	cg11698354
rs9783318	-0.129051	-1.11822	0.264962	cg11698354
rs9783282	-0.192837	-1.5027	0.134669	cg11698354
rs9783339	-0.193066	-1.5045	0.134206	cg11698354
rs60180954	-0.054691	-0.360856	0.71863	cg11698354
rs12283327	-0.15237	-1.18802	0.23639	cg11698354
rs59700109	-0.0124807	-0.0866986	0.931007	cg11698354
rs7936515	-0.13706	-1.21243	0.226938	cg11698354
rs4456249	-0.1319	-1.15519	0.249542	cg11698354
rs17335592	-0.0253676	-0.176267	0.860282	cg11698354
rs1545945	0.137268	1.22015	0.224003	cg11698354
rs10770164	0.127575	1.14209	0.254934	cg11698354
rs1386158	0.171743	1.49214	0.137413	cg11698354
rs10770165	0.134562	1.18737	0.236645	cg11698354
rs78281604	0.0268531	0.1401	0.888738	cg11698354
rs10743168	0.170336	1.47458	0.142073	cg11698354
rs76411756	0.0269052	0.140363	0.88853	cg11698354
rs17335662	-0.185319	-1.3026	0.194375	cg11698354
rs7106639	0.132352	1.16059	0.247344	cg11698354
rs7110388	0.131212	1.14831	0.252365	cg11698354
rs76456197	-0.185909	-1.30328	0.194144	cg11698354
rs78913231	0.0267594	0.139547	0.889174	cg11698354
rs10743169	0.171486	1.48942	0.138126	cg11698354
rs10840536	0.088959	0.579859	0.562735	cg11698354
rs16908748	-0.124105	-0.903504	0.367466	cg11698354
rs7940981	0.0882044	0.574607	0.566274	cg11698354
rs10743170	0.0853062	0.555424	0.579294	cg11698354
rs1552413	0.0842895	0.548823	0.583807	cg11698354
rs4910221	0.130585	1.05162	0.294382	cg11698354
rs60549250	0.00453603	0.0312312	0.97512	cg11698354
rs78144603	-0.0291303	-0.195936	0.844881	cg11698354
rs77533977	-0.0291832	-0.19633	0.844573	cg11698354
rs17336075	-0.0425424	-0.287166	0.774315	cg11698354
rs7946997	-0.11669	-0.907041	0.365598	cg11698354
rs60057162	-0.117414	-0.911047	0.363489	cg11698354
rs34157609	-0.117524	-0.911623	0.363186	cg11698354
rs34726581	-0.117616	-0.912219	0.362874	cg11698354
rs12805315	-0.00639419	-0.0444048	0.964631	cg11698354
rs10770166	0.123549	0.876852	0.381736	cg11698354
rs7119380	0.123579	0.876926	0.381696	cg11698354
rs7122577	0.123308	0.875618	0.382405	cg11698354
rs7125918	0.122924	0.872721	0.383978	cg11698354
rs4910222	0.123003	0.873524	0.383541	cg11698354
rs4910223	0.122794	0.872052	0.384342	cg11698354
rs7123373	0.121863	0.865503	0.387915	cg11698354
rs12789140	0.121561	0.863705	0.388899	cg11698354
rs12808063	0.121046	0.860196	0.390825	cg11698354
rs4910224	0.183274	1.51115	0.132503	cg11698354
rs71478954	-0.0533591	-0.36406	0.716241	cg11698354
rs1586383	0.116961	0.832769	0.406078	cg11698354
rs1586382	0.175958	1.44921	0.149019	cg11698354
rs10840537	0.115767	0.824466	0.410766	cg11698354
rs10840538	0.0926234	0.801397	0.423958	cg11698354
rs10770167	0.115826	0.825367	0.410256	cg11698354
rs7481963	0.156911	1.41261	0.159496	cg11698354
rs2403372	0.128391	0.899712	0.369476	cg11698354
rs2403373	0.128283	0.898997	0.369855	cg11698354
rs4910225	0.14443	1.01955	0.309311	cg11698354
rs2403374	0.144562	1.01997	0.309114	cg11698354
rs12803090	-0.0606503	-0.41354	0.679703	cg11698354
rs34264562	-0.150722	-0.815844	0.415667	cg11698354
rs11043067	-0.0304429	-0.232967	0.816052	cg11698354
rs1586381	0.142859	1.00966	0.314015	cg11698354
rs1586380	0.143105	1.01124	0.313257	cg11698354
rs1586379	0.143641	1.01467	0.311624	cg11698354
rs10840539	0.144442	1.01981	0.309186	cg11698354
rs10840540	0.144861	1.0225	0.307914	cg11698354
rs10770168	0.145159	1.02446	0.306991	cg11698354
rs10770169	0.145701	1.02791	0.30537	cg11698354
rs10743171	0.146133	1.03068	0.304075	cg11698354
rs12294534	0.149897	1.0551	0.292792	cg11698354
rs12281769	0.1501	1.05639	0.292204	cg11698354
rs76266927	-0.151728	-0.820701	0.412902	cg11698354
rs12294679	-0.0296079	-0.226917	0.820746	cg11698354
rs10840545	0.038568	0.244172	0.807376	cg11698354
rs4910227	0.176695	1.5918	0.113184	cg11698354
rs4910228	0.160395	1.43424	0.153238	cg11698354
rs4910229	0.177679	1.60018	0.111313	cg11698354
rs10770170	0.158889	1.42086	0.157088	cg11698354
rs4909960	0.166099	1.16311	0.246325	cg11698354
rs274483	0.187236	1.63837	0.103091	cg11698354
rs12273047	-0.0448617	-0.34559	0.730055	cg11698354
rs274485	-0.046035	-0.362664	0.717281	cg11698354
rs4909961	0.145314	1.26472	0.207607	cg11698354
rs274486	0.185783	1.43594	0.152754	cg11698354
rs10743172	0.145455	1.26614	0.207098	cg11698354
rs12808542	-0.173198	-0.945857	0.34549	cg11698354
rs274488	0.00137975	0.010766	0.991422	cg11698354
rs2062838	0.14548	1.27772	0.202992	cg11698354
rs274489	0.00147999	0.0115501	0.990797	cg11698354
rs2062839	0.144744	1.26037	0.209166	cg11698354
rs61872260	-0.160145	-0.862522	0.389548	cg11698354
rs1503945	0.190259	1.4692	0.143524	cg11698354
rs2631229	0.00154186	0.0120418	0.990406	cg11698354
rs2655108	0.00156665	0.0122362	0.990251	cg11698354
rs7940220	-0.190373	-1.47021	0.143252	cg11698354
rs1486530	0.144171	1.25509	0.211073	cg11698354
rs1394120	0.00183559	0.0143443	0.988571	cg11698354
rs1486531	-0.144402	-1.25787	0.210067	cg11698354
rs1486532	0.00209537	0.0163763	0.986952	cg11698354
rs1486533	0.00220737	0.0172508	0.986256	cg11698354
rs1994365	-0.137972	-1.19362	0.234199	cg11698354
rs17427736	0.0527338	0.405825	0.685353	cg11698354
rs4910230	0.0170539	0.129271	0.897287	cg11698354
rs1486534	0.0186664	0.162214	0.871319	cg11698354
rs1486535	-0.011207	-0.0977398	0.922248	cg11698354
rs2655072	0.0236757	0.19228	0.847739	cg11698354
rs7128986	0.0143402	0.108887	0.913413	cg11698354
rs7938527	0.013668	0.103858	0.917398	cg11698354
rs1843674	0.0354116	0.301881	0.763092	cg11698354
rs1843675	0.0285328	0.233963	0.815279	cg11698354
rs1843676	0.0285058	0.233784	0.815418	cg11698354
rs2631231	0.0247282	0.200944	0.840969	cg11698354
rs2631232	0.0267353	0.227225	0.820507	cg11698354
rs2631233	0.0284733	0.241396	0.809523	cg11698354
rs872790	0.0265027	0.225415	0.821912	cg11698354
rs2631234	0.0150226	0.121498	0.903432	cg11698354
rs2403447	0.0257891	0.21947	0.826533	cg11698354
rs2896570	0.0256992	0.218716	0.827119	cg11698354
rs10840548	0.0129569	0.105109	0.916406	cg11698354
rs7129957	0.0253881	0.215982	0.829246	cg11698354
rs901398	0.0138855	0.116344	0.90751	cg11698354
rs2655098	0.0121022	0.101728	0.919086	cg11698354
rs17428176	-0.00438701	-0.0335922	0.97324	cg11698354
rs2655097	0.0169868	0.137597	0.890713	cg11698354
rs11043074	-0.0122149	-0.102621	0.918378	cg11698354
rs1386148	0.025685	0.208833	0.834814	cg11698354
rs1394117	0.0121849	0.102351	0.918592	cg11698354
rs2631235	0.00949612	0.0771573	0.938584	cg11698354
rs5013277	0.00865301	0.0701943	0.944117	cg11698354
rs1124694	-0.0258984	-0.201902	0.840221	cg11698354
rs1976487	-0.0275885	-0.233153	0.815908	cg11698354
rs12289317	0.0636665	0.506242	0.613306	cg11698354
rs274491	0.00225557	0.0190361	0.984833	cg11698354
rs905620	-0.00174235	-0.0146304	0.988343	cg11698354
rs11606430	-0.0172766	-0.131083	0.895856	cg11698354
rs274504	-0.00120187	-0.0101523	0.991911	cg11698354
rs274505	-0.0147494	-0.122126	0.902935	cg11698354
rs4910231	0.0592227	0.489177	0.625312	cg11698354
rs274508	-0.0465327	-0.379361	0.704867	cg11698354
rs1352170	-0.00322662	-0.0271931	0.978336	cg11698354
rs11605241	-0.00352135	-0.0296351	0.976391	cg11698354
rs11043075	-0.0264967	-0.21323	0.831389	cg11698354
rs11606403	0.0474583	0.348468	0.727896	cg11698354
rs4909962	0.0472368	0.346689	0.72923	cg11698354
rs274512	-0.0349846	-0.289037	0.772885	cg11698354
rs1910506	0.0475189	0.34855	0.727834	cg11698354
rs1910505	0.0485639	0.356013	0.722248	cg11698354
rs1910504	-0.00610758	-0.0482549	0.961567	cg11698354
rs1910503	0.0481607	0.352774	0.724671	cg11698354
rs11607440	0.0474246	0.347162	0.728876	cg11698354
rs11607022	0.0483101	0.353569	0.724076	cg11698354
rs11607027	0.0477524	0.349537	0.727095	cg11698354
rs11607042	0.0480616	0.351697	0.725477	cg11698354
rs274514	-0.0308923	-0.249674	0.803125	cg11698354
rs924796	-0.0253556	-0.201902	0.840221	cg11698354
rs17344332	0.0497779	0.363289	0.716815	cg11698354
rs17344367	0.0497152	0.362811	0.717172	cg11698354
rs12291057	-0.00515039	-0.0404721	0.967762	cg11698354
rs7129874	-0.0295824	-0.229929	0.818408	cg11698354
rs11043078	-0.00460575	-0.0365912	0.970852	cg11698354
rs10219213	-0.0128516	-0.10279	0.918244	cg11698354
rs7108095	0.0668699	0.555643	0.579145	cg11698354
rs11043079	0.0661184	0.555137	0.57949	cg11698354
rs274515	-0.0460154	-0.236366	0.813417	cg11698354
rs745231	-0.0763527	-0.622114	0.534654	cg11698354
rs11043080	0.0577014	0.303915	0.761544	cg11698354
rs957645	0.19197	1.36996	0.172407	cg11698354
rs1027712	0.0683003	0.538725	0.590742	cg11698354
rs72866114	0.212355	1.46539	0.14456	cg11698354
rs11043081	-0.136291	-1.05117	0.29459	cg11698354
rs7936368	-0.090402	-0.62058	0.535661	cg11698354
rs17344770	-0.105417	-0.825317	0.410284	cg11698354
rs6484669	-0.099102	-0.779596	0.436652	cg11698354
rs4910232	-0.0984862	-0.775786	0.438893	cg11698354
rs7121740	-0.113635	-0.896572	0.371145	cg11698354
rs4482023	-0.0613947	-0.476699	0.634155	cg11698354
rs4542404	-0.0613975	-0.476695	0.634157	cg11698354
rs4326787	-0.0614663	-0.477572	0.633534	cg11698354
rs4568998	-0.0613114	-0.476512	0.634288	cg11698354
rs4370931	-0.0618583	-0.480705	0.63131	cg11698354
rs4347382	0.0267368	0.133512	0.893937	cg11698354
rs4315065	-0.0617511	-0.48007	0.631761	cg11698354
rs4500482	-0.0612368	-0.476647	0.634191	cg11698354
rs4304765	-0.0613745	-0.477824	0.633355	cg11698354
rs4396282	-0.073622	-0.574739	0.566185	cg11698354
rs11043083	-0.0731795	-0.572566	0.567653	cg11698354
rs7130778	-0.0717219	-0.562847	0.574239	cg11698354
rs7129908	-0.0717457	-0.563189	0.574007	cg11698354
rs10770171	-0.072692	-0.57012	0.569307	cg11698354
rs7119647	-0.0716209	-0.56255	0.574441	cg11698354
rs7116607	-0.0729579	-0.57261	0.567623	cg11698354
rs7944665	-0.0733107	-0.576799	0.564796	cg11698354
rs7942117	-0.137524	-1.2329	0.219222	cg11698354
rs7927624	-0.0722509	-0.568681	0.570282	cg11698354
rs10770172	-0.0719173	-0.566332	0.571873	cg11698354
rs10743173	-0.0708426	-0.558668	0.577083	cg11698354
rs10743174	-0.0708806	-0.559066	0.576811	cg11698354
rs10743175	-0.0708419	-0.558881	0.576938	cg11698354
rs10770173	-0.0707992	-0.558658	0.577089	cg11698354
rs7124253	-0.0912284	-0.774162	0.43985	cg11698354
rs10770174	-0.0706149	-0.557435	0.577923	cg11698354
rs9783382	-0.0704078	-0.556495	0.578564	cg11698354
rs9783384	-0.070187	-0.554936	0.579628	cg11698354
rs9783367	-0.0749117	-0.591859	0.554688	cg11698354
rs10840552	-0.136154	-0.971985	0.332362	cg11698354
rs74791452	0.0995078	0.499965	0.617711	cg11698354
rs113829339	0.0999207	0.502196	0.616144	cg11698354
rs4910234	-0.135154	-1.21991	0.224097	cg11698354
rs17429624	0.100436	0.505063	0.614133	cg11698354
rs17429652	0.100608	0.506391	0.613202	cg11698354
rs17344934	-0.0896757	-0.767164	0.443989	cg11698354
rs59101042	-0.0894829	-0.76621	0.444555	cg11698354
rs7105870	-0.133931	-1.21355	0.226511	cg11698354
rs11043085	-0.136097	-0.977003	0.329879	cg11698354
rs1394116	-0.0889358	-0.763825	0.445972	cg11698354
rs2403449	-0.0888799	-0.763576	0.44612	cg11698354
rs924795	-0.0886986	-0.762621	0.446688	cg11698354
rs73407657	0.102397	0.517707	0.605298	cg11698354
rs17344955	-0.0941471	-0.760701	0.447831	cg11698354
rs1503930	-0.132245	-1.20703	0.229003	cg11698354
rs77713989	0.10479	0.529228	0.597299	cg11698354
rs80091634	0.104551	0.5275	0.598496	cg11698354
rs11043086	-0.119143	-0.862251	0.389697	cg11698354
rs11043087	-0.119516	-0.864669	0.388372	cg11698354
rs11043088	-0.119162	-1.07896	0.282048	cg11698354
rs11043090	-0.119883	-0.866919	0.38714	cg11698354
rs55746810	0.10644	0.536441	0.592316	cg11698354
rs11043092	-0.0558505	-0.444592	0.657148	cg11698354
rs10840553	-0.093968	-0.750098	0.454175	cg11698354
rs11043093	-0.0941313	-0.751163	0.453535	cg11698354
rs10840554	-0.120378	-0.869652	0.385649	cg11698354
rs4525230	-0.0644198	-0.531486	0.595738	cg11698354
rs1587784	-0.0509829	-0.479601	0.632093	cg11698354
rs11043094	-0.090994	-0.642993	0.521047	cg11698354
rs34246045	-0.0914413	-0.646004	0.519099	cg11698354
rs1503936	-0.136387	-1.21754	0.224992	cg11698354
rs10840555	-0.0944144	-0.752333	0.452833	cg11698354
rs10840556	-0.0944335	-0.752444	0.452767	cg11698354
rs10840557	-0.120745	-0.870777	0.385036	cg11698354
rs1604796	-0.122598	-0.883923	0.377917	cg11698354
rs4586153	-0.136073	-1.21012	0.227821	cg11698354
rs1604797	-0.094869	-0.755026	0.45122	cg11698354
rs1910508	-0.0959024	-0.791741	0.429554	cg11698354
rs7935714	-0.123592	-0.907052	0.365592	cg11698354
rs2403451	-0.062677	-0.53942	0.590264	cg11698354
rs10840558	-0.0956271	-0.760041	0.448225	cg11698354
rs11043096	-0.0958443	-0.761333	0.447454	cg11698354
rs11043097	-0.125383	-0.919678	0.358972	cg11698354
rs4910237	-0.063317	-0.544021	0.5871	cg11698354
rs10840559	-0.096026	-0.762606	0.446696	cg11698354
rs4909966	-0.137943	-1.21814	0.224766	cg11698354
rs10770175	-0.0965603	-0.765852	0.444767	cg11698354
rs9943590	-0.150424	-1.29006	0.198686	cg11698354
rs9943559	-0.150521	-1.2908	0.198427	cg11698354
rs12794717	-0.0520097	-0.442682	0.658527	cg11698354
rs11043099	-0.0521155	-0.443419	0.657995	cg11698354
rs11043100	-0.108898	-0.887893	0.375783	cg11698354
rs10770176	-0.150822	-1.29189	0.198052	cg11698354
rs10770177	-0.150884	-1.29233	0.197899	cg11698354
rs10840561	-0.109201	-0.889844	0.374738	cg11698354
rs10840562	-0.15171	-1.2982	0.195878	cg11698354
rs11043103	-0.0526863	-0.447366	0.655148	cg11698354
rs7934234	-0.151982	-1.3002	0.195193	cg11698354
rs67000554	-0.0531162	-0.450278	0.653052	cg11698354
rs10840563	-0.110003	-0.8958	0.371556	cg11698354
rs10840564	-0.153891	-1.31219	0.191128	cg11698354
rs10840565	-0.110548	-0.899118	0.369791	cg11698354
rs12803658	-0.0504661	-0.428233	0.668993	cg11698354
rs56344965	-0.0901756	-0.711829	0.477492	cg11698354
rs12796735	-0.0496426	-0.420577	0.674565	cg11698354
rs10840566	-0.113619	-0.843485	0.400077	cg11698354
rs12785935	-0.0545915	-0.457514	0.647853	cg11698354
rs6484689	-0.11386	-0.845937	0.398711	cg11698354
rs10840567	-0.209063	-1.79575	0.0742111	cg11698354
rs34037227	-0.0995612	-0.814598	0.416379	cg11698354
rs10840568	-0.115439	-0.844166	0.399697	cg11698354
rs7935709	-0.152071	-1.2993	0.195502	cg11698354
rs10840569	-0.118887	-0.868467	0.386295	cg11698354
rs10840570	-0.118825	-0.867848	0.386633	cg11698354
rs10840571	-0.118834	-0.86782	0.386649	cg11698354
rs7936058	-0.0978865	-0.799299	0.42517	cg11698354
rs10840572	-0.118628	-0.865857	0.387721	cg11698354
rs10840573	-0.118466	-0.864383	0.388528	cg11698354
rs10840574	-0.118327	-0.863352	0.389093	cg11698354
rs11043106	-0.0998419	-0.701108	0.484141	cg11698354
rs11043107	-0.100009	-0.70223	0.483443	cg11698354
rs4589294	-0.0348798	-0.309838	0.757042	cg11698354
rs4444071	-0.0689727	-0.611157	0.541867	cg11698354
rs10743177	0.0492672	0.435244	0.663907	cg11698354
rs2403460	-0.00783	-0.0693293	0.944804	cg11698354
rs2403459	-0.0165464	-0.148459	0.882147	cg11698354
rs2403458	-0.0511727	-0.316148	0.752257	cg11698354
rs2403457	-0.0084284	-0.0747267	0.940515	cg11698354
rs2134734	-0.0085581	-0.0758971	0.939585	cg11698354
rs73409759	0.210618	1.34182	0.181345	cg11698354
rs2174238	-0.0183491	-0.165663	0.868608	cg11698354
rs7951727	-0.0184727	-0.166832	0.867689	cg11698354
rs79372087	0.0638645	0.337737	0.735955	cg11698354
rs12225890	-0.00914191	-0.0812046	0.935369	cg11698354
rs12577540	-0.00919412	-0.0816762	0.934995	cg11698354
rs10840576	-0.0189161	-0.171039	0.864385	cg11698354
rs10840577	0.106413	0.908474	0.364842	cg11698354
rs10840578	-0.00940322	-0.0835887	0.933476	cg11698354
rs10840579	-0.00949831	-0.0844498	0.932793	cg11698354
rs11043109	-0.0279272	-0.255366	0.798732	cg11698354
rs11043110	-0.0192411	-0.174163	0.861933	cg11698354
rs67476403	0.208293	1.33532	0.183458	cg11698354
rs79337350	-0.0457462	-0.28432	0.776492	cg11698354
rs10840580	-0.0195937	-0.177485	0.859327	cg11698354
rs11043111	-0.0099887	-0.088966	0.929208	cg11698354
rs7103691	-0.0194712	-0.176209	0.860328	cg11698354
rs7120813	-0.0194557	-0.176123	0.860395	cg11698354
rs4909968	0.207545	1.33333	0.184108	cg11698354
rs7110449	-0.0287925	-0.264039	0.792052	cg11698354
rs7107340	-0.0290016	-0.266127	0.790446	cg11698354
rs7122257	0.104477	0.895414	0.371762	cg11698354
rs7930288	-0.137358	-0.925586	0.355901	cg11698354
rs11043112	-0.01995	-0.180898	0.856651	cg11698354
rs2202304	-0.0437541	-0.272544	0.785516	cg11698354
rs55755302	0.208854	1.34454	0.180466	cg11698354
rs1394119	-0.0205812	-0.187019	0.851856	cg11698354
rs1394118	0.0998587	0.717026	0.474288	cg11698354
rs12787660	-0.029996	-0.276255	0.782669	cg11698354
rs60456954	0.205691	1.32824	0.185781	cg11698354
rs113480360	0.205331	1.32665	0.186304	cg11698354
rs10840581	-0.134144	-0.926672	0.355338	cg11698354
rs113687567	0.205456	1.32783	0.185916	cg11698354
rs4909969	0.20559	1.32988	0.185239	cg11698354
rs4910259	0.20495	1.32609	0.18649	cg11698354
rs6484697	0.204605	1.32544	0.186704	cg11698354
rs1503938	0.034065	0.295582	0.76789	cg11698354
rs11602104	-0.115437	-0.810806	0.418548	cg11698354
rs11607780	0.0373291	0.323191	0.746926	cg11698354
rs57530612	0.201428	1.31354	0.190673	cg11698354
rs7482222	-0.0937818	-0.582509	0.560953	cg11698354
rs10840583	-0.119423	-0.854491	0.393969	cg11698354
rs2134733	-0.200593	-1.31245	0.191038	cg11698354
rs7127097	0.0342084	0.256455	0.797892	cg11698354
rs7110986	-0.000606099	-0.00562283	0.99552	cg11698354
rs9787738	-0.0872203	-0.545486	0.586095	cg11698354
rs869872	0.00251068	0.023284	0.98145	cg11698354
rs869874	-0.190562	-1.25633	0.210626	cg11698354
rs869873	-0.0881612	-0.552071	0.581584	cg11698354
rs10743178	-0.182155	-1.20515	0.229726	cg11698354
rs10840585	0.00712239	0.0661348	0.947344	cg11698354
rs10734661	-0.181073	-1.19845	0.232319	cg11698354
rs1503939	-0.175464	-1.16407	0.245935	cg11698354
rs11825140	-0.0891516	-0.559412	0.576576	cg11698354
rs11825182	-0.0892556	-0.560249	0.576006	cg11698354
rs6484703	0.0282324	0.261068	0.794338	cg11698354
rs11825199	-0.0884091	-0.554585	0.579867	cg11698354
rs61650144	-0.0879322	-0.551526	0.581957	cg11698354
rs57964059	0.165451	1.19878	0.232191	cg11698354
rs12786314	-0.0339244	-0.301721	0.763213	cg11698354
rs7122220	0.0327811	0.2796	0.780105	cg11698354
rs7106797	-0.0757977	-0.579153	0.56321	cg11698354
rs7106251	0.037649	0.225874	0.821556	cg11698354
rs67664396	0.0473007	0.396484	0.692218	cg11698354
rs7126759	-0.0522428	-0.496575	0.620095	cg11698354
rs11043114	0.144113	1.18551	0.23738	cg11698354
rs60377688	-0.104329	-0.561459	0.575183	cg11698354
rs68083935	0.147678	1.23946	0.216791	cg11698354
rs10840586	0.0866592	0.792921	0.428868	cg11698354
rs11043115	0.0764676	0.703946	0.482376	cg11698354
rs11043116	0.144753	1.21897	0.224451	cg11698354
rs12573909	-0.0641013	-0.621844	0.534831	cg11698354
rs12576166	-0.0643718	-0.624462	0.533115	cg11698354
rs11043117	-0.0643407	-0.624259	0.533248	cg11698354
rs58077575	-0.102014	-0.92808	0.354609	cg11698354
rs11043118	-0.112517	-0.994681	0.321227	cg11698354
rs35353099	0.0587555	0.43859	0.661485	cg11698354
rs1875776	0.0636483	0.518351	0.60485	cg11698354
rs4910264	0.199494	1.3126	0.190988	cg11698354
rs11043119	0.101622	0.815774	0.415708	cg11698354
rs11828332	-0.0875937	-0.864804	0.388297	cg11698354
rs11043120	0.188428	1.30684	0.192935	cg11698354
rs11043121	0.1949	1.66162	0.0983295	cg11698354
rs7112239	-0.0400762	-0.348409	0.72794	cg11698354
rs7113564	-0.136187	-1.2806	0.201982	cg11698354
rs6484714	-0.108281	-0.871039	0.384893	cg11698354
rs1001949	-0.11001	-0.885947	0.376828	cg11698354
rs12276646	0.118233	0.759896	0.448311	cg11698354
rs2403454	-0.14949	-1.41104	0.159958	cg11698354
rs11827022	0.107067	0.870694	0.385081	cg11698354
rs7125573	-0.132728	-1.25738	0.210245	cg11698354
rs11043122	0.128166	1.04563	0.297135	cg11698354
rs10840589	0.127915	1.04596	0.29698	cg11698354
rs10840590	0.128264	1.0492	0.295492	cg11698354
rs7129423	0.130189	1.06941	0.286315	cg11698354
rs11043123	0.129143	1.05868	0.291166	cg11698354
rs10840591	0.127714	1.04438	0.297712	cg11698354
rs12417680	-0.107933	-1.07832	0.282336	cg11698354
rs11821418	0.12209	0.990996	0.323018	cg11698354
rs12801932	-0.107949	-1.07845	0.282274	cg11698354
rs7105012	0.0623653	0.506288	0.613274	cg11698354
rs952362	0.0992861	0.804627	0.422096	cg11698354
rs952361	0.113255	1.11262	0.267354	cg11698354
rs10840592	0.0658433	0.53535	0.593068	cg11698354
rs10770179	0.0667196	0.542757	0.587969	cg11698354
rs11043127	0.116756	0.943962	0.346454	cg11698354
rs7105882	0.0668132	0.543366	0.58755	cg11698354
rs72856227	0.194085	1.35178	0.178141	cg11698354
rs10840594	0.0668494	0.543609	0.587383	cg11698354
rs10840597	0.0546795	0.431877	0.666347	cg11698354
rs10840598	0.0697181	0.554565	0.579881	cg11698354
rs10840599	0.0693581	0.551766	0.581793	cg11698354
rs885117	0.0695719	0.55336	0.580704	cg11698354
rs68012483	0.194307	1.35352	0.177587	cg11698354
rs905623	-0.0567516	-0.470637	0.63847	cg11698354
rs7929304	-0.0509722	-0.452384	0.651537	cg11698354
rs7127640	-0.0640528	-0.561199	0.57536	cg11698354
rs12363497	-0.125276	-1.21622	0.225494	cg11698354
rs17430934	0.210998	1.40058	0.163061	cg11698354
rs10840601	0.0619136	0.537122	0.591847	cg11698354
rs870354	0.145803	0.951552	0.3426	cg11698354
rs2089093	0.064713	0.537435	0.591631	cg11698354
rs2403463	0.0645058	0.536	0.59262	cg11698354
rs2403464	0.0641798	0.533347	0.594452	cg11698354
rs2403465	0.163391	1.15338	0.250282	cg11698354
rs2722779	-0.0785998	-0.721597	0.471479	cg11698354
rs2655102	0.0686369	0.423508	0.67243	cg11698354
rs2722758	-0.0789009	-0.723373	0.47039	cg11698354
rs4910266	0.0244058	0.21159	0.832666	cg11698354
rs17431107	0.122151	1.13413	0.258247	cg11698354
rs2655105	-0.0969929	-0.888307	0.375561	cg11698354
rs2655106	-0.0798485	-0.711444	0.47773	cg11698354
rs7943762	0.103274	0.95794	0.339378	cg11698354
rs2655074	-0.100776	-0.887548	0.375968	cg11698354
rs2134728	0.0408461	0.355011	0.722997	cg11698354
rs2655075	-0.106773	-0.945184	0.345832	cg11698354
rs55707765	0.17089	1.52273	0.129582	cg11698354
rs2722776	0.126685	0.798162	0.425828	cg11698354
rs2655076	-0.161765	-1.48416	0.139515	cg11698354
rs7948176	0.0733991	0.567038	0.571395	cg11698354
rs7951181	0.0714506	0.553162	0.580839	cg11698354
rs7932734	0.0938965	0.714807	0.475654	cg11698354
rs7932837	0.121643	1.0222	0.308058	cg11698354
rs7951405	0.160203	1.48444	0.139442	cg11698354
rs7948408	0.16014	1.4838	0.139612	cg11698354
rs2655077	0.0959392	0.63889	0.523707	cg11698354
rs34236354	-0.0844766	-0.475465	0.635032	cg11698354
rs72856268	0.0873848	0.663078	0.508129	cg11698354
rs2655078	-0.0226578	-0.199396	0.842178	cg11698354
rs2655079	-0.0226653	-0.199456	0.842131	cg11698354
rs1503931	-0.0226715	-0.199473	0.842118	cg11698354
rs2722775	0.137844	0.721655	0.471443	cg11698354
rs2655080	-0.139579	-1.29728	0.196196	cg11698354
rs2655082	-0.134643	-1.26092	0.208968	cg11698354
rs2722774	-0.107556	-1.00506	0.316216	cg11698354
rs2722773	-0.114702	-1.07413	0.284203	cg11698354
rs2655083	-0.114413	-1.0718	0.285244	cg11698354
rs2722772	-0.114493	-1.07291	0.284748	cg11698354
rs2655084	-0.109112	-1.02309	0.307639	cg11698354
rs2134729	0.130196	0.852052	0.395318	cg11698354
rs72856277	0.129339	0.845908	0.398727	cg11698354
rs7130941	0.139884	1.13683	0.257119	cg11698354
rs2047862	0.235725	1.82633	0.0694568	cg11698354
rs2047863	0.101821	0.671086	0.503026	cg11698354
rs2047864	0.130463	0.853887	0.394302	cg11698354
rs7942762	0.139715	1.13539	0.257721	cg11698354
rs7925304	0.139698	1.13524	0.257784	cg11698354
rs7939814	0.139561	1.13406	0.258279	cg11698354
rs1503932	0.00374127	0.0350176	0.972105	cg11698354
rs11043138	0.131332	0.859995	0.390936	cg11698354
rs7105322	0.139499	1.13353	0.258499	cg11698354
rs11043139	0.131608	0.862013	0.389827	cg11698354
rs12291316	0.178427	1.59569	0.112313	cg11698354
rs12271102	0.131842	1.05433	0.293147	cg11698354
rs17346673	0.133598	0.874655	0.382927	cg11698354
rs12286334	0.131295	1.05056	0.29487	cg11698354
rs4910267	0.1785	1.59759	0.111888	cg11698354
rs2655086	-0.0506652	-0.464072	0.643157	cg11698354
rs10500740	0.131129	1.04997	0.29514	cg11698354
rs10500741	0.134472	0.880913	0.379539	cg11698354
rs7130250	0.177748	1.58618	0.114453	cg11698354
rs7119846	0.178279	1.59664	0.112099	cg11698354
rs7130366	0.178258	1.59657	0.112116	cg11698354
rs6484728	0.178352	1.59763	0.111879	cg11698354
rs6484729	0.178158	1.59633	0.112169	cg11698354
rs6484730	0.178181	1.59679	0.112066	cg11698354
rs7945224	0.178049	1.59606	0.112229	cg11698354
rs12270729	0.17793	1.59572	0.112305	cg11698354
rs12276755	0.178086	1.5968	0.112064	cg11698354
rs61230966	0.177862	1.59547	0.112361	cg11698354
rs4910268	0.177676	1.59464	0.112546	cg11698354
rs4910269	0.177648	1.59464	0.112547	cg11698354
rs4910270	0.177397	1.59271	0.11298	cg11698354
rs4910271	0.177402	1.59289	0.112938	cg11698354
rs4910272	0.176877	1.58842	0.113947	cg11698354
rs1113858	0.135619	0.889308	0.375024	cg11698354
rs1587782	0.176676	1.58814	0.114009	cg11698354
rs4468344	-0.160177	-1.44389	0.150507	cg11698354
rs12280481	0.176961	1.59174	0.113199	cg11698354
rs12274523	0.176387	1.58669	0.114339	cg11698354
rs2722770	-0.00698627	-0.0658427	0.947576	cg11698354
rs2655090	-0.00690344	-0.0650609	0.948198	cg11698354
rs10840605	0.176098	1.58415	0.114914	cg11698354
rs7106074	0.176098	1.58415	0.114914	cg11698354
rs11043141	0.135908	0.891389	0.37391	cg11698354
rs16909122	0.127311	1.02651	0.306031	cg11698354
rs4910273	0.176705	1.58936	0.113734	cg11698354
rs4910274	0.176839	1.59044	0.113491	cg11698354
rs11822107	-0.129466	-0.672586	0.502074	cg11698354
rs72857518	0.175727	1.58091	0.115655	cg11698354
rs55737833	0.175193	1.57625	0.116725	cg11698354
rs56157698	0.175184	1.57616	0.116744	cg11698354
rs6484733	0.174947	1.57412	0.117217	cg11698354
rs10840607	0.174872	1.57345	0.117371	cg11698354
rs7114703	0.174733	1.57225	0.117648	cg11698354
rs17346924	-0.127805	-0.662676	0.508386	cg11698354
rs11043165	0.174892	1.57349	0.117362	cg11698354
rs11043166	0.175134	1.57535	0.116932	cg11698354
rs72857528	0.176324	1.58455	0.114825	cg11698354
rs72857530	0.136705	0.895332	0.371806	cg11698354
rs57449514	-0.129162	-0.668604	0.504605	cg11698354
rs12278275	0.12747	1.02967	0.304545	cg11698354
rs12291074	0.127539	1.03024	0.304281	cg11698354
rs7945358	0.127002	1.02615	0.3062	cg11698354
rs7948621	0.141737	0.924842	0.356286	cg11698354
rs17347113	0.0470573	0.31472	0.753339	cg11698354
rs12270336	0.127247	1.02834	0.305169	cg11698354
rs12278584	0.134217	1.10093	0.272397	cg11698354
rs7131354	0.180931	1.61999	0.106985	cg11698354
rs7115193	0.143458	0.936147	0.350452	cg11698354
rs7927531	0.126985	1.02639	0.306085	cg11698354
rs7924382	0.126949	1.02615	0.306197	cg11698354
rs7938214	0.129354	1.04377	0.297991	cg11698354
rs7938363	0.127826	1.03272	0.303119	cg11698354
rs72857539	0.128743	1.03967	0.299887	cg11698354
rs6484740	0.129028	1.0419	0.298854	cg11698354
rs6484741	0.128695	1.03926	0.30008	cg11698354
rs7119232	-0.134436	-0.691582	0.490091	cg11698354
rs17347218	0.145416	0.945845	0.345496	cg11698354
rs2722769	-0.0573929	-0.546305	0.585533	cg11698354
rs2655100	-0.0575803	-0.548052	0.584335	cg11698354
rs4910277	0.148337	0.964843	0.335918	cg11698354
rs16909166	0.150426	1.14187	0.255024	cg11698354
rs72857546	0.15033	1.14243	0.254794	cg11698354
rs72857548	0.152335	1.15676	0.248903	cg11698354
rs11043167	-0.130566	-1.19559	0.23343	cg11698354
rs7113748	-0.135751	-1.23207	0.219529	cg11698354
rs7114717	-0.135997	-1.23456	0.218605	cg11698354
rs4910278	-0.127854	-1.16333	0.246237	cg11698354
rs7123620	-0.163658	-1.44565	0.150015	cg11698354
rs35521406	-0.0445172	-0.3223	0.7476	cg11698354
rs6484750	-0.0149063	-0.0765064	0.939101	cg11698354
rs72857552	0.115763	0.707606	0.480105	cg11698354
rs10765822	-0.099749	-0.650888	0.515949	cg11698354
rs12287713	0.0764714	0.646287	0.518917	cg11698354
rs7130631	-0.121449	-0.791979	0.429415	cg11698354
rs76970109	0.0649131	0.33237	0.739997	cg11698354
rs6484751	-0.104984	-0.685879	0.493672	cg11698354
rs4910280	-0.105252	-0.688915	0.491764	cg11698354
rs4910281	-0.105967	-0.693802	0.488701	cg11698354
rs4910282	-0.109716	-0.708838	0.479342	cg11698354
rs4910283	-0.110129	-0.711344	0.477792	cg11698354
rs4910286	-0.109197	-0.716198	0.474797	cg11698354
rs55850749	-0.130731	-0.867072	0.387057	cg11698354
rs6484752	-0.109505	-0.712595	0.477019	cg11698354
rs4454708	-0.112979	-0.735002	0.463295	cg11698354
rs7949720	0.366086	2.0586	0.0409731	cg11698354
rs7924659	-0.116691	-0.758785	0.448974	cg11698354
rs10734178	-0.117778	-0.765816	0.444789	cg11698354
rs12577925	-0.118442	-0.770101	0.44225	cg11698354
rs10765823	-0.120655	-0.784407	0.433832	cg11698354
rs10741533	-0.121109	-0.787323	0.432128	cg11698354
rs10831547	0.0210683	0.14532	0.884621	cg11698354
rs11021708	-0.167488	-1.23286	0.219235	cg11698354
rs4341525	-0.124053	-0.806544	0.420993	cg11698354
rs56779874	0.358199	1.95781	0.0517981	cg11698354
rs78891611	0.331712	1.91548	0.0570161	cg11698354
rs7111890	-0.124603	-0.809834	0.419105	cg11698354
rs12225709	-0.171463	-1.44014	0.151566	cg11698354
rs17347854	0.332236	1.91828	0.0566586	cg11698354
rs11021710	0.0252301	0.174053	0.862019	cg11698354
rs72857560	-0.0122097	-0.0706909	0.943722	cg11698354
rs11021712	-0.243184	-1.82609	0.0694932	cg11698354
rs11021713	0.107585	0.950476	0.343145	cg11698354
rs11021714	-0.244712	-1.83728	0.067817	cg11698354
rs12420184	0.305586	1.72895	0.0855327	cg11698354
rs4243918	-0.121598	-0.793572	0.428489	cg11698354
rs4243919	-0.121648	-0.793907	0.428295	cg11698354
rs11021715	0.202181	1.636	0.103586	cg11698354
rs6484764	-0.12214	-0.79702	0.42649	cg11698354
rs4375434	-0.122216	-0.797434	0.42625	cg11698354
rs7114848	-0.122301	-0.797956	0.425948	cg11698354
rs7129572	-0.122362	-0.79831	0.425743	cg11698354
rs7118478	-0.12245	-0.798854	0.425428	cg11698354
rs6484765	-0.122591	-0.799749	0.42491	cg11698354
rs6484766	-0.122579	-0.799679	0.424951	cg11698354
rs7940763	-0.0927027	-0.633331	0.527322	cg11698354
rs10741534	-0.123215	-0.803199	0.422919	cg11698354
rs10831550	-0.0667163	-0.555861	0.578996	cg11698354
rs4408307	-0.192762	-1.72668	0.0859409	cg11698354
rs7112035	-0.103536	-0.707958	0.479887	cg11698354
rs3936173	0.19514	1.41717	0.158161	cg11698354
rs4405299	-0.0497402	-0.445185	0.656721	cg11698354
rs3935171	-0.0380028	-0.338552	0.735342	cg11698354
rs10831552	-0.146937	-1.1646	0.245721	cg11698354
rs7120631	-0.0483155	-0.432787	0.665688	cg11698354
rs7101996	-0.0483933	-0.433496	0.665173	cg11698354
rs4564327	-0.050891	-0.453874	0.650466	cg11698354
rs10831553	-0.0546607	-0.444288	0.657368	cg11698354
rs10831554	-0.195507	-1.62372	0.106186	cg11698354
rs10831555	-0.196603	-1.61214	0.108683	cg11698354
rs7121596	-0.195864	-1.62609	0.10568	cg11698354
rs4910287	-0.181394	-1.46214	0.145448	cg11698354
rs4432010	-0.204061	-1.19085	0.235281	cg11698354
rs4317979	-0.204157	-1.19139	0.235068	cg11698354
rs4430498	-0.181704	-1.01815	0.309973	cg11698354
rs4576814	-0.170634	-0.948366	0.344215	cg11698354
rs11021718	-0.050489	-0.451356	0.652276	cg11698354
rs7480091	-0.0492557	-0.440419	0.660162	cg11698354
rs7480265	-0.0492303	-0.440207	0.660316	cg11698354
rs4076943	-0.0496325	-0.444945	0.656894	cg11698354
rs4076941	-0.0695149	-0.627686	0.531005	cg11698354
rs11021720	-0.0735539	-0.505031	0.614155	cg11698354
rs12224023	0.0544782	0.478402	0.632945	cg11698354
rs11603856	0.102415	0.670729	0.503253	cg11698354
rs4910288	0.0475148	0.415938	0.677951	cg11698354
rs12225271	0.0519396	0.457956	0.647536	cg11698354
rs4441010	-0.103465	-0.767182	0.443978	cg11698354
rs10765824	-0.103532	-0.767636	0.443709	cg11698354
rs7111444	-0.0253519	-0.217073	0.828397	cg11698354
rs4609592	-0.0245809	-0.190291	0.849296	cg11698354
rs4600200	-0.0245664	-0.190179	0.849383	cg11698354
rs4501975	-0.024823	-0.192129	0.847858	cg11698354
rs4485112	-0.0245832	-0.190316	0.849276	cg11698354
rs4501976	-0.0245302	-0.189908	0.849595	cg11698354
rs7111708	-0.0267799	-0.229514	0.81873	cg11698354
rs10831556	-0.0243825	-0.18879	0.85047	cg11698354
rs7941021	-0.0991578	-0.848765	0.397139	cg11698354
rs7951853	-0.029058	-0.22168	0.824814	cg11698354
rs7950976	-0.0220858	-0.17061	0.864722	cg11698354
rs7951098	-0.0184515	-0.146116	0.883993	cg11698354
rs7952098	-0.0183245	-0.145105	0.884791	cg11698354
rs7938294	-0.0186688	-0.147801	0.882665	cg11698354
rs4910289	-0.0202546	-0.160418	0.872732	cg11698354
rs4543987	-0.0162143	-0.127234	0.898897	cg11698354
rs10831557	0.0230186	0.179915	0.857421	cg11698354
rs10500742	-0.268143	-2.17286	0.0310978	cg11698354
rs4909973	0.0088218	0.0770989	0.93863	cg11698354
rs10831558	0.022031	0.172091	0.863559	cg11698354
rs4909974	-0.269041	-2.17897	0.0306333	cg11698354
rs10831559	0.0220554	0.172286	0.863406	cg11698354
rs4451721	0.245794	1.9975	0.0472767	cg11698354
rs7935881	0.204891	1.80965	0.0720188	cg11698354
rs12416753	-0.210222	-1.80202	0.0732159	cg11698354
rs12786216	-0.268514	-2.15776	0.0322716	cg11698354
rs12805381	-0.0918272	-0.810965	0.418457	cg11698354
rs12222925	-0.057917	-0.519229	0.604239	cg11698354
rs4638297	-0.0586544	-0.526296	0.599331	cg11698354
rs4259817	-0.0726773	-0.650369	0.516283	cg11698354
rs4341526	-0.0696084	-0.622049	0.534697	cg11698354
rs7111065	-0.0745798	-0.666379	0.506022	cg11698354
rs10500743	-0.13206	-1.14906	0.252056	cg11698354
rs12802801	-0.296164	-2.34418	0.0201602	cg11698354
rs4534576	-0.127599	-1.10879	0.268999	cg11698354
rs4508201	-0.0629268	-0.543017	0.58779	cg11698354
rs4265593	-0.127775	-1.11055	0.268244	cg11698354
rs4545549	-0.12753	-1.10814	0.269279	cg11698354
rs11021728	-0.12739	-1.10678	0.269868	cg11698354
rs56408277	-0.0792675	-0.629995	0.529497	cg11698354
rs7941394	0.0320469	0.288991	0.772921	cg11698354
rs12271746	0.243831	1.36917	0.172651	cg11698354
rs4243921	-0.122961	-1.05837	0.291304	cg11698354
rs12280337	0.24492	1.37629	0.17044	cg11698354
rs36029486	-0.161665	-1.47547	0.141832	cg11698354
rs4243922	-0.161163	-1.47029	0.143229	cg11698354
rs4243923	-0.161487	-1.47324	0.142432	cg11698354
rs4243924	-0.161929	-1.47394	0.142245	cg11698354
rs4243925	-0.0707879	-0.659564	0.510377	cg11698354
rs55807131	0.222404	1.26437	0.207733	cg11698354
rs9666759	-0.109059	-1.01343	0.312217	cg11698354
rs11021729	-0.0719608	-0.670078	0.503667	cg11698354
rs55679138	0.253698	1.43274	0.153668	cg11698354
rs12787827	-0.0195711	-0.165494	0.868741	cg11698354
rs7926683	0.172278	1.52301	0.129511	cg11698354
rs58727509	0.00125872	0.00903637	0.9928	cg11698354
rs12279328	0.254154	1.44125	0.151253	cg11698354
rs12279281	0.255062	1.44518	0.150146	cg11698354
rs10831560	-0.0504443	-0.464366	0.642947	cg11698354
rs11021731	-0.132737	-1.18897	0.236018	cg11698354
rs56323698	0.259278	1.46371	0.145018	cg11698354
rs55801859	0.259805	1.46623	0.14433	cg11698354
rs56007327	0.260284	1.46835	0.143754	cg11698354
rs57916812	0.016725	0.120738	0.904033	cg11698354
rs72859217	0.261267	1.4727	0.142579	cg11698354
rs12279995	0.0408897	0.335873	0.737358	cg11698354
rs10831561	0.178709	1.53032	0.127692	cg11698354
rs12287695	0.304978	1.71724	0.0876561	cg11698354
rs10765825	0.153429	1.34579	0.180061	cg11698354
rs10831562	0.185822	1.47422	0.14217	cg11698354
rs10831563	0.0302885	0.245959	0.805994	cg11698354
rs28569460	0.318249	1.78747	0.0755438	cg11698354
rs28458246	0.318219	1.78706	0.0756113	cg11698354
rs10831564	0.154278	1.35762	0.176285	cg11698354
rs11021734	0.00269452	0.0196523	0.984343	cg11698354
rs10765827	0.149161	1.3162	0.189781	cg11698354
rs12276803	0.319962	1.79849	0.0737743	cg11698354
rs12289899	0.32041	1.80172	0.0732629	cg11698354
rs11021735	0.031197	0.253559	0.800125	cg11698354
rs11021736	0.156677	1.38045	0.169159	cg11698354
rs4910291	0.0405216	0.335871	0.73736	cg11698354
rs10831565	0.154963	1.36861	0.172828	cg11698354
rs11602638	0.00327425	0.0238924	0.980965	cg11698354
rs12291858	0.187404	1.49269	0.137269	cg11698354
rs28377538	0.316278	1.78015	0.0767377	cg11698354
rs10831566	-0.0342877	-0.232449	0.816453	cg11698354
rs61874603	-0.0346516	-0.234945	0.814518	cg11698354
rs72859239	0.225301	1.28088	0.201883	cg11698354
rs12282251	0.158187	1.27494	0.203972	cg11698354
rs10831567	0.101827	0.891481	0.373861	cg11698354
rs12282460	0.157938	1.27343	0.204509	cg11698354
rs12282401	0.157932	1.27344	0.204503	cg11698354
rs35408328	-0.0512224	-0.351816	0.725388	cg11698354
rs11021738	-0.0514064	-0.353169	0.724375	cg11698354
rs11021739	0.0953982	0.836705	0.403868	cg11698354
rs11021740	-0.0515175	-0.353963	0.723781	cg11698354
rs11021741	-0.0516006	-0.354497	0.723382	cg11698354
rs60627382	-0.0517148	-0.355316	0.722769	cg11698354
rs61326654	-0.0516978	-0.355214	0.722845	cg11698354
rs4910292	-0.132594	-1.25196	0.212209	cg11698354
rs4909976	-0.132519	-1.25152	0.21237	cg11698354
rs4910293	-0.121091	-1.09304	0.275837	cg11698354
rs7123377	-0.0261484	-0.23101	0.817569	cg11698354
rs12292874	0.202122	1.14729	0.252783	cg11698354
rs4356218	-0.139796	-1.30636	0.193096	cg11698354
rs7948181	-0.139534	-1.30301	0.194235	cg11698354
rs7949054	-0.0328084	-0.286519	0.77481	cg11698354
rs4322389	-0.15788	-1.46121	0.145701	cg11698354
rs4278500	-0.0313256	-0.274393	0.784097	cg11698354
rs12288078	0.20087	1.13887	0.256272	cg11698354
rs12797224	-0.204527	-1.6031	0.110666	cg11698354
rs12797917	-0.186225	-1.44229	0.15096	cg11698354
rs12292937	-0.0308327	-0.269582	0.78779	cg11698354
rs71465771	-0.138617	-1.29185	0.198066	cg11698354
rs10831568	0.149431	1.20022	0.231631	cg11698354
rs10831569	0.149374	1.19979	0.231799	cg11698354
rs75149698	-0.100508	-0.781952	0.43527	cg11698354
rs11529516	0.200264	1.13456	0.258069	cg11698354
rs11512013	-0.0379303	-0.287602	0.773982	cg11698354
rs118151248	-0.0198857	-0.130762	0.89611	cg11698354
rs9735603	-0.110106	-0.978697	0.329043	cg11698354
rs116267154	-0.0552085	-0.366434	0.714472	cg11698354
rs12786321	-0.137185	-1.27509	0.20392	cg11698354
rs61872372	-0.0192947	-0.12677	0.899264	cg11698354
rs35554335	-0.136227	-1.26531	0.207395	cg11698354
rs147393208	-0.0190678	-0.12524	0.900473	cg11698354
rs11827630	-0.0689094	-0.629475	0.529836	cg11698354
rs12292296	0.198505	1.12302	0.262924	cg11698354
rs61872376	-0.018688	-0.122706	0.902477	cg11698354
rs11021744	0.198265	1.12148	0.263577	cg11698354
rs11021745	-0.0183968	-0.120776	0.904003	cg11698354
rs61872377	-0.0079906	-0.0522836	0.958361	cg11698354
rs11021747	0.196073	1.10824	0.269235	cg11698354
rs35444889	-0.13928	-1.2916	0.19815	cg11698354
rs56852780	-0.0338517	-0.205481	0.837428	cg11698354
rs11021748	0.196982	1.11376	0.266865	cg11698354
rs7129042	-0.0320762	-0.278443	0.780992	cg11698354
rs11820401	-0.130017	-1.21499	0.225961	cg11698354
rs11021750	0.196525	1.11045	0.268288	cg11698354
rs11021751	0.258285	1.39939	0.163418	cg11698354
rs61872380	-0.0152843	-0.0933378	0.925739	cg11698354
rs4633466	-0.150565	-1.39173	0.165723	cg11698354
rs4390336	-0.229888	-1.70398	0.0901097	cg11698354
rs11021752	0.189357	1.06848	0.286734	cg11698354
rs4601769	-0.190373	-1.52961	0.127868	cg11698354
rs77902496	-0.0408117	-0.27167	0.786187	cg11698354
rs10831571	0.144296	1.24478	0.21483	cg11698354
rs11021753	0.195426	1.1036	0.271242	cg11698354
rs4492816	0.142539	1.22909	0.220641	cg11698354
rs11603676	-0.00426586	-0.0281419	0.97758	cg11698354
rs10765828	0.121067	1.03795	0.300687	cg11698354
rs11600002	-0.00340202	-0.0224188	0.982139	cg11698354
rs72859269	0.189516	1.06869	0.286641	cg11698354
rs16909323	0.189128	1.06637	0.287685	cg11698354
rs10831572	-0.00990357	-0.0667425	0.946861	cg11698354
rs10831573	0.0947753	0.723928	0.47005	cg11698354
rs16909324	0.187873	1.05896	0.291039	cg11698354
rs17348732	-0.0415524	-0.281785	0.778432	cg11698354
rs17348760	-0.0414314	-0.280948	0.779073	cg11698354
rs17348788	-0.0409143	-0.277431	0.781767	cg11698354
rs79723900	-0.0408642	-0.277008	0.782092	cg11698354
rs4322387	0.244441	1.31921	0.188776	cg11698354
rs10741540	-0.0303383	-0.25636	0.797966	cg11698354
rs10765829	-0.0193475	-0.162261	0.871282	cg11698354
rs4909977	-0.176565	-1.31452	0.190342	cg11698354
rs4910294	0.0570225	0.37791	0.705943	cg11698354
rs7128418	-0.104442	-0.699322	0.485254	cg11698354
rs12360863	-0.0279341	-0.21043	0.83357	cg11698354
rs12363675	0.0571638	0.482757	0.629855	cg11698354
rs61872382	-0.00225826	-0.0154563	0.987685	cg11698354
rs16909341	0.178105	1.00473	0.316376	cg11698354
rs4910295	0.0596904	0.503097	0.615511	cg11698354
rs17433894	0.0231536	0.149147	0.881605	cg11698354
rs11021757	-0.0477192	-0.353204	0.724349	cg11698354
rs11021758	-0.0478214	-0.353857	0.72386	cg11698354
rs11021759	-0.0473303	-0.350338	0.726494	cg11698354
rs17349249	0.0165157	0.105881	0.915794	cg11698354
rs11601575	-0.0484722	-0.357842	0.72088	cg11698354
rs10219286	0.129653	1.08478	0.279472	cg11698354
rs10437598	0.140353	1.17097	0.243159	cg11698354
rs12788849	-0.196103	-1.4251	0.155859	cg11698354
rs67132357	0.200102	1.11699	0.265486	cg11698354
rs12420004	0.197377	1.12306	0.262907	cg11698354
rs112872345	-0.0480783	-0.345395	0.730201	cg11698354
rs16909357	0.200487	1.11814	0.264995	cg11698354
rs16909361	0.201298	1.12171	0.263479	cg11698354
rs16909363	0.198663	1.10932	0.268774	cg11698354
rs57722524	0.208714	1.25345	0.211666	cg11698354
rs56062366	0.209434	1.25679	0.210458	cg11698354
rs61618665	0.200403	1.11808	0.265021	cg11698354
rs11602891	0.0201396	0.131331	0.89566	cg11698354
rs10831575	-0.021915	-0.180073	0.857298	cg11698354
rs11021762	-0.153974	-1.14695	0.252924	cg11698354
rs61872383	0.134752	0.649144	0.517072	cg11698354
rs4910296	0.123094	1.039	0.300199	cg11698354
rs4910297	0.107842	0.909913	0.364085	cg11698354
rs72861812	0.261147	2.11571	0.0357449	cg11698354
rs10831576	-0.0482546	-0.301217	0.763597	cg11698354
rs4559684	-0.156981	-1.38441	0.167947	cg11698354
rs11021763	-0.0312588	-0.146527	0.88367	cg11698354
rs4334005	0.142746	1.32	0.188512	cg11698354
rs61872395	0.101491	0.839931	0.402061	cg11698354
rs11021764	-0.245735	-2.21195	0.0282287	cg11698354
rs7128844	0.149124	1.32316	0.187461	cg11698354
rs7114163	0.145895	1.29003	0.198696	cg11698354
rs7128869	0.145949	1.29029	0.198605	cg11698354
rs7117449	0.146132	1.29215	0.19796	cg11698354
rs11021765	-0.244746	-2.20435	0.0287681	cg11698354
rs4372446	0.142169	1.25607	0.210718	cg11698354
rs4567449	0.146168	1.29143	0.19821	cg11698354
rs11601477	0.0988103	0.821241	0.412595	cg11698354
rs4304766	0.057305	0.486118	0.627475	cg11698354
rs4375435	0.0572603	0.485813	0.627691	cg11698354
rs4909978	-0.111929	-0.675899	0.499972	cg11698354
rs4075679	-0.166814	-1.50072	0.135181	cg11698354
rs4075678	-0.245794	-2.21988	0.0276753	cg11698354
rs4075676	-0.251722	-2.26938	0.0244318	cg11698354
rs4909979	-0.104068	-0.61478	0.539476	cg11698354
rs4910298	-0.167176	-1.50505	0.134065	cg11698354
rs4910299	-0.103133	-0.609025	0.543276	cg11698354
rs4909980	-0.167263	-1.50621	0.133766	cg11698354
rs4910300	-0.11432	-1.01846	0.309825	cg11698354
rs4382896	-0.121948	-1.17904	0.239938	cg11698354
rs4910301	-0.0972217	-0.573254	0.567188	cg11698354
rs4384379	0.172264	1.22875	0.220769	cg11698354
rs4261280	-0.131079	-1.26063	0.209072	cg11698354
rs4612800	0.172152	1.22758	0.221207	cg11698354
rs4384380	-0.122683	-1.18607	0.237156	cg11698354
rs4262718	-0.121812	-1.17701	0.240746	cg11698354
rs4614445	-0.121901	-1.17782	0.240425	cg11698354
rs4243926	-0.122483	-1.18434	0.237841	cg11698354
rs4910302	-0.253874	-2.28726	0.0233442	cg11698354
rs4910303	-0.253802	-2.28617	0.0234093	cg11698354
rs12223170	-0.104335	-0.615271	0.539153	cg11698354
rs4909981	-0.253095	-2.27794	0.0239053	cg11698354
rs4909982	-0.254105	-2.28674	0.0233752	cg11698354
rs10831577	0.17167	1.22206	0.223283	cg11698354
rs10831578	-0.25399	-2.28717	0.0233498	cg11698354
rs11823450	-0.253961	-2.28655	0.0233868	cg11698354
rs4375432	-0.176048	-1.63758	0.103257	cg11698354
rs12801925	-0.142368	-0.919974	0.358817	cg11698354
rs4910304	-0.136276	-1.30638	0.19309	cg11698354
rs4910305	-0.180735	-1.67727	0.0952257	cg11698354
rs7112993	-0.180734	-1.67557	0.0955585	cg11698354
rs7124558	-0.266384	-2.3976	0.0175258	cg11698354
rs16909393	0.148899	0.747369	0.455816	cg11698354
rs4409811	-0.180666	-1.67216	0.0962311	cg11698354
rs4641463	-0.252328	-2.25832	0.0251258	cg11698354
rs4430499	-0.0856521	-0.500423	0.617389	cg11698354
rs4603300	-0.26224	-2.33973	0.0203941	cg11698354
rs4575264	-0.184051	-1.71168	0.0886776	cg11698354
rs4326786	-0.184417	-1.7151	0.0880471	cg11698354
rs4300388	-0.273844	-2.52656	0.0123804	cg11698354
rs7924467	-0.18309	-1.66998	0.0966607	cg11698354
rs7942240	-0.221613	-2.01372	0.0455277	cg11698354
rs7925146	-0.182944	-1.66703	0.0972477	cg11698354
rs10831579	-0.265243	-2.30564	0.0222708	cg11698354
rs10765830	-0.182494	-1.6623	0.098193	cg11698354
rs10765831	-0.182276	-1.66047	0.0985618	cg11698354
rs4910306	-0.18205	-1.65708	0.0992456	cg11698354
rs4910307	-0.181775	-1.65413	0.0998445	cg11698354
rs10831580	-0.08642	-0.503384	0.61531	cg11698354
rs7947264	-0.181665	-1.65321	0.100031	cg11698354
rs4910308	-0.220836	-2.00118	0.0468756	cg11698354
rs4910309	-0.220722	-1.99854	0.0471636	cg11698354
rs4910310	-0.220698	-1.99844	0.0471739	cg11698354
rs4910311	-0.22033	-1.99389	0.0476745	cg11698354
rs4910312	-0.220256	-1.99274	0.0478009	cg11698354
rs10831581	-0.22019	-1.99134	0.0479558	cg11698354
rs10831582	-0.22018	-1.99106	0.0479867	cg11698354
rs7126515	-0.220071	-1.98949	0.0481618	cg11698354
rs12797711	-0.0864875	-0.503372	0.615318	cg11698354
rs7129986	-0.219985	-1.98842	0.0482811	cg11698354
rs4399320	-0.219717	-1.98434	0.0487376	cg11698354
rs4451722	-0.219624	-1.98279	0.048912	cg11698354
rs4417261	-0.214872	-1.95069	0.052647	cg11698354
rs7926800	-0.215037	-1.95285	0.052388	cg11698354
rs4367940	-0.219241	-1.98662	0.048482	cg11698354
rs12421017	-0.079373	-0.460334	0.645832	cg11698354
rs7930249	0.115957	0.716507	0.474607	cg11698354
rs10741541	-0.0790026	-0.714599	0.475783	cg11698354
rs11021768	-0.078593	-0.45582	0.649069	cg11698354
rs7104857	-0.169753	-1.54426	0.124282	cg11698354
rs7951509	0.00669545	0.0411737	0.967203	cg11698354
rs4909983	-0.141388	-0.914647	0.361601	cg11698354
rs4910314	0.116613	0.980072	0.328366	cg11698354
rs7924353	0.013381	0.107138	0.914799	cg11698354
rs11021771	0.0586914	0.264064	0.792032	cg11698354
rs11021772	-0.0307845	-0.143292	0.88622	cg11698354
rs11021773	-0.0307981	-0.143366	0.886162	cg11698354
rs11021774	-0.0225807	-0.105366	0.916203	cg11698354
rs4909984	-0.0666594	-0.451363	0.652271	cg11698354
rs55679370	0.09757	0.617824	0.537472	cg11698354
rs7942532	0.10787	0.890835	0.374207	cg11698354
rs4910315	-0.0596384	-0.404047	0.686658	cg11698354
rs11021776	-0.0221574	-0.103607	0.917597	cg11698354
rs7124820	-0.107789	-0.879883	0.380096	cg11698354
rs35992854	0.0743208	0.474617	0.635635	cg11698354
rs7108430	-0.0419511	-0.385643	0.700216	cg11698354
rs12275946	-0.0344779	-0.320691	0.748817	cg11698354
rs11021778	-0.128871	-0.687175	0.492857	cg11698354
rs11021779	-0.128819	-0.68681	0.493086	cg11698354
rs11021780	-0.0383479	-0.354781	0.723169	cg11698354
rs11021781	-0.0385407	-0.356351	0.721995	cg11698354
rs10741542	-0.0392158	-0.362168	0.717652	cg11698354
rs10765832	-0.0392623	-0.362556	0.717362	cg11698354
rs4258374	-0.0392989	-0.362805	0.717176	cg11698354
rs4258375	-0.0393006	-0.362747	0.71722	cg11698354
rs57954977	0.185394	1.02964	0.30456	cg11698354
rs7936357	0.11131	0.916126	0.360826	cg11698354
rs7925750	-0.0347538	-0.321484	0.748217	cg11698354
rs4909985	-0.094307	-0.787045	0.432291	cg11698354
rs8181554	0.0450579	0.411484	0.681207	cg11698354
rs4568999	0.0453548	0.413924	0.679423	cg11698354
rs12798862	0.0459198	0.419023	0.675699	cg11698354
rs11021782	0.109205	0.895005	0.37198	cg11698354
rs12797606	-0.131098	-0.696487	0.487022	cg11698354
rs10831584	0.0503665	0.457307	0.648002	cg11698354
rs11021783	0.0503596	0.457152	0.648113	cg11698354
rs10831585	0.0488406	0.444598	0.657144	cg11698354
rs10831586	0.0526493	0.476638	0.634198	cg11698354
rs7929854	-0.181895	-1.49017	0.137931	cg11698354
rs7930155	-0.181472	-1.48641	0.138919	cg11698354
rs11021785	-0.115603	-0.621433	0.535101	cg11698354
rs11021786	-0.115501	-0.620715	0.535572	cg11698354
rs11021787	-0.115397	-0.620079	0.53599	cg11698354
rs11021788	-0.115257	-0.618705	0.536893	cg11698354
rs11021791	-0.114941	-0.616568	0.538299	cg11698354
rs11021792	-0.114448	-0.613706	0.540184	cg11698354
rs4910316	-0.0523566	-0.307243	0.759014	cg11698354
rs11021794	-0.112572	-0.602537	0.547575	cg11698354
rs11021795	0.157584	1.0645	0.28853	cg11698354
rs11021796	-0.112489	-0.60197	0.547951	cg11698354
rs11021797	-0.112224	-0.600002	0.54926	cg11698354
rs11021798	-0.1106	-0.591486	0.554937	cg11698354
rs16909413	-0.00159369	-0.0101638	0.991902	cg11698354
rs10458869	0.0821356	0.578736	0.563491	cg11698354
rs10741543	-0.0608867	-0.509246	0.611204	cg11698354
rs12419084	-0.0317989	-0.23197	0.816825	cg11698354
rs12421854	-0.0268528	-0.195472	0.845244	cg11698354
rs4909986	-0.0657875	-0.565817	0.572223	cg11698354
rs4910318	0.046404	0.271423	0.786376	cg11698354
rs7945621	-0.0688309	-0.593476	0.553608	cg11698354
rs6484804	-0.100807	-0.781737	0.435396	cg11698354
rs6484805	-0.122599	-0.876173	0.382104	cg11698354
rs4444072	-0.16081	-1.22754	0.221223	cg11698354
rs7930504	0.00374813	0.0331121	0.973622	cg11698354
rs3993152	-0.0215704	-0.137675	0.890651	cg11698354
rs2403512	-0.0212832	-0.135826	0.892111	cg11698354
rs2403513	-0.00661372	-0.05693	0.954664	cg11698354
rs2403514	-0.00667195	-0.0574485	0.954252	cg11698354
rs2722759	-0.0968955	-0.490732	0.624214	cg11698354
rs4910319	-0.0203073	-0.130634	0.896211	cg11698354
rs61242268	-0.035876	-0.235077	0.814416	cg11698354
rs4442542	-0.091937	-0.46569	0.642	cg11698354
rs7936490	-0.0366592	-0.239941	0.810649	cg11698354
rs10741544	-0.110747	-0.813967	0.416739	cg11698354
rs16909447	0.0493097	0.293546	0.769443	cg11698354
rs2722761	-0.0501516	-0.324013	0.746304	cg11698354
rs67402143	-0.0224176	-0.144612	0.885179	cg11698354
rs12421459	-0.0450707	-0.293462	0.769507	cg11698354
rs10430874	0.028957	0.252058	0.801284	cg11698354
rs1038574	-0.0448889	-0.291755	0.77081	cg11698354
rs4909987	0.0317271	0.275641	0.78314	cg11698354
rs9666329	-0.0436754	-0.283552	0.77708	cg11698354
rs2722764	-0.0880345	-0.444788	0.657007	cg11698354
rs7929127	-0.0466689	-0.303283	0.762024	cg11698354
rs11021804	0.0106037	0.0921161	0.926708	cg11698354
rs745181	-0.0424485	-0.348082	0.728185	cg11698354
rs4910320	-0.191242	-1.5219	0.129789	cg11698354
rs10831587	-0.103539	-0.897597	0.3706	cg11698354
rs34376390	-0.079565	-0.56198	0.574829	cg11698354
rs10831588	-0.101854	-0.874836	0.382829	cg11698354
rs9665836	-0.0722571	-0.548616	0.583949	cg11698354
rs6484814	0.0930073	0.756193	0.450522	cg11698354
rs901552	-0.213413	-1.42901	0.154733	cg11698354
rs10500745	-0.0561983	-0.461478	0.645013	cg11698354
rs750267	-0.0561556	-0.460921	0.645412	cg11698354
rs750266	-0.0730872	-0.635771	0.525733	cg11698354
rs750265	-0.0730297	-0.635121	0.526156	cg11698354
rs2035629	-0.107378	-0.749367	0.454614	cg11698354
rs901553	0.0507013	0.410288	0.682083	cg11698354
rs901554	-0.208919	-1.40262	0.162453	cg11698354
rs901555	-0.21487	-1.42735	0.15521	cg11698354
rs2035630	-0.21526	-1.4292	0.154679	cg11698354
rs7125431	-0.0328294	-0.193161	0.847051	cg11698354
rs10430875	-0.0451091	-0.301955	0.763035	cg11698354
rs7480965	-0.0608788	-0.399167	0.690244	cg11698354
rs10765836	-0.0903058	-0.754653	0.451444	cg11698354
rs16909480	0.0928185	0.454358	0.650118	cg11698354
rs55941729	-0.0453192	-0.263038	0.792823	cg11698354
rs4909988	0.0270576	0.1479	0.882587	cg11698354
rs2129526	-0.208828	-1.77959	0.0768307	cg11698354
rs2129525	-0.20856	-1.77724	0.0772178	cg11698354
rs4909989	0.0342064	0.187334	0.85161	cg11698354
rs11021810	-0.0317499	-0.20914	0.834575	cg11698354
rs4910323	-0.219806	-1.84532	0.0666337	cg11698354
rs9888210	-0.110467	-0.796302	0.426906	cg11698354
rs17436157	-0.139263	-0.750191	0.454119	cg11698354
rs9888256	-0.0504523	-0.397578	0.691413	cg11698354
rs9888138	-0.0705948	-0.549054	0.583649	cg11698354
rs10831589	-0.161772	-1.26063	0.209073	cg11698354
rs4910324	0.21215	1.25333	0.211712	cg11698354
rs11021812	0.173764	1.21753	0.224997	cg11698354
rs4909991	-0.15273	-0.804571	0.422129	cg11698354
rs7120774	0.0323054	0.232689	0.816267	cg11698354
rs1017932	0.197447	1.57037	0.118086	cg11698354
rs11021813	-0.0996176	-0.716861	0.474389	cg11698354
rs72863596	-0.337289	-1.6545	0.099768	cg11698354
rs1994398	-0.166559	-1.28855	0.199208	cg11698354
rs1352239	0.083414	0.699826	0.48494	cg11698354
rs11605524	-0.174916	-1.35627	0.176712	cg11698354
rs11823122	-0.206107	-1.48276	0.139886	cg11698354
rs11827736	-0.207458	-1.48427	0.139487	cg11698354
rs7109161	-0.154174	-1.39457	0.164864	cg11698354
rs56274220	-0.345401	-1.99719	0.0473107	cg11698354
rs11021814	0.125934	1.15623	0.249119	cg11698354
rs10831597	0.12556	1.15226	0.250742	cg11698354
rs971413	0.164261	1.18618	0.237114	cg11698354
rs4909993	-0.115983	-0.993995	0.32156	cg11698354
rs12225237	-0.206731	-1.12572	0.261781	cg11698354
rs1487125	-0.0947329	-0.800619	0.424408	cg11698354
rs901547	-0.101718	-0.877039	0.381634	cg11698354
rs723448	0.0860676	0.729306	0.466762	cg11698354
rs2071461	0.0172625	0.121986	0.903046	cg11698354
rs2071460	-0.09596	-0.764327	0.445673	cg11698354
rs12578058	-0.0128231	-0.0905145	0.927979	cg11698354
rs7937567	0.133697	1.14749	0.252701	cg11698354
rs7925152	0.0669463	0.575895	0.565406	cg11698354
rs7928418	0.221162	1.24365	0.215245	cg11698354
rs7941304	0.0489613	0.363295	0.716811	cg11698354
rs55934157	-0.202136	-1.25439	0.211328	cg11698354
rs57380153	-0.201549	-1.28586	0.200143	cg11698354
rs10831601	0.0538551	0.346167	0.729622	cg11698354
rs75613105	0.177241	1.08376	0.279923	cg11698354
rs10831602	-0.0911758	-0.667281	0.505447	cg11698354
rs6484839	0.028702	0.266754	0.789964	cg11698354
rs55868030	-0.135867	-0.721466	0.471559	cg11698354
rs2035631	0.0570938	0.368351	0.713045	cg11698354
rs10831603	0.0250302	0.180706	0.856802	cg11698354
rs7114547	0.0253931	0.183823	0.854359	cg11698354
rs12282462	0.197188	1.05086	0.294731	cg11698354
rs12417001	-0.0502102	-0.358465	0.720415	cg11698354
rs10741549	-0.0552196	-0.433909	0.664874	cg11698354
rs12364894	0.191813	1.03322	0.302886	cg11698354
rs7946518	0.0666052	0.480095	0.631743	cg11698354
rs12788510	-0.0878224	-0.691604	0.490077	cg11698354
rs4910326	-0.0880165	-0.693467	0.48891	cg11698354
rs4910327	-0.0877746	-0.69158	0.490092	cg11698354
rs12787100	-0.0830751	-0.657312	0.51182	cg11698354
rs12283606	0.083407	0.605514	0.5456	cg11698354
rs1843783	-0.0986225	-0.782266	0.435086	cg11698354
rs1843784	-0.0984877	-0.781331	0.435634	cg11698354
rs12789760	-0.0827245	-0.654917	0.513357	cg11698354
rs12788206	-0.0824543	-0.653176	0.514476	cg11698354
rs12794600	-0.0800729	-0.636551	0.525226	cg11698354
rs17436486	-0.0798835	-0.635446	0.525945	cg11698354
rs10831604	-0.0549726	-0.398827	0.690493	cg11698354
rs11820735	-0.0795315	-0.632934	0.52758	cg11698354
rs16909529	-0.0795108	-0.633867	0.526972	cg11698354
rs7941176	0.0745842	0.540837	0.589289	cg11698354
rs1487128	-0.0590863	-0.490465	0.624402	cg11698354
rs1487129	-0.0799589	-0.636555	0.525224	cg11698354
rs10831605	-0.0534693	-0.38962	0.697278	cg11698354
rs12785835	-0.0799761	-0.635827	0.525697	cg11698354
rs1487131	-0.0597266	-0.496347	0.620255	cg11698354
rs3993153	0.0287418	0.225268	0.822027	cg11698354
rs11021821	-0.0685619	-0.522291	0.60211	cg11698354
rs12286476	0.0344638	0.257784	0.796868	cg11698354
rs7930748	0.053672	0.393321	0.694548	cg11698354
rs78516575	0.191295	1.0462	0.29687	cg11698354
rs11021822	-0.0351697	-0.257651	0.796971	cg11698354
rs10765841	-0.00671885	-0.0626731	0.950096	cg11698354
rs10765842	0.0509399	0.374672	0.708346	cg11698354
rs12288572	0.191971	1.05175	0.294323	cg11698354
rs4909994	-0.0070697	-0.0663712	0.947156	cg11698354
rs7935966	0.0504271	0.37038	0.711535	cg11698354
rs11021823	-0.0334866	-0.246637	0.80547	cg11698354
rs10765843	-0.00565699	-0.0445393	0.964524	cg11698354
rs1156786	0.055889	0.359919	0.71933	cg11698354
rs12421800	0.236873	1.07473	0.283934	cg11698354
rs10047474	0.110477	0.939765	0.348598	cg11698354
rs10831606	0.0608628	0.508259	0.611894	cg11698354
rs11021824	-0.076983	-0.57316	0.567252	cg11698354
rs11827640	-0.0583709	-0.428292	0.668951	cg11698354
rs12575708	-0.00784574	-0.04789	0.961857	cg11698354
rs2129530	0.0971563	0.859353	0.391289	cg11698354
rs2129531	0.107944	0.877027	0.381641	cg11698354
rs2129532	0.0944329	0.833375	0.405738	cg11698354
rs10444245	0.0492951	0.326453	0.744461	cg11698354
rs4408306	0.0673625	0.503056	0.61554	cg11698354
rs2403511	0.0670415	0.500984	0.616995	cg11698354
rs7118622	0.0352229	0.285485	0.775601	cg11698354
rs1994399	0.00874853	0.082344	0.934465	cg11698354
rs11607411	0.0588356	0.363966	0.716311	cg11698354
rs4910328	0.0472644	0.356356	0.721991	cg11698354
rs10831607	0.0662931	0.555778	0.579052	cg11698354
rs11021825	-0.0434465	-0.276344	0.782601	cg11698354
rs76714496	0.0403359	0.257034	0.797446	cg11698354
rs76057942	0.00931911	0.0629946	0.949841	cg11698354
rs72856628	0.0885371	0.752498	0.452735	cg11698354
rs4531461	0.0479302	0.362009	0.71777	cg11698354
rs4453231	0.0484964	0.366369	0.71452	cg11698354
rs4533032	0.0484323	0.334548	0.738356	cg11698354
rs10765844	0.014344	0.121412	0.9035	cg11698354
rs10831608	0.0489306	0.407503	0.684122	cg11698354
rs60613693	0.019899	0.121527	0.903409	cg11698354
rs58534590	0.0697677	0.496853	0.619899	cg11698354
rs1466608	0.218735	1.22435	0.222421	cg11698354
rs1466609	0.128979	1.10398	0.271075	cg11698354
rs1466610	0.203085	1.1945	0.233854	cg11698354
rs55673936	0.0704519	0.503455	0.61526	cg11698354
rs11021826	-0.105802	-0.684019	0.494843	cg11698354
rs4910329	0.0160656	0.0921143	0.92671	cg11698354
rs11021827	0.0762722	0.66406	0.507501	cg11698354
rs4910330	0.0992415	0.718414	0.473433	cg11698354
rs10765845	0.0106657	0.0986227	0.921548	cg11698354
rs12282118	0.076493	0.470422	0.638623	cg11698354
rs7931994	0.0913716	0.695884	0.487399	cg11698354
rs7945106	0.0769555	0.473939	0.636118	cg11698354
rs7945241	0.00870827	0.0808325	0.935665	cg11698354
rs4910331	0.0103556	0.0963214	0.923372	cg11698354
rs56391407	-0.133328	-0.825628	0.410108	cg11698354
rs72856660	0.0902125	0.563412	0.573855	cg11698354
rs73419802	0.141627	0.777785	0.437717	cg11698354
rs58243993	0.141945	0.779622	0.436638	cg11698354
rs60474689	0.141891	0.779269	0.436844	cg11698354
rs55988740	0.0157896	0.0907017	0.92783	cg11698354
rs12418191	-0.0581596	-0.445249	0.656675	cg11698354
rs1872794	-0.00777271	-0.0582732	0.953596	cg11698354
rs4910335	0.112074	0.820755	0.412872	cg11698354
rs4910336	0.0679603	0.551899	0.581702	cg11698354
rs4910337	0.145447	0.767934	0.443532	cg11698354
rs12417548	-0.112333	-0.583769	0.560107	cg11698354
rs4910338	0.0523645	0.376102	0.707284	cg11698354
rs16909593	-0.119861	-0.723805	0.470125	cg11698354
rs1487119	0.0690702	0.561507	0.57515	cg11698354
rs34633304	-0.0390707	-0.211915	0.832413	cg11698354
rs12574825	-0.120844	-0.730076	0.466293	cg11698354
rs2054841	0.0757812	0.656995	0.512023	cg11698354
rs17365300	-0.0366124	-0.198768	0.842668	cg11698354
rs17437465	-0.0365364	-0.198393	0.842962	cg11698354
rs7950646	0.100293	0.87016	0.385372	cg11698354
rs34703524	0.00416748	0.0312888	0.975074	cg11698354
rs16909603	-0.0611465	-0.355575	0.722576	cg11698354
rs7929019	0.0552267	0.445626	0.656403	cg11698354
rs4909995	-0.0403118	-0.304178	0.761344	cg11698354
rs58535350	-0.0615216	-0.358171	0.720635	cg11698354
rs12421938	-0.0300878	-0.223027	0.823767	cg11698354
rs74927620	-0.166511	-1.07889	0.282081	cg11698354
rs723460	0.0689497	0.55578	0.579051	cg11698354
rs901558	-0.132914	-0.804968	0.4219	cg11698354
rs723459	-0.05952	-0.497944	0.619131	cg11698354
rs901557	0.122071	1.04266	0.298503	cg11698354
rs6416088	0.185369	0.949185	0.343799	cg11698354
rs6416089	-0.0575993	-0.482851	0.629789	cg11698354
rs6484881	0.184814	0.947361	0.344725	cg11698354
rs57202914	-0.00403016	-0.0310335	0.975277	cg11698354
rs4909996	0.190563	1.36886	0.172748	cg11698354
rs4910341	-0.0258928	-0.196495	0.844444	cg11698354
rs4909997	-0.123745	-0.777349	0.437973	cg11698354
rs11021831	-0.115582	-0.715772	0.47506	cg11698354
rs7101677	0.124023	1.05753	0.291685	cg11698354
rs36107074	0.172352	1.24172	0.215956	cg11698354
rs74597534	-0.231691	-1.45424	0.147622	cg11698354
rs10765847	-0.197813	-1.49969	0.135446	cg11698354
rs7935882	-0.0438883	-0.305534	0.760312	cg11698354
rs60668855	-0.231804	-1.45416	0.147642	cg11698354
rs10765848	0.115067	1.01715	0.310448	cg11698354
rs7928557	0.115112	1.01717	0.310439	cg11698354
rs2129529	0.0847949	0.62591	0.532167	cg11698354
rs2171344	0.135303	1.21364	0.226475	cg11698354
rs4406819	-0.0553924	-0.346113	0.729662	cg11698354
rs11021833	-0.00519864	-0.0415101	0.966935	cg11698354
rs901556	-0.0401623	-0.304302	0.761249	cg11698354
rs11021834	0.0942755	0.782999	0.434657	cg11698354
rs11021835	-0.0652652	-0.536477	0.592292	cg11698354
rs11021836	-0.195271	-1.48537	0.139194	cg11698354
rs11021837	-0.195026	-1.48373	0.13963	cg11698354
rs34705364	-0.116247	-0.60106	0.548556	cg11698354
rs2403517	-0.0531152	-0.33185	0.740389	cg11698354
rs7128890	0.229556	1.91571	0.0569866	cg11698354
rs61870275	-0.0651213	-0.379423	0.704821	cg11698354
rs12576920	-0.159932	-0.983766	0.326551	cg11698354
rs7948809	-0.0738095	-0.622265	0.534555	cg11698354
rs9299919	0.0708094	0.606638	0.544855	cg11698354
rs10831609	0.168845	1.30862	0.192331	cg11698354
rs11601517	-0.0567073	-0.331311	0.740795	cg11698354
rs7113315	-0.158421	-0.978809	0.328988	cg11698354
rs6484889	-0.0595885	-0.514051	0.607847	cg11698354
rs1487123	-0.0544952	-0.318728	0.750302	cg11698354
rs2171342	-0.0456597	-0.272323	0.785685	cg11698354
rs4124075	-0.0442383	-0.376685	0.706852	cg11698354
rs766224	-0.122482	-0.959071	0.33881	cg11698354
rs79791282	-0.0518027	-0.303584	0.761795	cg11698354
rs78233145	-0.0517016	-0.303023	0.762222	cg11698354
rs1565029	-0.127139	-0.989102	0.323941	cg11698354
rs10831610	-0.135479	-0.903211	0.367621	cg11698354
rs7482771	-0.0477037	-0.280339	0.779539	cg11698354
rs11021841	-0.0446063	-0.368812	0.712701	cg11698354
rs11021842	-0.154632	-1.07444	0.284064	cg11698354
rs2403518	-0.0489131	-0.287885	0.773766	cg11698354
rs11021843	-0.088809	-0.617226	0.537866	cg11698354
rs2200565	-0.0188515	-0.164801	0.869286	cg11698354
rs2220315	-0.0186587	-0.163172	0.870566	cg11698354
rs11021844	-0.0187914	-0.164257	0.869713	cg11698354
rs7131235	0.0189862	0.150608	0.880454	cg11698354
rs1487124	-0.00448232	-0.0378708	0.969833	cg11698354
rs11021847	0.104449	0.808475	0.419884	cg11698354
rs745469	0.00395678	0.0324035	0.974186	cg11698354
rs1038578	-0.119204	-0.70144	0.483934	cg11698354
rs12293713	0.153738	0.849469	0.396749	cg11698354
rs901544	-0.04276	-0.251939	0.801376	cg11698354
rs2403519	0.0981259	0.727051	0.468139	cg11698354
rs6484897	-0.000369652	-0.0031013	0.997529	cg11698354
rs901545	-0.0417129	-0.245699	0.806195	cg11698354
rs12578026	-0.136647	-0.864327	0.388559	cg11698354
rs12578035	0.0214689	0.170276	0.864984	cg11698354
rs56150090	0.232312	1.26252	0.208396	cg11698354
rs12576681	0.0213992	0.169688	0.865446	cg11698354
rs7927545	0.231845	1.25927	0.209563	cg11698354
rs901546	-0.0405239	-0.238592	0.811693	cg11698354
rs6484898	0.0988089	0.730929	0.465773	cg11698354
rs7111888	-0.0135225	-0.0853122	0.932108	cg11698354
rs75709824	-0.141027	-0.887344	0.376078	cg11698354
rs6484899	0.0199942	0.157822	0.874774	cg11698354
rs6484900	-0.00824987	-0.0685022	0.945462	cg11698354
rs2403521	-0.0444273	-0.261359	0.794114	cg11698354
rs80106502	-0.134202	-0.879781	0.380151	cg11698354
rs7116750	-0.134628	-0.882271	0.378807	cg11698354
rs59004521	-0.129568	-0.829893	0.407699	cg11698354
rs7483074	-0.105837	-0.8852	0.37723	cg11698354
rs4910343	-0.0935183	-0.56793	0.57079	cg11698354
rs4910344	0.0281487	0.186295	0.852423	cg11698354
rs12270446	0.204246	1.75714	0.0805946	cg11698354
rs11021850	-0.0942459	-0.643289	0.520855	cg11698354
rs1023982	-0.146365	-0.91436	0.361751	cg11698354
rs4909998	0.0369892	0.303392	0.761941	cg11698354
rs4579919	0.0104117	0.0771185	0.938615	cg11698354
rs11021851	-0.0129136	-0.0836791	0.933405	cg11698354
rs7108734	0.103508	0.723062	0.47058	cg11698354
rs11021852	-0.0173972	-0.0987162	0.921473	cg11698354
rs72858998	0.141161	0.879187	0.380472	cg11698354
rs7946706	-0.044697	-0.283925	0.776794	cg11698354
rs12417062	-0.323451	-2.35981	0.0193552	cg11698354
rs35106610	-0.322923	-2.35841	0.0194261	cg11698354
rs35098060	-0.322936	-2.35874	0.0194097	cg11698354
rs4909999	-0.0436785	-0.277022	0.782081	cg11698354
rs61870297	0.140375	0.872869	0.383897	cg11698354
rs10831611	-0.043868	-0.278134	0.781228	cg11698354
rs7481541	-0.19235	-1.82141	0.0702043	cg11698354
rs56392500	-0.0650076	-0.416851	0.677284	cg11698354
rs56242828	0.238685	1.39861	0.163651	cg11698354
rs11021853	-0.318606	-2.30654	0.0222193	cg11698354
rs4910000	0.0452742	0.320254	0.749147	cg11698354
rs11021854	-0.318072	-2.30276	0.0224365	cg11698354
rs4910001	0.14019	0.870185	0.385358	cg11698354
rs4910002	-0.185399	-1.69847	0.0911464	cg11698354
rs4910003	-0.230455	-2.20098	0.0290093	cg11698354
rs4910004	-0.198449	-1.94092	0.0538293	cg11698354
rs4910005	0.056759	0.546432	0.585445	cg11698354
rs11021855	-0.00965872	-0.0649341	0.948299	cg11698354
rs12278731	0.121968	1.19868	0.232229	cg11698354
rs10765850	0.254548	1.8257	0.0695529	cg11698354
rs9988868	0.0316581	0.300747	0.763955	cg11698354
rs10831613	-0.191855	-1.70464	0.0899871	cg11698354
rs11827435	-0.193567	-1.41131	0.15988	cg11698354
rs11822766	-0.215904	-1.57323	0.117422	cg11698354
rs10831614	-0.167706	-1.07482	0.283895	cg11698354
rs12417203	-0.2926	-2.12951	0.0345714	cg11698354
rs10831615	-0.157099	-1.03209	0.303416	cg11698354
rs10831616	0.14723	0.944657	0.3461	cg11698354
rs1487121	0.130311	1.20021	0.231635	cg11698354
rs4910346	-0.330074	-2.25354	0.0254313	cg11698354
rs4910347	-0.30948	-2.14531	0.0332681	cg11698354
rs12222290	0.113718	1.0374	0.300942	cg11698354
rs12269876	0.162263	1.43386	0.153347	cg11698354
rs1487120	0.128676	1.10604	0.270187	cg11698354
rs12161778	0.361431	2.34317	0.020213	cg11698354
rs7480118	0.322804	2.53205	0.0121947	cg11698354
rs7932128	0.0417316	0.293465	0.769505	cg11698354
rs4910007	-0.170283	-1.53156	0.127386	cg11698354
rs4910008	-0.170694	-1.53496	0.126551	cg11698354
rs4910348	0.249391	1.6676	0.0971337	cg11698354
rs57770200	-0.164101	-0.810332	0.418819	cg11698354
rs55639082	-0.16399	-0.809605	0.419236	cg11698354
rs2054840	-0.130178	-0.990452	0.323283	cg11698354
rs11021858	-0.0455455	-0.362187	0.717637	cg11698354
rs10500744	-0.149492	-0.922825	0.357334	cg11698354
rs6484928	-0.00486352	-0.0361561	0.971198	cg11698354
rs6484929	-0.00494191	-0.0367391	0.970734	cg11698354
rs78806621	-0.128273	-0.795922	0.427126	cg11698354
rs73404097	-0.0992028	-0.573937	0.566727	cg11698354
rs12786876	-0.0227119	-0.180804	0.856724	cg11698354
rs34709152	-0.0316202	-0.29344	0.769524	cg11698354
rs10765854	0.0856844	0.527078	0.598788	cg11698354
rs7950167	-0.00418356	-0.0323434	0.974234	cg11698354
rs12364654	-0.00456849	-0.0268091	0.978642	cg11698354
rs11021863	-0.0412259	-0.292709	0.770082	cg11698354
rs7483839	-0.000126129	-0.00100514	0.999199	cg11698354
rs72863064	-0.0393379	-0.316629	0.751892	cg11698354
rs7926205	-0.0308836	-0.260248	0.79497	cg11698354
rs11021865	-0.0362829	-0.203094	0.839291	cg11698354
rs58804453	-0.082515	-0.528181	0.598025	cg11698354
rs35950364	-0.0394539	-0.337267	0.736308	cg11698354
rs11021866	0.0632796	0.55934	0.576625	cg11698354
rs11021867	-0.00408948	-0.0260372	0.979256	cg11698354
rs11021868	-0.039335	-0.33679	0.736668	cg11698354
rs10831619	0.00336317	0.0291763	0.976756	cg11698354
rs10765855	0.0606281	0.562208	0.574674	cg11698354
rs10831620	0.130735	0.933797	0.35166	cg11698354
rs7938506	0.012734	0.110446	0.912179	cg11698354
rs7928025	0.0680387	0.634034	0.526863	cg11698354
rs7941119	0.0677422	0.631638	0.528425	cg11698354
rs4910350	0.0254704	0.197915	0.843335	cg11698354
rs1038576	-0.0202965	-0.172701	0.86308	cg11698354
rs11021871	0.130062	0.930214	0.353506	cg11698354
rs1038577	-0.067537	-0.63007	0.529447	cg11698354
rs12284912	0.0621341	0.551947	0.581669	cg11698354
rs11827554	-0.1467	-0.912964	0.362483	cg11698354
rs4910351	0.113519	1.09136	0.276574	cg11698354
rs4910352	0.0993976	0.84004	0.402001	cg11698354
rs7395531	0.145746	0.907939	0.365124	cg11698354
rs7395533	0.145689	0.90774	0.365229	cg11698354
rs7396435	0.0338178	0.320464	0.748988	cg11698354
rs7395532	0.145248	0.905385	0.366471	cg11698354
rs10741550	-0.0883738	-0.747296	0.45586	cg11698354
rs10734186	0.145077	0.90465	0.36686	cg11698354
rs11021872	-0.0905799	-0.775878	0.438839	cg11698354
rs3741409	0.074491	0.640584	0.522608	cg11698354
rs4482024	0.102606	0.991914	0.322571	cg11698354
rs4601767	0.102468	0.990742	0.323142	cg11698354
rs2242325	0.0872475	0.7389	0.46093	cg11698354
rs2242326	0.0871146	0.737774	0.461613	cg11698354
rs901549	0.0320888	0.305005	0.760715	cg11698354
rs2242327	0.0872435	0.738819	0.460979	cg11698354
rs901550	0.0872339	0.738721	0.461039	cg11698354
rs901551	0.0870834	0.737473	0.461795	cg11698354
rs7394981	0.0870551	0.73719	0.461967	cg11698354
rs7394904	0.087039	0.737045	0.462055	cg11698354
rs4910354	0.0316757	0.301217	0.763597	cg11698354
rs2403508	-0.0870625	-0.737193	0.461965	cg11698354
rs11606228	0.0501502	0.397228	0.69167	cg11698354
rs34486584	-0.144356	-0.900942	0.368823	cg11698354
rs6416093	0.144165	0.8998	0.369429	cg11698354
rs6416094	0.0930653	0.786946	0.432348	cg11698354
rs4910355	0.0235221	0.224119	0.822919	cg11698354
rs4910356	0.0355642	0.280762	0.779215	cg11698354
rs77771513	-0.00941033	-0.0606276	0.951723	cg11698354
rs35324155	-0.163234	-1.0078	0.314904	cg11698354
rs4910358	0.0310108	0.248883	0.803735	cg11698354
rs4243931	-0.0605446	-0.491937	0.623363	cg11698354
rs11021873	-0.0823162	-0.70861	0.479483	cg11698354
rs6484942	-0.0176325	-0.108041	0.914083	cg11698354
rs6484943	-0.0176181	-0.107953	0.914153	cg11698354
rs11021874	0.0371983	0.362403	0.717476	cg11698354
rs68019132	-0.0714743	-0.469472	0.6393	cg11202546
rs7117323	0.0859143	0.697173	0.486594	cg11202546
rs10765891	-0.0854877	-0.69337	0.488971	cg11202546
rs7120650	0.0859013	0.697084	0.486649	cg11202546
rs72854873	0.100505	0.681624	0.496353	cg11202546
rs16910198	0.100446	0.681247	0.49659	cg11202546
rs10831678	-0.0122838	-0.100896	0.919746	cg11202546
rs72854875	0.030747	0.241308	0.809591	cg11202546
rs12790557	-0.071466	-0.469432	0.639329	cg11202546
rs10831680	0.0858368	0.696745	0.486861	cg11202546
rs115371673	-0.028896	-0.15375	0.877979	cg11202546
rs7395293	0.0150581	0.136009	0.891966	cg11202546
rs7395306	0.0860201	0.698234	0.485932	cg11202546
rs7396479	0.0150808	0.136213	0.891805	cg11202546
rs57910734	0.0971366	0.656108	0.512592	cg11202546
rs10831681	0.0860478	0.698583	0.485714	cg11202546
rs4604879	0.0860526	0.698647	0.485674	cg11202546
rs12790643	-0.0713453	-0.468573	0.639942	cg11202546
rs1542379	0.0306432	0.240517	0.810203	cg11202546
rs72854884	0.0970912	0.655799	0.512791	cg11202546
rs4517508	0.0151824	0.137154	0.891062	cg11202546
rs11022057	0.0860099	0.698522	0.485752	cg11202546
rs10831682	0.0859924	0.698389	0.485835	cg11202546
rs72854892	0.0970782	0.65574	0.512829	cg11202546
rs12577572	0.0970823	0.655772	0.512808	cg11202546
rs12577632	0.0970323	0.655439	0.513022	cg11202546
rs112695637	0.0311274	0.244166	0.80738	cg11202546
rs7935024	0.0152897	0.138147	0.890279	cg11202546
rs7934348	0.0152827	0.138085	0.890327	cg11202546
rs72854898	0.0312937	0.245437	0.806398	cg11202546
rs11022058	0.0862255	0.700608	0.484452	cg11202546
rs11022059	-0.0117783	-0.0965778	0.923169	cg11202546
rs12576620	0.086268	0.701018	0.484197	cg11202546
rs12224899	0.0155079	0.140128	0.888716	cg11202546
rs12420340	0.0968997	0.654604	0.513558	cg11202546
rs4910425	0.0742932	0.623029	0.534054	cg11202546
rs12422131	0.0968905	0.654551	0.513593	cg11202546
rs4910426	0.0318165	0.249377	0.803353	cg11202546
rs4340049	0.00955128	0.087525	0.930351	cg11202546
rs4491215	0.00954866	0.0875002	0.930371	cg11202546
rs72856306	0.0966792	0.652922	0.514639	cg11202546
rs55701293	0.0324014	0.253668	0.800042	cg11202546
rs4409817	0.00949924	0.0870395	0.930737	cg11202546
rs897363	-0.070784	-0.464115	0.643126	cg11202546
rs4459302	0.0742374	0.622471	0.53442	cg11202546
rs753020	0.0159792	0.14029	0.888588	cg11202546
rs16910208	0.0969179	0.654498	0.513626	cg11202546
rs7944875	0.0859675	0.698607	0.485699	cg11202546
rs11022063	0.0969305	0.654589	0.513568	cg11202546
rs12573849	0.0969821	0.654956	0.513332	cg11202546
rs59262522	0.0969581	0.654802	0.513431	cg11202546
rs35265707	0.0969585	0.654773	0.51345	cg11202546
rs12418192	0.0968857	0.654298	0.513755	cg11202546
rs10765892	0.0739766	0.619974	0.536059	cg11202546
rs12418497	0.0969954	0.655059	0.513266	cg11202546
rs7108586	0.0856837	0.696007	0.487322	cg11202546
rs72856318	0.0968778	0.654296	0.513756	cg11202546
rs6485249	0.00907582	0.0830648	0.933892	cg11202546
rs7123479	0.00919709	0.0841902	0.932999	cg11202546
rs72856320	0.0969379	0.654686	0.513506	cg11202546
rs7113965	0.00913455	0.0836083	0.933461	cg11202546
rs79552561	-0.071205	-0.466299	0.641565	cg11202546
rs11828287	-0.0711939	-0.466214	0.641626	cg11202546
rs12417729	0.0968215	0.653941	0.513984	cg11202546
rs6485250	0.00907913	0.0830781	0.933882	cg11202546
rs6485256	-0.00760908	-0.0623793	0.95033	cg11202546
rs10765893	0.00627665	0.0506293	0.959677	cg11202546
rs4362141	0.0089682	0.0820537	0.934695	cg11202546
rs72856324	0.0968364	0.65405	0.513914	cg11202546
rs6485257	-0.00776575	-0.06365	0.94932	cg11202546
rs12791631	-0.0142261	-0.116323	0.907526	cg11202546
rs4403802	0.00896215	0.0819913	0.934745	cg11202546
rs4508203	0.0105275	0.0960602	0.92358	cg11202546
rs35796562	0.0105429	0.0961996	0.923469	cg11202546
rs4622253	0.0105196	0.0959866	0.923638	cg11202546
rs77223028	-0.0261366	-0.138922	0.889667	cg11202546
rs4347391	0.00866022	0.0792057	0.936957	cg11202546
rs72856328	0.0968351	0.654051	0.513914	cg11202546
rs7127271	0.0733647	0.614178	0.539873	cg11202546
rs7116038	0.0086142	0.0787779	0.937297	cg11202546
rs11605746	0.0335544	0.261299	0.794161	cg11202546
rs35820235	0.00863003	0.0789157	0.937187	cg11202546
rs996428	0.0168996	0.147691	0.882752	cg11202546
rs11022066	0.0968351	0.654051	0.513914	cg11202546
rs11606956	-0.00885075	-0.078406	0.937592	cg11202546
rs72856331	0.101026	0.6806	0.496999	cg11202546
rs34718245	-0.0909377	-0.615352	0.539099	cg11202546
rs113672631	0.00581256	0.0440697	0.964898	cg11202546
rs28364721	0.101653	0.684483	0.49455	cg11202546
rs6485258	0.0446015	0.373303	0.709362	cg11202546
rs7926410	0.0548751	0.445034	0.65683	cg11202546
rs12576316	0.106888	0.717848	0.473782	cg11202546
rs16910219	0.106923	0.718047	0.473659	cg11202546
rs55901552	0.107031	0.718754	0.473225	cg11202546
rs17450541	-0.193842	-1.20988	0.227911	cg11202546
rs4255536	0.0550778	0.446703	0.655627	cg11202546
rs7937824	0.0551086	0.446966	0.655437	cg11202546
rs17378517	-0.194623	-1.2145	0.226146	cg11202546
rs72856337	0.108327	0.727182	0.468059	cg11202546
rs7951773	0.0366923	0.307058	0.759154	cg11202546
rs7936742	0.055531	0.45044	0.652935	cg11202546
rs73411061	-0.196028	-1.22239	0.22316	cg11202546
rs56122873	0.0721132	0.633891	0.526956	cg11202546
rs4910427	0.0564325	0.457662	0.647747	cg11202546
rs4288751	-0.0310962	-0.26556	0.790882	cg11202546
rs10831684	-0.0174906	-0.145866	0.88419	cg11202546
rs59109648	0.112836	0.756832	0.45014	cg11202546
rs4910030	0.0560978	0.455165	0.649539	cg11202546
rs72856345	0.113256	0.759592	0.448492	cg11202546
rs72856347	0.113696	0.762566	0.446721	cg11202546
rs4259823	0.0383924	0.292895	0.76994	cg11202546
rs58241337	0.114555	0.768288	0.443323	cg11202546
rs111654806	0.114655	0.768908	0.442956	cg11202546
rs10831685	0.0479799	0.406009	0.685218	cg11202546
rs7128291	0.137534	1.23427	0.218712	cg11202546
rs7939684	0.0689459	0.606888	0.54469	cg11202546
rs7925746	0.140971	1.25358	0.211622	cg11202546
rs79798880	-0.201202	-1.25233	0.212075	cg11202546
rs76029835	-0.200131	-1.24469	0.214863	cg11202546
rs72856352	0.117971	0.791359	0.429776	cg11202546
rs72856353	0.118118	0.792346	0.429202	cg11202546
rs55659029	0.0475711	0.402687	0.687656	cg11202546
rs60433467	0.118912	0.797804	0.426035	cg11202546
rs10831686	0.138402	1.24262	0.215623	cg11202546
rs7927279	0.0578071	0.46967	0.639159	cg11202546
rs11602829	0.0391702	0.297931	0.7661	cg11202546
rs12418890	-0.202584	-1.26085	0.208993	cg11202546
rs61552576	0.120819	0.810733	0.418589	cg11202546
rs7935751	0.0476691	0.399808	0.689772	cg11202546
rs10831688	-0.0252302	-0.230087	0.818286	cg11202546
rs4405306	0.0606327	0.491899	0.62339	cg11202546
rs4332522	0.0606116	0.49175	0.623495	cg11202546
rs10831690	0.0469436	0.397534	0.691445	cg11202546
rs72856359	0.0903187	0.608183	0.543833	cg11202546
rs72856360	0.123565	0.830103	0.40758	cg11202546
rs11022074	0.0586799	0.477427	0.633637	cg11202546
rs55997097	0.125501	0.843713	0.39995	cg11202546
rs10831692	0.0674282	0.595054	0.552555	cg11202546
rs4597067	0.0588475	0.478654	0.632765	cg11202546
rs10831693	0.0671294	0.592401	0.554325	cg11202546
rs10765894	0.0591066	0.481095	0.631033	cg11202546
rs12417173	-0.206245	-1.2832	0.201072	cg11202546
rs10765895	0.0591581	0.481584	0.630687	cg11202546
rs10831694	0.0591753	0.481602	0.630673	cg11202546
rs72856371	0.127108	0.855843	0.393222	cg11202546
rs10831696	-0.0326324	-0.298193	0.7659	cg11202546
rs112532709	0.127997	0.862351	0.389642	cg11202546
rs10765898	0.0593281	0.483512	0.62932	cg11202546
rs4625461	0.0593963	0.484103	0.628901	cg11202546
rs11022079	0.0594841	0.484902	0.628335	cg11202546
rs7106135	0.0596636	0.486483	0.627216	cg11202546
rs7126144	0.0493848	0.415545	0.678238	cg11202546
rs72856386	0.130249	0.879239	0.380444	cg11202546
rs12223565	0.0673454	0.595819	0.552045	cg11202546
rs7111921	0.0661063	0.585298	0.559081	cg11202546
rs75262522	-0.27393	-1.53944	0.125454	cg11202546
rs4360694	-0.0600783	-0.490333	0.624495	cg11202546
rs12574117	0.131679	0.890162	0.374567	cg11202546
rs72856392	0.132045	0.89309	0.373001	cg11202546
rs78338996	-0.213108	-1.32555	0.186667	cg11202546
rs10831702	-0.0602239	-0.491698	0.623532	cg11202546
rs10831704	-0.050065	-0.421883	0.673614	cg11202546
rs10765904	-0.0574034	-0.467694	0.64057	cg11202546
rs4910031	0.0300272	0.275052	0.783592	cg11202546
rs4243945	-0.0501534	-0.422812	0.672937	cg11202546
rs72856401	0.134602	0.911809	0.363089	cg11202546
rs72856402	0.134597	0.91175	0.36312	cg11202546
rs7947202	-0.0660851	-0.586617	0.558196	cg11202546
rs7931741	-0.0516008	-0.434877	0.664172	cg11202546
rs4910428	-0.212389	-1.32119	0.188116	cg11202546
rs4910429	-0.0572833	-0.482093	0.630325	cg11202546
rs6416114	-0.0735287	-0.519353	0.604153	cg11202546
rs10831705	-0.0635644	-0.518949	0.604434	cg11202546
rs75952275	-0.213224	-1.32557	0.186663	cg11202546
rs73413222	-0.21326	-1.32577	0.186597	cg11202546
rs72857612	0.137345	0.945276	0.345785	cg11202546
rs11022083	-0.0649636	-0.530443	0.596458	cg11202546
rs72857613	0.136747	0.926757	0.355294	cg11202546
rs7481307	0.0288729	0.264074	0.792025	cg11202546
rs72857614	0.136956	0.928242	0.354525	cg11202546
rs72857615	0.136983	0.928445	0.35442	cg11202546
rs78535804	-0.214249	-1.33094	0.184892	cg11202546
rs12225231	-0.0654067	-0.534059	0.59396	cg11202546
rs75403122	-0.21416	-1.33043	0.18506	cg11202546
rs10765906	-0.0640004	-0.52159	0.602597	cg11202546
rs72857619	0.137592	0.932722	0.352213	cg11202546
rs4281480	-0.273768	-1.53501	0.126537	cg11202546
rs4444076	-0.0659209	-0.538311	0.591027	cg11202546
rs7480817	-0.214503	-1.3323	0.184446	cg11202546
rs7480906	-0.149256	-1.35203	0.178061	cg11202546
rs7483552	-0.0681591	-0.605897	0.545346	cg11202546
rs72857625	0.138345	0.937958	0.349523	cg11202546
rs7395255	-0.0700255	-0.623032	0.534052	cg11202546
rs73413237	-0.215501	-1.3377	0.182682	cg11202546
rs72857628	0.133616	0.904499	0.36694	cg11202546
rs10765908	-0.0579573	-0.488883	0.62552	cg11202546
rs10765909	-0.0580551	-0.489753	0.624905	cg11202546
rs10741562	-0.0463015	-0.395767	0.692745	cg11202546
rs10765910	-0.0693002	-0.566489	0.571767	cg11202546
rs6485303	-0.046606	-0.39831	0.690873	cg11202546
rs10765911	-0.0778318	-0.665551	0.50655	cg11202546
rs72857631	0.141508	0.960863	0.33791	cg11202546
rs10831709	-0.0748876	-0.639813	0.523108	cg11202546
rs10831710	-0.0793336	-0.679994	0.497382	cg11202546
rs79175349	-0.237615	-1.32974	0.185288	cg11202546
rs72857634	0.143623	0.976365	0.330194	cg11202546
rs72857635	0.143647	0.97654	0.330107	cg11202546
rs72857637	0.143888	0.978552	0.329115	cg11202546
rs72857639	0.143483	0.975512	0.330616	cg11202546
rs72857641	0.143583	0.976275	0.330238	cg11202546
rs10741563	-0.0472534	-0.404761	0.686134	cg11202546
rs72857643	0.154169	1.04744	0.296303	cg11202546
rs10741564	-0.0720717	-0.644584	0.520018	cg11202546
rs11022090	-0.0769883	-0.65922	0.510597	cg11202546
rs72857644	-0.13136	-0.856596	0.392807	cg11202546
rs10765912	-0.0467694	-0.40066	0.689146	cg11202546
rs12226184	-0.0744358	-0.610372	0.542385	cg11202546
rs10765913	-0.0829944	-0.71172	0.47756	cg11202546
rs7933089	-0.0715705	-0.640746	0.522503	cg11202546
rs2307073	0.148298	1.00778	0.314913	cg11202546
rs11255	-0.0453449	-0.407931	0.683809	cg11202546
rs1979687	-0.0384749	-0.349409	0.72719	cg11202546
rs13903	-0.0351834	-0.302255	0.762807	cg11202546
rs3750935	-0.0473299	-0.405725	0.685427	cg11202546
rs903005	-0.261178	-1.32965	0.185317	cg11202546
rs1472189	-0.0865507	-0.736977	0.462096	cg11202546
rs3206824	-0.0514242	-0.442	0.65902	cg11202546
rs11022095	-0.0726872	-0.654088	0.51389	cg11202546
rs7479970	-0.146994	-0.914152	0.36186	cg11202546
rs7480000	-0.0777457	-0.720173	0.472352	cg11202546
rs56205137	0.164376	1.05207	0.294178	cg11202546
rs1472190	-0.191543	-1.60187	0.110938	cg11202546
rs7396187	-0.0182174	-0.139438	0.88926	cg11202546
rs2291599	-0.0229495	-0.175242	0.861086	cg11202546
rs2087882	-0.180762	-1.5335	0.126908	cg11202546
rs1994842	-0.187503	-1.66121	0.0984121	cg11202546
rs72857653	0.167495	1.06135	0.289954	cg11202546
rs11602449	0.129383	0.920514	0.358536	cg11202546
rs11022098	-0.100565	-0.856668	0.392768	cg11202546
rs7480815	-0.174927	-1.48582	0.139077	cg11202546
rs1552796	-0.204893	-1.76578	0.0791283	cg11202546
rs1552797	-0.204995	-1.76618	0.0790609	cg11202546
rs3812743	-0.181626	-1.58865	0.113895	cg11202546
rs6485327	-0.0839313	-0.729591	0.466589	cg11202546
rs56411834	0.16996	1.06913	0.286441	cg11202546
rs7396140	-0.0860328	-0.749956	0.454261	cg11202546
rs12790233	0.0901774	0.634615	0.526485	cg11202546
rs6485328	-0.0136157	-0.104159	0.917159	cg11202546
rs11022099	0.0974207	0.689849	0.491177	cg11202546
rs55758252	0.115053	0.812129	0.41779	cg11202546
rs11602985	0.115141	0.77665	0.438385	cg11202546
rs11603015	0.115051	0.775599	0.439004	cg11202546
rs6485329	0.130316	0.963755	0.336462	cg11202546
rs6485330	0.148402	1.09184	0.276361	cg11202546
rs4586138	0.144729	1.00168	0.317845	cg11202546
rs3750936	0.125626	0.978779	0.329003	cg11202546
rs72857664	0.112928	0.758084	0.449392	cg11202546
rs16910272	0.115042	0.771328	0.441524	cg11202546
rs7395522	-0.0196087	-0.149505	0.881322	cg11202546
rs4757519	-0.194016	-1.66676	0.0973003	cg11202546
rs10734190	-0.0667578	-0.471941	0.637541	cg11202546
rs10765915	-0.12764	-1.11792	0.265093	cg11202546
rs7478946	0.0500205	0.40442	0.686384	cg11202546
rs7122133	-0.137557	-1.23658	0.217853	cg11202546
rs17464087	0.0477883	0.40713	0.684396	cg11202546
rs12286932	-0.180404	-1.0422	0.298717	cg11202546
rs6485334	0.109381	0.962004	0.337338	cg11202546
rs6416121	0.120954	1.1265	0.261455	cg11202546
rs34375055	0.0180969	0.123599	0.901771	cg11202546
rs7479744	0.0935052	0.873982	0.383293	cg11202546
rs11022102	-0.452872	-2.40392	0.017235	cg11202546
rs10765916	-0.154897	-1.45058	0.148637	cg11202546
rs10765917	0.0670687	0.546733	0.585239	cg11202546
rs12225759	-0.333621	-2.55388	0.0114817	cg11202546
rs11022104	-0.1519	-1.40875	0.160634	cg11202546
rs4757595	-0.157244	-1.47853	0.141014	cg11202546
rs10831711	-0.156852	-1.47424	0.142163	cg11202546
rs7941191	-0.23888	-2.01772	0.0451055	cg11202546
rs7396008	0.104023	0.773786	0.440073	cg11202546
rs7109243	-0.365534	-1.93677	0.0543388	cg11202546
rs10160790	-0.0688986	-0.436556	0.662957	cg11202546
rs7113678	-0.216208	-1.82933	0.0690042	cg11202546
rs56073921	-0.196721	-1.21758	0.224977	cg11202546
rs7113792	-0.216023	-1.82687	0.0693754	cg11202546
rs61871875	0.0936702	0.867707	0.38671	cg11202546
rs72857676	-0.0906491	-0.693613	0.488819	cg11202546
rs12295349	0.0835749	0.779495	0.436712	cg11202546
rs977792	-0.0689542	-0.436476	0.663015	cg11202546
rs1038908	-0.141675	-1.29535	0.196859	cg11202546
rs6485345	0.150432	1.26574	0.207244	cg11202546
rs2403557	-0.117514	-0.880959	0.379515	cg11202546
rs1038909	0.0789375	0.616055	0.538636	cg11202546
rs988666	-0.0595797	-0.50164	0.616533	cg11202546
rs988667	-0.128021	-0.622016	0.534718	cg11202546
rs6485347	-0.0999299	-0.748503	0.455134	cg11202546
rs12274194	0.180966	1.5217	0.129838	cg11202546
rs10741565	0.148417	1.38332	0.16828	cg11202546
rs6485350	0.146541	1.37317	0.171406	cg11202546
rs7116879	-0.0324814	-0.186635	0.852157	cg11202546
rs987663	0.150303	1.23808	0.217299	cg11202546
rs987664	0.103144	0.936749	0.350143	cg11202546
rs7481717	0.140822	1.31604	0.189836	cg11202546
rs6485351	0.127877	1.17556	0.241325	cg11202546
rs10444246	0.260343	1.8227	0.0700088	cg11202546
rs11022105	-0.00717831	-0.0562837	0.955178	cg11202546
rs72857697	-0.0945015	-0.47469	0.635583	cg11202546
rs11603771	-0.00828912	-0.0649143	0.948314	cg11202546
rs10831712	-0.175591	-1.5851	0.1147	cg11202546
rs2035933	0.266295	1.8457	0.0665777	cg11202546
rs11601753	0.00792845	0.0505044	0.959776	cg11202546
rs7478978	-0.0620111	-0.425356	0.671085	cg11202546
rs72859309	-0.175525	-0.863163	0.389196	cg11202546
rs76522590	-0.268826	-1.32191	0.187876	cg11202546
rs72859311	-0.175498	-0.862299	0.38967	cg11202546
rs3750938	-0.0205891	-0.141487	0.887644	cg11202546
rs3750939	0.0439158	0.249887	0.80296	cg11202546
rs4542392	-0.00891297	-0.0533247	0.957532	cg11202546
rs6485357	-0.0120551	-0.0913193	0.92734	cg11202546
rs7104941	0.00565435	0.0365542	0.970881	cg11202546
rs903014	-0.0134684	-0.0874501	0.930411	cg11202546
rs73421394	-0.117596	-0.738489	0.461179	cg11202546
rs2403556	0.00579935	0.0343125	0.972666	cg11202546
rs2896594	0.00293084	0.0189633	0.984891	cg11202546
rs11022108	-0.00977545	-0.063968	0.949067	cg11202546
rs11544817	0.143952	0.973055	0.331832	cg11202546
rs3750940	-0.0110315	-0.072256	0.942478	cg11202546
rs12418756	0.144041	0.975408	0.330667	cg11202546
rs67506856	0.143653	0.973166	0.331777	cg11202546
rs12575803	-0.0149373	-0.0795001	0.936723	cg11202546
rs34680731	0.142641	0.967728	0.334479	cg11202546
rs751580	0.141271	0.960042	0.338322	cg11202546
rs1493208	0.0957991	0.842092	0.400854	cg11202546
rs6485368	0.0956556	0.841387	0.401247	cg11202546
rs6485369	0.0950519	0.836187	0.404158	cg11202546
rs4290212	0.140168	0.954746	0.340987	cg11202546
rs72859336	-0.022201	-0.146247	0.88389	cg11202546
rs28411401	0.135876	0.932498	0.352328	cg11202546
rs11022111	-0.0549813	-0.371968	0.710354	cg11202546
rs12791723	0.101468	0.711402	0.477756	cg11202546
rs3896391	-0.0330378	-0.221858	0.824676	cg11202546
rs61871901	-0.0347976	-0.233476	0.815657	cg11202546
rs12420241	0.135982	0.936044	0.350505	cg11202546
rs78978401	-0.034319	-0.230933	0.817629	cg11202546
rs4757949	-0.0126712	-0.083571	0.93349	cg11202546
rs12574071	-0.0131034	-0.0864704	0.931189	cg11202546
rs12577234	-0.013554	-0.0894516	0.928822	cg11202546
rs74791391	-0.014771	-0.0976953	0.922283	cg11202546
rs2403565	0.0361831	0.32917	0.74241	cg11202546
rs6485388	0.0295385	0.223745	0.823209	cg11202546
rs12574959	-0.0442528	-0.238989	0.811386	cg11202546
rs12277093	0.0965508	0.683673	0.495061	cg11202546
rs10831713	0.0473966	0.43661	0.662917	cg11202546
rs11022113	0.0470316	0.433527	0.665151	cg11202546
rs903013	0.0462943	0.427353	0.669633	cg11202546
rs754099	-0.0191143	-0.127552	0.898646	cg11202546
rs1389208	0.0341957	0.312219	0.755235	cg11202546
rs754098	-0.0194084	-0.129563	0.897057	cg11202546
rs754097	-0.0195931	-0.130848	0.896041	cg11202546
rs1493207	0.0456061	0.421447	0.673932	cg11202546
rs4298889	-0.0201128	-0.134431	0.893212	cg11202546
rs872574	-0.0204142	-0.136522	0.891561	cg11202546
rs872575	-0.0207071	-0.138553	0.889959	cg11202546
rs11022114	-0.0233004	-0.17873	0.858351	cg11202546
rs16910359	-0.0218471	-0.146478	0.883708	cg11202546
rs2896596	-0.0218834	-0.146748	0.883495	cg11202546
rs756033	0.0931717	0.664959	0.506928	cg11202546
rs35702087	0.0938661	0.668603	0.504605	cg11202546
rs35249119	0.0938175	0.668421	0.504721	cg11202546
rs903012	0.093021	0.664349	0.507317	cg11202546
rs4910032	-0.116913	-0.629681	0.529702	cg11202546
rs903009	0.0526891	0.374792	0.708257	cg11202546
rs903008	0.0543142	0.384691	0.70092	cg11202546
rs7104091	0.055076	0.389851	0.697108	cg11202546
rs4500466	0.0425262	0.391258	0.696069	cg11202546
rs113243780	-0.0486556	-0.26419	0.791936	cg11202546
rs11605159	0.0183686	0.126042	0.899839	cg11202546
rs7395375	0.0430377	0.395861	0.692677	cg11202546
rs12803400	0.0782729	0.543456	0.587488	cg11202546
rs12274783	0.0782186	0.543217	0.587653	cg11202546
rs12804003	0.077759	0.540326	0.58964	cg11202546
rs1493205	0.0430377	0.395861	0.692677	cg11202546
rs12804340	0.0782445	0.543215	0.587654	cg11202546
rs2896597	0.0430377	0.395861	0.692677	cg11202546
rs34791484	0.0766739	0.531794	0.595525	cg11202546
rs11822316	0.0417951	0.384192	0.701289	cg11202546
rs12364991	-0.0114599	-0.0612632	0.951218	cg11202546
rs67269030	0.076325	0.52922	0.597305	cg11202546
rs2087883	0.04188	0.385002	0.700691	cg11202546
rs11606900	0.0183532	0.125829	0.900008	cg11202546
rs4757068	0.0771481	0.535148	0.593208	cg11202546
rs7395197	0.0416617	0.383129	0.702076	cg11202546
rs903007	0.04206	0.386862	0.699315	cg11202546
rs869659	0.0186784	0.127944	0.898336	cg11202546
rs903006	0.0423522	0.389407	0.697435	cg11202546
rs869660	0.0423804	0.389867	0.697096	cg11202546
rs4630273	0.0428542	0.394353	0.693787	cg11202546
rs4441003	0.0424462	0.3905	0.696628	cg11202546
rs4307701	0.0425166	0.391167	0.696137	cg11202546
rs4391796	-0.0032666	-0.0228527	0.981793	cg11202546
rs6416122	0.0426679	0.392288	0.69531	cg11202546
rs7940522	0.0430281	0.395103	0.693235	cg11202546
rs4756735	-0.0694036	-0.426577	0.670197	cg11202546
rs11022119	-0.0810071	-0.624499	0.533091	cg11202546
rs11022120	-0.00666789	-0.0353488	0.971841	cg11202546
rs923805	0.00497889	0.041813	0.966694	cg11202546
rs4757083	0.0762076	0.424977	0.671361	cg11202546
rs72861107	0.0762111	0.424852	0.671452	cg11202546
rs16910386	-0.038103	-0.225572	0.82179	cg11202546
rs16910389	-0.0393867	-0.23326	0.815824	cg11202546
rs11022121	-0.0425684	-0.252063	0.80128	cg11202546
rs4757092	0.0771848	0.427393	0.669604	cg11202546
rs4756742	0.0777368	0.429526	0.668054	cg11202546
rs11022123	-0.0435336	-0.258396	0.796397	cg11202546
rs7395291	-0.0459943	-0.273896	0.784478	cg11202546
rs7395308	-0.0469756	-0.280123	0.779705	cg11202546
rs4248936	-0.0467032	-0.278033	0.781306	cg11202546
rs4910432	-0.0467367	-0.278065	0.781281	cg11202546
rs4910433	-0.0471275	-0.279781	0.779966	cg11202546
rs6485400	0.00381595	0.0315082	0.974899	cg11202546
rs2201250	-0.048549	-0.285633	0.775487	cg11202546
rs117135985	0.0822039	0.446336	0.655891	cg11202546
rs34662473	0.0808173	0.436921	0.662692	cg11202546
rs35652903	0.0578628	0.355964	0.722284	cg11202546
rs2403567	0.00786347	0.064315	0.948791	cg11202546
rs12221813	-0.0497033	-0.289955	0.772184	cg11202546
rs35569392	0.0599184	0.367947	0.713345	cg11202546
rs34026114	0.0600458	0.368691	0.712791	cg11202546
rs12800552	0.0721983	0.402954	0.68746	cg11202546
rs34517836	0.0894893	0.478361	0.632974	cg11202546
rs12418275	0.0898985	0.478888	0.632599	cg11202546
rs12418310	0.0369144	0.199168	0.842356	cg11202546
rs9787806	-0.0917739	-0.531349	0.595832	cg11202546
rs6485408	0.0119164	0.0963217	0.923372	cg11202546
rs9787812	-0.0919629	-0.531176	0.595952	cg11202546
rs12796604	0.103843	0.631017	0.52883	cg11202546
rs34144909	0.143257	0.748828	0.454938	cg11202546
rs16910400	-0.0944325	-0.5405	0.589521	cg11202546
rs11022127	0.0227806	0.161051	0.872234	cg11202546
rs7122901	-0.0704137	-0.548651	0.583925	cg11202546
rs72861114	0.219379	1.14637	0.253163	cg11202546
rs35488785	0.217143	1.1327	0.258846	cg11202546
rs1994325	0.189614	1.15602	0.249207	cg11202546
rs1994326	0.190662	1.1643	0.245842	cg11202546
rs35586455	0.141382	0.730814	0.465843	cg11202546
rs12278824	-0.0395788	-0.324193	0.746168	cg11202546
rs12421383	0.241424	1.44702	0.14963	cg11202546
rs923170	-0.120046	-0.671264	0.502913	cg11202546
rs923171	0.21463	1.29192	0.198042	cg11202546
rs35978525	0.13751	0.711592	0.477638	cg11202546
rs11608068	0.169836	1.01805	0.310022	cg11202546
rs11608086	0.169924	1.01866	0.30973	cg11202546
rs12282924	-0.0249901	-0.188763	0.850491	cg11202546
rs11022129	-0.059404	-0.465544	0.642105	cg11202546
rs11022130	-0.0311543	-0.247012	0.805181	cg11202546
rs10765918	-0.0652506	-0.523994	0.600927	cg11202546
rs12417334	-0.0290719	-0.232836	0.816153	cg11202546
rs11022131	-0.0426178	-0.335201	0.737864	cg11202546
rs11022132	-0.0313369	-0.250573	0.80243	cg11202546
rs923175	-0.0616071	-0.488715	0.625638	cg11202546
rs923174	-0.0736754	-0.537539	0.591559	cg11202546
rs923173	-0.0735303	-0.536441	0.592316	cg11202546
rs923172	0.073262	0.611033	0.541948	cg11202546
rs12798137	0.0642712	0.491699	0.623531	cg11202546
rs11022133	-0.0519555	-0.370604	0.711368	cg11202546
rs7126482	0.00685759	0.0529037	0.957867	cg11202546
rs6485416	-0.021426	-0.170301	0.864965	cg11202546
rs2403568	-0.0150963	-0.127381	0.898781	cg11202546
rs10831714	0.042204	0.329895	0.741863	cg11202546
rs7928952	0.0302353	0.209922	0.833966	cg11202546
rs7946686	0.132695	0.993492	0.321804	cg11202546
rs6485420	0.060122	0.323302	0.746842	cg11202546
rs11022134	-0.0491563	-0.357344	0.721253	cg11202546
rs7932569	-0.149012	-1.0133	0.312276	cg11202546
rs72861141	0.0665098	0.329613	0.742076	cg11202546
rs78115634	-0.0051095	-0.0368947	0.97061	cg11202546
rs12789286	-0.196917	-1.11942	0.264452	cg11202546
rs57680900	-0.126735	-0.782575	0.434905	cg11202546
rs12420057	-0.197039	-1.06261	0.289383	cg11202546
rs12417608	-0.172115	-1.06113	0.290051	cg11202546
rs12804449	-0.0798267	-0.52827	0.597963	cg11202546
rs7481886	-0.164667	-1.33584	0.183288	cg11202546
rs72861146	-0.197078	-1.46196	0.145496	cg11202546
rs72861147	-0.195842	-1.45266	0.148058	cg11202546
rs2403569	-0.260273	-2.28576	0.0234338	cg11202546
rs1872561	-0.0426495	-0.306709	0.75942	cg11202546
rs6485421	-0.184953	-1.61976	0.107035	cg11202546
rs1872562	-0.0417975	-0.30202	0.762985	cg11202546
rs7945474	-0.13215	-1.16029	0.247466	cg11202546
rs12280081	-0.197057	-1.48293	0.139841	cg11202546
rs6485422	-0.236152	-1.93466	0.0545995	cg11202546
rs1564944	-0.0293083	-0.198721	0.842705	cg11202546
rs7480794	-0.0732962	-0.65299	0.514596	cg11202546
rs11022141	-0.097924	-0.784813	0.433595	cg11202546
rs7478802	-0.0935734	-0.836713	0.403863	cg11202546
rs1564945	-0.0855882	-0.771498	0.441424	cg11202546
rs73408397	0.0237286	0.128629	0.897795	cg11202546
rs1814174	-0.0541012	-0.422633	0.673067	cg11202546
rs1159828	0.18929	1.67779	0.0951233	cg11202546
rs7481690	-0.0382797	-0.327894	0.743373	cg11202546
rs11022142	-0.0418216	-0.319086	0.750031	cg11202546
rs3947501	-0.121031	-0.970569	0.333065	cg11202546
rs2172468	-0.121317	-0.972099	0.332306	cg11202546
rs11022143	-0.0593124	-0.460524	0.645696	cg11202546
rs1601505	-0.0133978	-0.112525	0.910532	cg11202546
rs11603050	-0.160816	-1.45871	0.146389	cg11202546
rs12224959	-0.0352411	-0.272687	0.785407	cg11202546
rs994990	-0.124635	-1.11676	0.265587	cg11202546
rs72861163	-0.244911	-1.85075	0.0658447	cg11202546
rs7118703	-0.126622	-1.13381	0.258383	cg11202546
rs1994321	-0.0215536	-0.179494	0.857752	cg11202546
rs10831715	-0.130248	-1.16246	0.246588	cg11202546
rs4757148	-0.0466899	-0.367577	0.713621	cg11202546
rs6485427	-0.198545	-1.80519	0.0727165	cg11202546
rs4757149	-0.0905276	-0.702529	0.483257	cg11202546
rs12363442	-0.190998	-1.77434	0.0776981	cg11202546
rs35338552	-0.0568913	-0.334961	0.738045	cg11202546
rs11022148	-0.137294	-0.789735	0.430722	cg11202546
rs11022151	-0.141173	-0.812467	0.417597	cg11202546
rs749831	-0.068506	-0.411374	0.681288	cg11202546
rs2018347	-0.0685886	-0.411894	0.680907	cg11202546
rs7929200	-0.141584	-1.36129	0.175124	cg11202546
rs35145905	-0.172305	-1.2896	0.198843	cg11202546
rs10831716	-0.131039	-1.2295	0.220489	cg11202546
rs10831717	-0.131119	-1.23038	0.22016	cg11202546
rs10765919	-0.15191	-1.48864	0.138331	cg11202546
rs11604134	-0.125869	-1.23109	0.219894	cg11202546
rs11606428	-0.109797	-1.06596	0.287869	cg11202546
rs78470581	-0.130108	-0.738444	0.461206	cg11202546
rs11601664	-0.0268071	-0.216789	0.828618	cg11202546
rs12146494	-0.131719	-0.749042	0.45481	cg11202546
rs10831718	-0.131788	-0.749421	0.454582	cg11202546
rs7944692	-0.131893	-0.750081	0.454185	cg11202546
rs7932022	-0.132017	-0.750804	0.453751	cg11202546
rs11022154	-0.132171	-0.751384	0.453403	cg11202546
rs7935387	-0.132984	-0.756974	0.450055	cg11202546
rs7938785	-0.133475	-0.759866	0.448329	cg11202546
rs7948759	-0.133495	-0.760063	0.448211	cg11202546
rs12794303	-0.0881408	-0.835007	0.404821	cg11202546
rs1994322	-0.12665	-1.24816	0.213592	cg11202546
rs12796517	-0.12665	-1.24816	0.213592	cg11202546
rs11605511	-0.155928	-1.51974	0.130332	cg11202546
rs12801759	-0.12665	-1.24816	0.213592	cg11202546
rs10765920	-0.126646	-1.24811	0.213612	cg11202546
rs10765921	-0.126646	-1.24811	0.213612	cg11202546
rs10831719	-0.106999	-1.06256	0.289403	cg11202546
rs10831720	-0.126665	-1.24831	0.213539	cg11202546
rs60449039	-0.238443	-1.82028	0.0703772	cg11202546
rs10831721	-0.12666	-1.24825	0.213559	cg11202546
rs11022155	-0.12666	-1.24825	0.213559	cg11202546
rs34059390	-0.12666	-1.24825	0.213559	cg11202546
rs35583429	-0.0849289	-0.827369	0.409123	cg11202546
rs1987204	-0.126641	-1.24804	0.213638	cg11202546
rs1988666	-0.126655	-1.24818	0.213585	cg11202546
rs1988665	-0.126641	-1.24804	0.213638	cg11202546
rs7949098	-0.126641	-1.24804	0.213638	cg11202546
rs17382960	-0.0653976	-0.515481	0.60685	cg11202546
rs1994323	-0.0849506	-0.827527	0.409034	cg11202546
rs17383023	-0.0653974	-0.515487	0.606845	cg11202546
rs17467817	-0.065527	-0.516424	0.606192	cg11202546
rs4910437	-0.126627	-1.24793	0.213679	cg11202546
rs4910034	-0.165962	-1.25467	0.211224	cg11202546
rs11022158	-0.126636	-1.24799	0.213654	cg11202546
rs11606938	-0.126708	-1.24864	0.21342	cg11202546
rs7394618	-0.126636	-1.24799	0.213654	cg11202546
rs7394631	-0.126636	-1.24799	0.213654	cg11202546
rs4103544	-0.126636	-1.24799	0.213654	cg11202546
rs1843548	-0.126636	-1.24799	0.213654	cg11202546
rs4531446	-0.126636	-1.24799	0.213654	cg11202546
rs1843549	-0.10687	-1.06096	0.290128	cg11202546
rs6485436	-0.126621	-1.24782	0.213719	cg11202546
rs6485437	-0.126621	-1.24782	0.213719	cg11202546
rs1485961	-0.12695	-1.25105	0.212539	cg11202546
rs1485962	-0.12695	-1.25105	0.212539	cg11202546
rs1485963	-0.126976	-1.25133	0.21244	cg11202546
rs4306281	-0.124309	-1.21436	0.226202	cg11202546
rs9665967	-0.155597	-1.51406	0.131764	cg11202546
rs10831722	-0.126745	-1.24896	0.213303	cg11202546
rs10831723	-0.126745	-1.24896	0.213303	cg11202546
rs10831724	-0.126721	-1.24877	0.213372	cg11202546
rs10831725	-0.126747	-1.24901	0.213283	cg11202546
rs10831726	-0.126648	-1.24813	0.213604	cg11202546
rs10831727	-0.126644	-1.24808	0.213624	cg11202546
rs7480668	-0.12664	-1.24805	0.213634	cg11202546
rs7483336	-0.155902	-1.51311	0.132006	cg11202546
rs6485442	-0.127034	-1.24867	0.213407	cg11202546
rs7483420	-0.127473	-1.25242	0.212041	cg11202546
rs11022159	-0.0873297	-0.846455	0.398423	cg11202546
rs11022160	-0.0878248	-0.85064	0.3961	cg11202546
rs11022161	-0.127288	-1.24359	0.215266	cg11202546
rs11022162	-0.131804	-1.26983	0.205783	cg11202546
rs11022163	-0.115557	-1.11779	0.265146	cg11202546
rs7112997	-0.111502	-1.06578	0.287952	cg11202546
rs7129030	-0.136722	-1.30082	0.194982	cg11202546
rs7101910	-0.111957	-1.06796	0.286968	cg11202546
rs34488491	-0.0406686	-0.315197	0.752977	cg11202546
rs10831729	-0.113043	-1.07504	0.283795	cg11202546
rs10831730	-0.113056	-1.07498	0.283821	cg11202546
rs7928553	-0.113171	-1.07589	0.283417	cg11202546
rs6485448	-0.113547	-1.07761	0.28265	cg11202546
rs7110277	-0.00637376	-0.0544331	0.95665	cg11202546
rs11600108	-0.000464688	-0.00399095	0.99682	cg11202546
rs4757190	-0.176543	-1.31603	0.189838	cg11202546
rs7129713	0.171554	1.59738	0.111935	cg11202546
rs7104830	0.138998	1.29027	0.198612	cg11202546
rs11022170	-0.0679821	-0.503043	0.615549	cg11202546
rs7108634	-0.127877	-0.957126	0.339787	cg11202546
rs34712713	-0.242102	-1.85513	0.0652134	cg11202546
rs11022171	-0.101349	-0.776085	0.438717	cg11202546
rs6485458	-0.137258	-1.21945	0.224268	cg11202546
rs11022172	-0.185715	-1.68323	0.094065	cg11202546
rs6485459	-0.145747	-1.2954	0.196841	cg11202546
rs35623427	-0.0454396	-0.335518	0.737625	cg11202546
rs10831732	-0.0782091	-0.611833	0.541421	cg11202546
rs17383584	-0.176505	-1.25761	0.210163	cg11202546
rs12793579	-0.0442037	-0.321546	0.74817	cg11202546
rs7111481	-0.138527	-1.01612	0.310935	cg11202546
rs7130896	0.169185	1.08182	0.28078	cg11202546
rs11022174	0.224339	1.70489	0.0899398	cg11202546
rs10831734	0.22565	1.71594	0.0878936	cg11202546
rs7481342	0.153196	0.792139	0.429323	cg11202546
rs12803936	0.115331	0.783363	0.434444	cg11202546
rs2004915	-0.303869	-2.10699	0.0365039	cg11202546
rs2015963	0.0882044	0.700681	0.484407	cg11202546
rs3763820	-0.268727	-1.54571	0.123931	cg11202546
rs3763821	-0.308333	-2.17104	0.0312373	cg11202546
rs1485964	0.0367707	0.300559	0.764098	cg11202546
rs2307072	-0.151821	-0.927647	0.354833	cg11202546
rs10831735	0.0728644	0.588975	0.556616	cg11202546
rs11022177	-0.0855696	-0.684322	0.494652	cg11202546
rs1159649	-0.0868668	-0.702966	0.482985	cg11202546
rs10831736	0.0822985	0.668364	0.504757	cg11202546
rs11022183	-0.217646	-1.59276	0.11297	cg11202546
rs4756772	-0.0837674	-0.685272	0.494054	cg11202546
rs7947696	-0.0845149	-0.690319	0.490883	cg11202546
rs10765923	0.13573	1.04123	0.299165	cg11202546
rs1994324	0.000590181	0.00405225	0.996771	cg11202546
rs7932017	-0.0952088	-0.478472	0.632895	cg11202546
rs10831738	0.0851522	0.594053	0.553223	cg11202546
rs59982436	0.189631	0.948577	0.344108	cg11202546
rs715714	-0.183193	-1.10457	0.270818	cg11202546
rs1158168	-0.229766	-1.58951	0.113701	cg11202546
rs1385851	-0.0474991	-0.239583	0.810926	cg11202546
rs7939041	0.00727779	0.0319328	0.974561	cg11202546
rs7932265	0.00597308	0.0262127	0.979117	cg11202546
rs7942252	-0.265098	-1.67544	0.0955848	cg11202546
rs12795108	-0.00303061	-0.0133122	0.989393	cg11202546
rs34679465	-0.00464832	-0.0204246	0.983727	cg11202546
rs11022187	-0.141986	-1.02992	0.304431	cg11202546
rs56265246	0.0397558	0.269107	0.788156	cg11202546
rs12790969	-0.158585	-1.15607	0.249184	cg11202546
rs4757215	-0.276146	-1.42419	0.156123	cg11202546
rs10831739	0.0322556	0.224859	0.822344	cg11202546
rs10765924	0.024638	0.172582	0.863174	cg11202546
rs4237703	-0.0241697	-0.169151	0.865867	cg11202546
rs75140805	-0.303226	-1.54868	0.123215	cg11202546
rs2896599	-0.0277766	-0.209255	0.834485	cg11202546
rs6485494	-0.0103029	-0.0826581	0.934215	cg11202546
rs2013493	-0.0295045	-0.214932	0.830064	cg11202546
rs2013486	-0.0503478	-0.366967	0.714075	cg11202546
rs7118296	-0.0394372	-0.298872	0.765382	cg11202546
rs11600407	0.0965349	0.525418	0.59994	cg11202546
rs7940840	-0.0426264	-0.312732	0.754846	cg11202546
rs7926383	-0.0426467	-0.312926	0.754699	cg11202546
rs34300747	-0.135011	-1.02406	0.307183	cg11202546
rs11022189	-0.0510614	-0.400383	0.689349	cg11202546
rs12421893	0.020078	0.179505	0.857743	cg11202546
rs12269907	0.00624789	0.0547426	0.956404	cg11202546
rs7924845	-0.0406936	-0.327996	0.743296	cg11202546
rs1843546	0.0194114	0.177151	0.859589	cg11202546
rs7105887	-0.0283119	-0.233126	0.815928	cg11202546
rs1813154	0.0119186	0.10935	0.913046	cg11202546
rs2012122	0.00648946	0.0593622	0.952729	cg11202546
rs11022191	-0.0403988	-0.327885	0.74338	cg11202546
rs977244	0.0313304	0.28066	0.779294	cg11202546
rs10765926	0.00525091	0.0481639	0.961639	cg11202546
rs10831740	0.00654039	0.060685	0.951677	cg11202546
rs9299920	0.00786595	0.0694512	0.944708	cg11202546
rs9651616	0.0113852	0.101567	0.919214	cg11202546
rs16910593	0.010044	0.0898218	0.928529	cg11202546
rs28603104	-0.0320113	-0.261444	0.794049	cg11202546
rs1485957	0.00989328	0.0885822	0.929512	cg11202546
rs7102287	-0.0178785	-0.165396	0.868818	cg11202546
rs2171150	-0.0179029	-0.165683	0.868592	cg11202546
rs7119131	-0.0194806	-0.179751	0.85755	cg11202546
rs7122292	0.015384	0.14073	0.888241	cg11202546
rs7102414	-0.0195741	-0.1805	0.856963	cg11202546
rs6485498	0.00869515	0.0792262	0.936941	cg11202546
rs12282633	0.0081993	0.0715737	0.943021	cg11202546
rs9971381	-0.0127993	-0.114449	0.90901	cg11202546
rs6485499	0.0298238	0.226187	0.821312	cg11202546
rs72864213	-0.140658	-0.931022	0.353089	cg11202546
rs1994318	-0.00487077	-0.0388212	0.969076	cg11202546
rs901284	0.100595	0.559589	0.576455	cg11202546
rs1110007	-0.0222667	-0.169693	0.865442	cg11202546
rs901285	0.100025	0.556545	0.57853	cg11202546
rs10831741	-0.0715004	-0.628266	0.530626	cg11202546
rs10765928	-0.121985	-1.05981	0.29065	cg11202546
rs11022193	-0.0407118	-0.192863	0.847284	cg11202546
rs1009088	0.0655899	0.317	0.751611	cg11202546
rs1009087	-0.113177	-0.984993	0.32595	cg11202546
rs4757227	-0.117239	-1.03541	0.301865	cg11202546
rs4756774	-0.149088	-1.25043	0.212766	cg11202546
rs11022196	-0.0730454	-0.658944	0.510774	cg11202546
rs4093064	-0.0490543	-0.437493	0.662279	cg11202546
rs988188	0.058319	0.53004	0.596738	cg11202546
rs988189	-0.116002	-0.832445	0.406261	cg11202546
rs988190	0.0580432	0.528179	0.598026	cg11202546
rs1485958	0.0574307	0.523904	0.60099	cg11202546
rs1485959	0.0448778	0.411633	0.681098	cg11202546
rs1485960	0.0444842	0.408716	0.683234	cg11202546
rs11022199	0.0440302	0.405331	0.685716	cg11202546
rs11022200	0.0439496	0.404736	0.686152	cg11202546
rs11022208	0.0418443	0.388008	0.698468	cg11202546
rs4644628	0.0419107	0.389498	0.697368	cg11202546
rs7108982	-0.0546211	-0.507302	0.612564	cg11202546
rs2403572	0.0383443	0.355108	0.722924	cg11202546
rs2220246	0.0385453	0.357046	0.721475	cg11202546
rs986112	0.0373941	0.345976	0.729765	cg11202546
rs4757237	-0.0521858	-0.484484	0.628631	cg11202546
rs4756775	0.0169113	0.103457	0.917715	cg11202546
rs11022209	-0.0328019	-0.180596	0.856888	cg11202546
rs10831742	-0.104885	-0.57241	0.567759	cg11202546
rs11022212	-0.170225	-1.08342	0.280072	cg11202546
rs9804570	-0.055967	-0.411173	0.681435	cg11202546
rs61875197	0.0034228	0.0225896	0.982003	cg11202546
rs12270057	-0.0117231	-0.0776007	0.938232	cg11202546
rs1564947	0.0915362	0.761457	0.447381	cg11202546
rs1564948	0.0658754	0.493539	0.622233	cg11202546
rs10741567	0.0764962	0.561745	0.574989	cg11202546
rs1994320	0.0736031	0.634017	0.526875	cg11202546
rs1564943	0.0270094	0.224281	0.822793	cg11202546
rs923167	0.0411288	0.32548	0.745196	cg11202546
rs1385854	0.0222544	0.184234	0.854037	cg11202546
rs1385853	0.0339749	0.265082	0.79125	cg11202546
rs4757247	0.0272681	0.186969	0.851895	cg11202546
rs10765929	0.0916361	0.756194	0.450522	cg11202546
rs7131034	0.00753958	0.0491712	0.960837	cg11202546
rs28625145	0.043586	0.272245	0.785746	cg11202546
rs11603382	0.0671802	0.412658	0.680348	cg11202546
rs2016398	0.0573537	0.351758	0.725431	cg11202546
rs2010463	-0.102828	-0.885687	0.376968	cg11202546
rs11022213	0.0567396	0.34786	0.728352	cg11202546
rs7101605	0.0232262	0.143699	0.885899	cg11202546
rs7102439	-0.104241	-0.897274	0.370771	cg11202546
rs11022214	0.102639	0.903033	0.367715	cg11202546
rs11022217	0.103585	0.9117	0.363146	cg11202546
rs10831744	-0.0363607	-0.228906	0.819202	cg11202546
rs56040273	0.0802073	0.501659	0.61652	cg11202546
rs923176	0.0664029	0.607163	0.544508	cg11202546
rs12797410	0.0808422	0.746594	0.456283	cg11202546
rs11022219	-0.0569614	-0.403657	0.686944	cg11202546
rs12797256	0.07079	0.646083	0.519049	cg11202546
rs11022220	-0.0498921	-0.355127	0.72291	cg11202546
rs10831745	-0.0258897	-0.219699	0.826354	cg11202546
rs12274943	-0.025949	-0.220228	0.825943	cg11202546
rs7948234	-0.0304275	-0.258345	0.796436	cg11202546
rs7949113	-0.0288105	-0.218383	0.827378	cg11202546
rs7949249	-0.0240514	-0.203631	0.838872	cg11202546
rs7948481	-0.026277	-0.22311	0.823703	cg11202546
rs11826914	-0.0303374	-0.257692	0.796939	cg11202546
rs11822285	-0.0258141	-0.219454	0.826545	cg11202546
rs10831746	-0.0291492	-0.248249	0.804225	cg11202546
rs10831747	-0.0276434	-0.23519	0.814329	cg11202546
rs10831748	-0.0233877	-0.198922	0.842549	cg11202546
rs10831749	-0.0294402	-0.250788	0.802264	cg11202546
rs10831750	-0.0294748	-0.251151	0.801984	cg11202546
rs4271372	-0.0299103	-0.25496	0.799045	cg11202546
rs11022222	0.063117	0.460158	0.645958	cg11202546
rs11022223	-0.00913568	-0.0774782	0.938329	cg11202546
rs7932150	0.0601577	0.439389	0.660907	cg11202546
rs7951110	-0.0456537	-0.351233	0.725825	cg11202546
rs7118510	-0.0590193	-0.483734	0.629163	cg11202546
rs6485541	0.0346672	0.285291	0.77575	cg11202546
rs7121956	0.0388912	0.334948	0.738054	cg11202546
rs7122034	0.0609499	0.498013	0.619083	cg11202546
rs7122994	0.0610402	0.498769	0.618551	cg11202546
rs6485542	0.0391077	0.3369	0.736585	cg11202546
rs6485543	0.0612242	0.500399	0.617405	cg11202546
rs7934282	0.0613668	0.501638	0.616535	cg11202546
rs7126639	0.0374195	0.307224	0.759028	cg11202546
rs11022227	0.0371319	0.304959	0.76075	cg11202546
rs11022228	0.0624697	0.510963	0.610003	cg11202546
rs7117024	0.0373658	0.306912	0.759265	cg11202546
rs7117171	0.0622128	0.50857	0.611677	cg11202546
rs6485545	0.0554081	0.453614	0.650653	cg11202546
rs12282110	0.022306	0.152347	0.879084	cg11202546
rs7130607	-0.0551739	-0.412624	0.680373	cg11202546
rs7130953	0.0286765	0.248372	0.80413	cg11202546
rs9888155	-0.0913148	-0.78432	0.433884	cg11202546
rs7104778	0.00545047	0.0472699	0.962351	cg11202546
rs7124147	0.00454351	0.0394468	0.968578	cg11202546
rs7949360	-0.0420918	-0.349404	0.727195	cg11202546
rs7124959	0.0613439	0.582929	0.560671	cg11202546
rs901292	-0.0164296	-0.143133	0.886345	cg11202546
rs901291	-0.0200061	-0.173411	0.862523	cg11202546
rs11022232	0.0082173	0.0698691	0.944375	cg11202546
rs12785795	-0.0135818	-0.11414	0.909254	cg11202546
rs11022234	0.00574937	0.0485455	0.961335	cg11202546
rs11022235	-0.0358623	-0.286082	0.775144	cg11202546
rs4757255	0.00694331	0.0584878	0.953425	cg11202546
rs10831753	0.0604388	0.416119	0.677819	cg11202546
rs7933455	-0.0963578	-0.764238	0.445726	cg11202546
rs7936435	-0.0963855	-0.764323	0.445675	cg11202546
rs7936468	-0.096233	-0.763101	0.446402	cg11202546
rs4756790	0.0514297	0.447493	0.655057	cg11202546
rs7936590	-0.0960633	-0.761584	0.447305	cg11202546
rs6485561	-0.0952088	-0.75524	0.451092	cg11202546
rs11022241	0.103645	0.936011	0.350522	cg11202546
rs11022242	-0.0899286	-0.628099	0.530735	cg11202546
rs11022243	-0.0908612	-0.633161	0.527432	cg11202546
rs73416226	-0.0781422	-0.449942	0.653294	cg11202546
rs7107134	-0.0264254	-0.18472	0.853656	cg11202546
rs4757256	-0.0257485	-0.179836	0.857484	cg11202546
rs4757257	-0.0757954	-0.434562	0.664401	cg11202546
rs55885935	0.107482	0.841648	0.401102	cg11202546
rs10831755	0.0603048	0.452816	0.651226	cg11202546
rs11022244	-0.122921	-0.977942	0.329415	cg11202546
rs72866026	0.0833015	0.736664	0.462286	cg11202546
rs66903955	0.052342	0.45007	0.653202	cg11202546
rs58425621	0.0528433	0.454686	0.649883	cg11202546
rs12294592	0.068542	0.420075	0.674931	cg11202546
rs10831756	-0.0940797	-0.836343	0.404071	cg11202546
rs11822257	0.0683867	0.419167	0.675594	cg11202546
rs10831757	-0.107759	-0.865643	0.387838	cg11202546
rs10437600	0.0660807	0.40506	0.685914	cg11202546
rs10741569	0.0402283	0.357632	0.721038	cg11202546
rs13377568	-0.0351369	-0.269018	0.788224	cg11202546
rs11601337	-0.0339016	-0.278717	0.780782	cg11202546
rs34284760	-0.0326783	-0.200736	0.841132	cg11202546
rs10831758	-0.0934191	-0.70189	0.483654	cg11202546
rs17477949	0.0693318	0.624971	0.532781	cg11202546
rs1032151	-0.0533691	-0.476483	0.634308	cg11202546
rs17477991	-0.0362575	-0.279357	0.780291	cg11202546
rs12273108	0.0622466	0.382919	0.702232	cg11202546
rs7131656	0.0544986	0.494963	0.62123	cg11202546
rs75706811	-0.0332069	-0.206057	0.836979	cg11202546
rs75950799	-0.0323301	-0.200621	0.841221	cg11202546
rs72866052	-0.0625661	-0.360355	0.719004	cg11202546
rs10831761	-0.0308911	-0.240989	0.809838	cg11202546
rs901282	0.0400506	0.360572	0.718842	cg11202546
rs12419945	-0.0255471	-0.158721	0.874067	cg11202546
rs72866056	0.0509304	0.465415	0.642197	cg11202546
rs7104916	-0.0536314	-0.399235	0.690194	cg11202546
rs56065402	-0.0616234	-0.359887	0.719353	cg11202546
rs35711620	0.057761	0.358892	0.720097	cg11202546
rs3763823	-0.0414667	-0.37998	0.704409	cg11202546
rs10430830	-0.0559324	-0.509856	0.610777	cg11202546
rs12808157	0.0558369	0.348247	0.728061	cg11202546
rs12283453	-0.0223844	-0.191149	0.848624	cg11202546
rs3860200	-0.0347555	-0.317373	0.751328	cg11202546
rs2004181	0.0399495	0.367195	0.713905	cg11202546
rs10500753	-0.0327057	-0.258798	0.796087	cg11202546
rs871704	-0.054229	-0.495612	0.620772	cg11202546
rs2062439	-0.0395956	-0.249169	0.803514	cg11202546
rs871703	-0.0354716	-0.324751	0.745747	cg11202546
rs72866069	-0.0587927	-0.348276	0.72804	cg11202546
rs2279390	-0.0020715	-0.0148297	0.988184	cg11202546
rs12805612	0.0530357	0.332469	0.739922	cg11202546
rs12807026	0.0529939	0.332261	0.740079	cg11202546
rs12787479	0.0544698	0.341009	0.733495	cg11202546
rs12788362	-0.0333504	-0.264365	0.791801	cg11202546
rs17478717	0.0527755	0.483467	0.629352	cg11202546
rs12292653	-0.0351111	-0.277501	0.781714	cg11202546
rs150935976	-0.0673085	-0.397077	0.691781	cg11202546
rs10741570	-0.0436433	-0.401098	0.688824	cg11202546
rs12417612	0.0183036	0.168626	0.866281	cg11202546
rs954426	0.00734964	0.0594311	0.952675	cg11202546
rs954427	0.0803207	0.719244	0.472923	cg11202546
rs1385850	0.149152	1.03804	0.300644	cg11202546
rs954428	0.0751715	0.67014	0.503628	cg11202546
rs80120309	-0.109839	-0.62901	0.53014	cg11202546
rs10831765	0.051778	0.457899	0.647577	cg11202546
rs10831766	0.0521223	0.460898	0.645428	cg11202546
rs11022250	0.0535011	0.472405	0.63721	cg11202546
rs76521370	-0.111344	-0.638076	0.524235	cg11202546
rs12291267	-0.0457102	-0.334329	0.738521	cg11202546
rs79063812	-0.114433	-0.65678	0.512161	cg11202546
rs1825641	0.140329	0.85813	0.391962	cg11202546
rs2012580	0.14119	0.863213	0.389169	cg11202546
rs74754239	-0.117487	-0.675264	0.500374	cg11202546
rs80210441	-0.121057	-0.69728	0.486527	cg11202546
rs11827631	-0.10748	-0.849184	0.396907	cg11202546
rs11827638	-0.0924673	-0.737401	0.461839	cg11202546
rs12292611	0.0734328	0.412054	0.68079	cg11202546
rs10831768	-0.0306072	-0.27455	0.783977	cg11202546
rs12294182	0.167309	0.848899	0.397065	cg11202546
rs12281126	-0.115135	-0.906898	0.365673	cg11202546
rs7101833	-0.0329121	-0.29326	0.769661	cg11202546
rs4237704	-0.0628082	-0.467123	0.640977	cg11202546
rs3923360	-0.0275322	-0.247229	0.805013	cg11202546
rs10831769	-0.0474513	-0.419205	0.675566	cg11202546
rs6485587	0.0935349	0.725113	0.469325	cg11202546
rs7103040	0.156359	1.19899	0.232107	cg11202546
rs78986346	0.0546662	0.347912	0.728312	cg11202546
rs3816921	0.054367	0.345939	0.729793	cg11202546
rs1552877	-0.177483	-1.38441	0.167946	cg11202546
rs2706642	-0.125902	-0.956643	0.340031	cg11202546
rs2706643	0.199276	1.1348	0.257968	cg11202546
rs2706644	0.186659	1.05451	0.293062	cg11202546
rs17479419	0.0673073	0.589825	0.556048	cg11202546
rs7130994	0.0694395	0.447603	0.654978	cg11202546
rs2641941	-0.173397	-1.34967	0.178815	cg11202546
rs60400249	-0.341771	-2.36085	0.0193028	cg11202546
rs113900635	-0.313522	-2.06666	0.0401982	cg11202546
rs2641940	0.174401	0.912874	0.36253	cg11202546
rs2706645	-0.0742488	-0.651259	0.51571	cg11202546
rs80078093	-0.34215	-2.25875	0.0250988	cg11202546
rs11022254	0.0438671	0.404261	0.6865	cg11202546
rs1609930	0.101452	0.642939	0.521082	cg11202546
rs2131771	-0.120403	-1.02287	0.307744	cg11202546
rs7930902	0.0244885	0.225269	0.822025	cg11202546
rs11022256	-0.121404	-1.0294	0.304672	cg11202546
rs11022257	-0.121218	-1.02751	0.30556	cg11202546
rs2010576	0.0444242	0.390928	0.696312	cg11202546
rs1493955	-0.197821	-1.01906	0.309543	cg11202546
rs10831770	0.120821	0.758896	0.448907	cg11202546
rs77845385	-0.354831	-2.3271	0.0210727	cg11202546
rs2246778	0.180684	1.42208	0.156734	cg11202546
rs3794083	0.122267	0.769099	0.442842	cg11202546
rs7927639	-0.147651	-1.30906	0.192183	cg11202546
rs7946040	-0.133205	-1.16678	0.244844	cg11202546
rs964517	-0.0712306	-0.540334	0.589635	cg11202546
rs7938387	-0.15299	-1.3731	0.171431	cg11202546
rs7939601	-0.198209	-1.58881	0.113858	cg11202546
rs4757276	0.0714386	0.542086	0.58843	cg11202546
rs6485600	-0.150458	-1.33846	0.182435	cg11202546
rs2706636	0.170497	0.965323	0.335678	cg11202546
rs11022260	0.103691	0.647652	0.518035	cg11202546
rs11022262	0.0478497	0.345733	0.729947	cg11202546
rs7110638	0.0615859	0.428719	0.66864	cg11202546
rs2641938	-0.139976	-1.19952	0.231904	cg11202546
rs11604904	-0.0016892	-0.0118948	0.990523	cg11202546
rs12421828	-0.0419537	-0.290322	0.771904	cg11202546
rs3794082	-0.0437772	-0.303714	0.761696	cg11202546
rs10831771	-0.0432587	-0.300479	0.764159	cg11202546
rs3794081	-0.0580135	-0.536186	0.592492	cg11202546
rs3794080	-0.0429636	-0.299375	0.764999	cg11202546
rs3794079	-0.0518718	-0.395639	0.69284	cg11202546
rs10765931	-0.0543804	-0.396626	0.692113	cg11202546
rs10765932	-0.0545671	-0.398035	0.691076	cg11202546
rs2279613	-0.0616073	-0.573146	0.567261	cg11202546
rs2279614	-0.0492941	-0.350671	0.726245	cg11202546
rs2403615	-0.0466277	-0.330188	0.741642	cg11202546
rs880963	0.11089	1.05896	0.291037	cg11202546
rs903210	0.11233	1.06452	0.28852	cg11202546
rs12803225	-0.0915875	-0.636961	0.52496	cg11202546
rs2270509	-0.0295312	-0.206656	0.836512	cg11202546
rs2270510	-0.0288696	-0.201909	0.840216	cg11202546
rs2270511	-0.0258473	-0.180816	0.856715	cg11202546
rs2270512	-0.0244068	-0.170658	0.864685	cg11202546
rs12574429	-0.107532	-0.768951	0.44293	cg11202546
rs12799114	-0.107679	-0.770036	0.442288	cg11202546
rs56140635	-0.0132497	-0.092162	0.926672	cg11202546
rs12226386	-0.0159256	-0.111052	0.911699	cg11202546
rs12799517	-0.107647	-0.769347	0.442695	cg11202546
rs2201348	-0.0120724	-0.0837452	0.933352	cg11202546
rs11608031	-0.11384	-0.809192	0.419473	cg11202546
rs11022263	-0.00923294	-0.0640084	0.949035	cg11202546
rs12421014	0.103616	0.968171	0.334258	cg11202546
rs68089070	-0.0349632	-0.234425	0.814921	cg11202546
rs66501839	-0.0348061	-0.233333	0.815768	cg11202546
rs1973386	0.0779839	0.731066	0.46569	cg11202546
rs61877169	-0.0405936	-0.27044	0.787132	cg11202546
rs4573664	0.0891227	0.626406	0.531842	cg11202546
rs3812744	0.0996289	0.887517	0.375985	cg11202546
rs7946327	0.094152	0.874928	0.382779	cg11202546
rs7949735	0.0592951	0.540556	0.589482	cg11202546
rs1493956	0.056762	0.399055	0.690325	cg11202546
rs1493957	0.021044	0.160926	0.872332	cg11202546
rs1493958	0.0229316	0.149922	0.880994	cg11202546
rs1493959	0.0119547	0.0911659	0.927462	cg11202546
rs2706660	0.0488967	0.373882	0.708932	cg11202546
rs1826608	0.0253586	0.178524	0.858512	cg11202546
rs11022264	0.0442627	0.259241	0.795745	cg11202546
rs7127836	-0.0136937	-0.114042	0.909332	cg11202546
rs2270513	-0.0204848	-0.174599	0.861591	cg11202546
rs11022265	-0.0940731	-0.722486	0.470933	cg11202546
rs3812746	-0.082708	-0.654978	0.513318	cg11202546
rs3794075	-0.0844202	-0.669551	0.504002	cg11202546
rs10765933	-0.129359	-0.955992	0.340358	cg11202546
rs3812747	-0.0445581	-0.350089	0.726681	cg11202546
rs3812749	-0.168749	-1.17766	0.240486	cg11202546
rs2279616	-0.099528	-0.422799	0.672946	cg11202546
rs2706650	0.100441	0.799806	0.424877	cg11202546
rs903208	-0.0808292	-0.655313	0.513103	cg11202546
rs2706652	0.0458316	0.358004	0.720759	cg11202546
rs11022267	0.106264	0.727065	0.46813	cg11202546
rs10741573	-0.0547398	-0.394397	0.693755	cg11202546
rs7121541	0.0522104	0.474438	0.635762	cg11202546
rs963012	0.0386431	0.337901	0.735832	cg11202546
rs11022269	-0.316292	-1.5623	0.119975	cg11202546
rs11022270	-0.00923478	-0.075199	0.94014	cg11202546
rs10831774	-0.00966545	-0.0786945	0.937363	cg11202546
rs72867596	0.0686141	0.623813	0.53354	cg11202546
rs10765934	-0.00792248	-0.0644773	0.948662	cg11202546
rs10765935	-0.00826574	-0.0672885	0.946427	cg11202546
rs7122932	-0.00844177	-0.0688103	0.945217	cg11202546
rs12421088	0.0587924	0.527776	0.598305	cg11202546
rs7123104	-0.0232519	-0.190094	0.84945	cg11202546
rs72869203	0.0258488	0.230676	0.817828	cg11202546
rs11022271	-0.245709	-1.25016	0.212865	cg11202546
rs56002871	0.0588201	0.535463	0.592991	cg11202546
rs11607178	-0.131175	-0.668209	0.504856	cg11202546
rs2706646	0.0187193	0.131149	0.895804	cg11202546
rs2706647	-0.014815	-0.109429	0.912984	cg11202546
rs7106205	-0.0657611	-0.579033	0.56329	cg11202546
rs10765937	0.035033	0.298542	0.765634	cg11202546
rs10831776	0.00409862	0.0364658	0.970951	cg11202546
rs7932768	0.00383303	0.0341036	0.972832	cg11202546
rs2896607	0.0046984	0.0419001	0.966625	cg11202546
rs2403608	0.00324937	0.0290039	0.976894	cg11202546
rs1125910	0.00429307	0.0385758	0.969271	cg11202546
rs10741575	0.00293368	0.0263647	0.978996	cg11202546
rs1125740	0.00256831	0.0231085	0.981589	cg11202546
rs1125741	0.00241658	0.0217481	0.982673	cg11202546
rs1125742	0.00822531	0.0737394	0.9413	cg11202546
rs1125743	0.000783907	0.00705476	0.994379	cg11202546
rs1125744	0.00277609	0.0250111	0.980074	cg11202546
rs4757328	-0.00271681	-0.0238277	0.981016	cg11202546
rs4757329	0.00795483	0.0719184	0.942747	cg11202546
rs4757330	0.00751342	0.0680507	0.945821	cg11202546
rs4757331	0.00106216	0.00963188	0.992326	cg11202546
rs7947131	-0.0264956	-0.243423	0.807955	cg11202546
rs7947136	-0.0264019	-0.242486	0.80868	cg11202546
rs4463828	-0.025889	-0.237606	0.812457	cg11202546
rs2403610	-0.0256561	-0.235405	0.814162	cg11202546
rs2403611	-0.00900048	-0.0826741	0.934203	cg11202546
rs3993132	-0.00891539	-0.0818804	0.934833	cg11202546
rs3993127	-0.00888134	-0.0815578	0.935089	cg11202546
rs2403612	-0.00697441	-0.0642037	0.948879	cg11202546
rs2403613	-0.007118	-0.0655376	0.947819	cg11202546
rs4265585	-0.0079907	-0.0734975	0.941492	cg11202546
rs7940285	-0.0076883	-0.0707671	0.943662	cg11202546
rs2279610	-0.00758929	-0.0698435	0.944396	cg11202546
rs2279611	-0.00734594	-0.0675953	0.946183	cg11202546
rs11604617	-0.00730265	-0.0671936	0.946502	cg11202546
rs2279612	0.0101527	0.0921317	0.926696	cg11202546
rs4757332	-0.0203594	-0.185721	0.852873	cg11202546
rs4757333	-0.0201317	-0.183607	0.854529	cg11202546
rs4756812	-0.0200769	-0.183068	0.854951	cg11202546
rs4757334	-0.0103486	-0.094177	0.925073	cg11202546
rs4757335	-0.0244573	-0.224636	0.822517	cg11202546
rs10741576	-0.00987913	-0.0898531	0.928504	cg11202546
rs10500755	-0.0186018	-0.169273	0.865772	cg11202546
rs10741577	-0.0144789	-0.13271	0.894571	cg11202546
rs4756813	-0.0305721	-0.280934	0.779084	cg11202546
rs4757336	-0.053199	-0.495417	0.62091	cg11202546
rs11022274	0.0142783	0.127467	0.898713	cg11202546
rs2403614	-0.16874	-0.82332	0.411416	cg11202546
rs3736304	0.112219	1.01821	0.309945	cg11202546
rs7105815	0.0925803	0.838855	0.402663	cg11202546
rs7106920	0.093092	0.843284	0.400189	cg11202546
rs7115141	0.093179	0.84469	0.399405	cg11202546
rs1389548	0.0948683	0.861954	0.38986	cg11202546
rs1389549	0.0622846	0.561616	0.575076	cg11202546
rs7944791	0.0757351	0.684728	0.494396	cg11202546
rs11022277	-0.113454	-1.06143	0.289917	cg11202546
rs7127178	0.0603485	0.547581	0.584658	cg11202546
rs3812751	0.0473182	0.372674	0.70983	cg11202546
rs10741578	0.0683759	0.617441	0.537724	cg11202546
rs1493952	0.076617	0.693975	0.488593	cg11202546
rs1493954	0.0881201	0.809069	0.419544	cg11202546
rs3812754	-0.127518	-1.18305	0.238349	cg11202546
rs11022278	-0.114289	-1.06792	0.286985	cg11202546
rs11022279	-0.117313	-1.09741	0.273929	cg11202546
rs11022280	-0.119449	-1.11556	0.266096	cg11202546
rs1908229	-0.131926	-1.24626	0.214287	cg11202546
rs11022281	-0.120025	-1.12226	0.263246	cg11202546
rs7115985	-0.120627	-1.12934	0.260257	cg11202546
rs10765940	0.0934236	0.858677	0.391661	cg11202546
rs10831779	-0.132969	-1.25846	0.209855	cg11202546
rs1989714	-0.120844	-1.13179	0.259228	cg11202546
rs1113854	-0.132417	-1.2541	0.21143	cg11202546
rs1989715	-0.131716	-1.2465	0.214199	cg11202546
rs1808113	-0.121423	-1.13916	0.256152	cg11202546
rs1114186	-0.121478	-1.13998	0.255808	cg11202546
rs11022283	0.0867642	0.662751	0.508338	cg11202546
rs12796580	-0.120891	-1.1552	0.24954	cg11202546
rs10741580	0.0835268	0.761165	0.447555	cg11202546
rs10741581	0.0835789	0.761676	0.44725	cg11202546
rs1602971	-0.123565	-1.1649	0.245602	cg11202546
rs11825656	-0.122896	-1.16245	0.246593	cg11202546
rs2172633	0.082521	0.754572	0.451492	cg11202546
rs977494	-0.230894	-1.39588	0.164469	cg11202546
rs11022285	0.0364128	0.29746	0.766459	cg11202546
rs61875392	0.0633237	0.504873	0.614266	cg11202546
rs4757361	-0.136731	-1.31716	0.189461	cg11202546
rs11022286	0.0688109	0.548663	0.583916	cg11202546
rs1602972	-0.137099	-1.3218	0.187911	cg11202546
rs1602973	-0.0887124	-0.803241	0.422895	cg11202546
rs12360801	-0.128603	-1.22956	0.220466	cg11202546
rs11022287	-0.0864558	-0.773867	0.440025	cg11202546
rs56034880	-0.130328	-1.24555	0.21455	cg11202546
rs11022288	-0.137186	-1.32396	0.187194	cg11202546
rs4756829	-0.128931	-1.23504	0.218424	cg11202546
rs4756830	-0.124794	-1.19854	0.232284	cg11202546
rs4441002	0.0634888	0.508432	0.611773	cg11202546
rs12421823	-0.130067	-1.24493	0.214776	cg11202546
rs4323848	-0.084426	-0.75957	0.448506	cg11202546
rs2403607	-0.131057	-1.25688	0.210425	cg11202546
rs2403606	-0.130232	-1.24747	0.213846	cg11202546
rs4592402	-0.130169	-1.24695	0.214038	cg11202546
rs12808766	-0.130609	-1.25165	0.21232	cg11202546
rs12808445	-0.130751	-1.25308	0.211801	cg11202546
rs10831783	-0.0728241	-0.66369	0.507738	cg11202546
rs12360900	-0.130873	-1.25309	0.211799	cg11202546
rs12793369	-0.131817	-1.26046	0.209135	cg11202546
rs35133444	-0.131826	-1.26075	0.209032	cg11202546
rs10444220	0.0322507	0.260483	0.794789	cg11202546
rs11022296	-0.132124	-1.26932	0.205966	cg11202546
rs12804750	-0.131027	-1.2623	0.208474	cg11202546
rs7130494	0.0780435	0.628638	0.530383	cg11202546
rs10831784	-0.0696391	-0.638929	0.523681	cg11202546
rs7937533	0.0574523	0.46759	0.640643	cg11202546
rs4756832	-0.130384	-1.27916	0.202486	cg11202546
rs6485652	-0.0772974	-0.717796	0.473814	cg11202546
rs72857238	-0.258147	-1.7605	0.0800211	cg11202546
rs6485653	0.0592399	0.481685	0.630615	cg11202546
rs11025297	0.323127	1.8024	0.0731551	cg09118558
rs61877272	0.323005	1.80197	0.0732239	cg09118558
rs61877273	0.322833	1.80138	0.0733161	cg09118558
rs11025298	0.208598	1.29198	0.198021	cg09118558
rs12798177	-0.166364	-1.2644	0.207722	cg09118558
rs2585785	0.156091	1.45093	0.148541	cg09118558
rs2625326	-0.0701221	-0.54341	0.58752	cg09118558
rs2707095	-0.0700888	-0.543159	0.587692	cg09118558
rs12361307	0.321452	1.79505	0.0743235	cg09118558
rs2625324	-0.320732	-1.79286	0.0746745	cg09118558
rs11025299	-0.127303	-0.782861	0.434738	cg09118558
rs2625323	-0.268965	-1.68428	0.0938604	cg09118558
rs2707094	-0.274951	-2.20517	0.0287094	cg09118558
rs2014079	-0.281587	-2.24938	0.0256998	cg09118558
rs7927253	0.190377	1.21049	0.227678	cg09118558
rs11025300	0.190429	1.21081	0.227557	cg09118558
rs11025301	0.190308	1.21017	0.227799	cg09118558
rs1443117	-0.319331	-1.78813	0.0754372	cg09118558
rs2585787	-0.268465	-1.68257	0.0941926	cg09118558
rs2585788	-0.0267373	-0.204552	0.838154	cg09118558
rs11025302	0.185577	1.17446	0.24176	cg09118558
rs2625314	-0.268719	-1.6837	0.0939724	cg09118558
rs73437616	0.26884	1.68426	0.0938646	cg09118558
rs894548	-0.100048	-0.648939	0.517205	cg09118558
rs2585789	-0.0968651	-0.739048	0.46084	cg09118558
rs1838052	-0.0851265	-0.734792	0.463422	cg09118558
rs1838053	-0.27682	-2.31053	0.0219926	cg09118558
rs1822351	-0.269046	-1.68487	0.0937469	cg09118558
rs1822352	-0.269047	-1.68485	0.0937503	cg09118558
rs7934251	-0.0790802	-0.691288	0.490275	cg09118558
rs2585752	-0.169046	-1.01672	0.310652	cg09118558
rs11025304	-0.1469	-1.39143	0.165812	cg09118558
rs2585753	-0.110415	-0.841674	0.401087	cg09118558
rs2625313	-0.110322	-0.840471	0.401759	cg09118558
rs1596293	-0.317317	-1.77196	0.0780933	cg09118558
rs2585755	-0.00321048	-0.0254226	0.979746	cg09118558
rs12803334	-0.133726	-1.27777	0.202977	cg09118558
rs2218329	-0.132652	-1.26829	0.206332	cg09118558
rs11025306	0.183318	1.15659	0.248973	cg09118558
rs11025308	0.266182	1.65692	0.099277	cg09118558
rs1992524	-0.0756704	-0.651676	0.515442	cg09118558
rs2585756	-0.0681266	-0.513682	0.608104	cg09118558
rs11025310	-0.0160945	-0.128038	0.898261	cg09118558
rs2585757	-0.0354157	-0.272288	0.785713	cg09118558
rs2585758	-0.0393947	-0.296798	0.766963	cg09118558
rs2625312	-0.115082	-0.847545	0.397817	cg09118558
rs12575413	-0.047981	-0.306971	0.75922	cg09118558
rs2625301	-0.107453	-0.794504	0.427948	cg09118558
rs2028603	0.0376676	0.288259	0.77348	cg09118558
rs12804687	0.0952203	0.757878	0.449515	cg09118558
rs2625302	0.079763	0.587271	0.557757	cg09118558
rs2625303	0.10402	0.765252	0.445124	cg09118558
rs2625304	0.104059	0.765741	0.444833	cg09118558
rs11025315	-0.00834861	-0.0647188	0.94847	cg09118558
rs2707096	-0.37471	-2.10432	0.0367395	cg09118558
rs7102028	-0.00861726	-0.0668197	0.946799	cg09118558
rs7121882	-0.09743	-0.734656	0.463505	cg09118558
rs2707097	-0.060145	-0.419979	0.675002	cg09118558
rs2707098	-0.0523376	-0.364788	0.715698	cg09118558
rs718919	-0.0482574	-0.332357	0.740006	cg09118558
rs2165798	-0.0770696	-0.437351	0.662381	cg09118558
rs2625291	0.189115	0.996478	0.320356	cg09118558
rs4757854	0.0901159	0.665207	0.50677	cg09118558
rs7935182	0.0611779	0.577687	0.564197	cg09118558
rs7950256	0.0604569	0.569224	0.569913	cg09118558
rs11025319	0.0618044	0.566648	0.571659	cg09118558
rs12223461	-0.0921423	-0.526728	0.599031	cg09118558
rs12574645	-0.0929496	-0.526194	0.599401	cg09118558
rs4757856	-0.0197135	-0.182696	0.855242	cg09118558
rs7106863	-0.0902243	-0.514731	0.607372	cg09118558
rs10833188	-0.0339821	-0.315847	0.752485	cg09118558
rs35469024	-0.239062	-1.3496	0.17884	cg09118558
rs73439520	-0.0913677	-0.521634	0.602566	cg09118558
rs10833189	0.0744344	0.705521	0.481398	cg09118558
rs2625340	0.0336969	0.312336	0.755146	cg09118558
rs4757857	-0.0319294	-0.305151	0.760604	cg09118558
rs7120090	-0.0576385	-0.330339	0.741528	cg09118558
rs7120187	-0.057389	-0.328881	0.742628	cg09118558
rs2707106	-0.130983	-0.957104	0.339798	cg09118558
rs7121061	-0.0574768	-0.329085	0.742474	cg09118558
rs55798327	0.22506	1.51736	0.13093	cg09118558
rs2028604	-0.0675151	-0.388001	0.698474	cg09118558
rs2028606	-0.0991052	-0.742076	0.459009	cg09118558
rs2028607	-0.0491782	-0.28865	0.773181	cg09118558
rs58810621	0.222907	1.36744	0.173191	cg09118558
rs4757858	-0.0543856	-0.311034	0.756135	cg09118558
rs1922392	0.102465	0.544023	0.587099	cg09118558
rs2028608	-0.0490615	-0.45752	0.647849	cg09118558
rs2028609	-0.0286285	-0.261796	0.793778	cg09118558
rs2585762	0.0934438	0.702265	0.483421	cg09118558
rs35802034	-0.0556267	-0.320672	0.748831	cg09118558
rs2165799	-0.0707187	-0.4075	0.684125	cg09118558
rs1812624	-0.0706563	-0.409368	0.682757	cg09118558
rs965681	-0.0711962	-0.4128	0.680244	cg09118558
rs4757859	-0.0573846	-0.333042	0.73949	cg09118558
rs7131523	-0.0592073	-0.344251	0.731059	cg09118558
rs7928556	0.0730835	0.42411	0.671992	cg09118558
rs79378853	-0.059101	-0.342915	0.732062	cg09118558
rs10766603	-0.0599971	-0.555529	0.579223	cg09118558
rs2585764	-0.0738055	-0.427389	0.669606	cg09118558
rs10833190	-0.0411329	-0.2354	0.814166	cg09118558
rs10833191	0.0137925	0.0795308	0.936699	cg09118558
rs10833192	-0.0792566	-0.766152	0.44459	cg09118558
rs1982265	0.115524	0.669372	0.504116	cg09118558
rs4757860	0.0697534	0.665759	0.506418	cg09118558
rs2099895	-0.0435053	-0.425411	0.671045	cg09118558
rs11025325	-0.0656487	-0.626795	0.531588	cg09118558
rs1882529	-0.0753556	-0.695905	0.487386	cg09118558
rs11025326	-0.0696459	-0.669638	0.503947	cg09118558
rs716172	-0.0117811	-0.114868	0.908678	cg09118558
rs716173	-0.0581444	-0.561622	0.575072	cg09118558
rs10833193	-0.058864	-0.57177	0.568191	cg09118558
rs1372988	-0.0224563	-0.220486	0.825742	cg09118558
rs10833194	-0.0648612	-0.620001	0.536042	cg09118558
rs55939373	0.0946627	0.495271	0.621013	cg09118558
rs16937247	0.130193	0.74124	0.459514	cg09118558
rs10444256	-0.104384	-1.00165	0.317859	cg09118558
rs6483620	-0.0448972	-0.441134	0.659646	cg09118558
rs4757861	-0.0437111	-0.430414	0.667409	cg09118558
rs10766604	-0.0441866	-0.435126	0.663992	cg09118558
rs7109223	-0.0442489	-0.436423	0.663053	cg09118558
rs10444227	-0.0411925	-0.396724	0.692041	cg09118558
rs7109389	-0.0451596	-0.446484	0.655784	cg09118558
rs920719	-0.0445492	-0.441143	0.659639	cg09118558
rs920720	-0.0436058	-0.430998	0.666986	cg09118558
rs7102428	0.120418	0.689278	0.491536	cg09118558
rs7117201	-0.0402344	-0.396445	0.692246	cg09118558
rs7117995	-0.0437922	-0.433979	0.664823	cg09118558
rs2707081	0.0334248	0.326174	0.744672	cg09118558
rs12786324	-0.0161603	-0.15404	0.877751	cg09118558
rs12225529	-0.0634266	-0.59632	0.551711	cg09118558
rs12223116	-0.0121379	-0.116277	0.907562	cg09118558
rs34249590	-0.0242413	-0.232077	0.816742	cg09118558
rs4757862	-0.0142685	-0.137311	0.890938	cg09118558
rs17612287	-0.0810176	-0.381541	0.703252	cg09118558
rs11025327	-0.0310337	-0.298593	0.765595	cg09118558
rs10833195	-0.0222987	-0.214131	0.830687	cg09118558
rs10833196	-0.0182901	-0.175305	0.861037	cg09118558
rs10833197	-0.0222802	-0.213964	0.830817	cg09118558
rs10766605	-0.0182572	-0.174781	0.861448	cg09118558
rs11025328	-0.0226095	-0.21642	0.828905	cg09118558
rs11025329	-0.0224805	-0.215037	0.829982	cg09118558
rs1372990	-0.0344835	-0.326655	0.744308	cg09118558
rs10833198	-0.0245285	-0.234446	0.814905	cg09118558
rs11025331	-0.0229603	-0.218732	0.827107	cg09118558
rs11025332	-0.025289	-0.240974	0.80985	cg09118558
rs10833200	-0.0253119	-0.241511	0.809434	cg09118558
rs2707077	-0.0199169	-0.186908	0.851943	cg09118558
rs10833201	-0.00940292	-0.0896836	0.928638	cg09118558
rs12807015	-0.0131517	-0.117251	0.906792	cg09118558
rs10766606	-0.0144507	-0.136923	0.891245	cg09118558
rs2625336	-0.0244142	-0.234454	0.814899	cg09118558
rs10833202	-0.00421401	-0.0406583	0.967613	cg09118558
rs17540667	0.054219	0.306382	0.759668	cg09118558
rs2585769	-0.0140925	-0.13759	0.890718	cg09118558
rs2707090	0.153483	0.833824	0.405485	cg09118558
rs11025333	0.0797267	0.433123	0.665444	cg09118558
rs2403544	-0.174346	-0.944168	0.346349	cg09118558
rs7951577	-0.0596004	-0.434418	0.664505	cg09118558
rs58135512	-0.0629242	-0.461364	0.645095	cg09118558
rs4757863	-0.054347	-0.400508	0.689257	cg09118558
rs4757017	-0.0907448	-0.771251	0.44157	cg09118558
rs3993146	-0.0685617	-0.507762	0.612242	cg09118558
rs4608057	0.206309	1.55487	0.121733	cg09118558
rs67192906	-0.0593746	-0.442108	0.658942	cg09118558
rs10766607	-0.0901147	-0.777466	0.437904	cg09118558
rs4757018	-0.0725046	-0.543025	0.587784	cg09118558
rs11025335	0.213775	1.64314	0.102099	cg09118558
rs4757019	-0.0791598	-0.665123	0.506823	cg09118558
rs11025336	0.148611	0.820263	0.413151	cg09118558
rs56402612	-0.0289503	-0.224249	0.822818	cg09118558
rs11025337	0.0337959	0.312872	0.75474	cg09118558
rs7131051	-0.055167	-0.4893	0.625225	cg09118558
rs4757864	0.0629163	0.588375	0.557018	cg09118558
rs7104157	0.0634916	0.593733	0.553436	cg09118558
rs2165800	0.0631329	0.594185	0.553135	cg09118558
rs2585780	-0.10962	-0.950487	0.34314	cg09118558
rs4757020	-0.0500428	-0.446458	0.655803	cg09118558
rs868280	0.0636402	0.602005	0.547929	cg09118558
rs868281	0.0636635	0.602698	0.547468	cg09118558
rs730000	-0.107701	-0.941276	0.347825	cg09118558
rs729999	0.0637397	0.60537	0.545695	cg09118558
rs11522587	0.0643204	0.609868	0.542718	cg09118558
rs2707089	-0.110154	-0.957423	0.339638	cg09118558
rs11600689	-0.0676052	-0.529817	0.596892	cg09118558
rs10833204	-0.0461679	-0.406556	0.684817	cg09118558
rs7933324	-0.06171	-0.513058	0.60854	cg09118558
rs7933871	0.0652048	0.543896	0.587186	cg09118558
rs10741804	0.0521582	0.372462	0.709987	cg09118558
rs10734287	0.0360514	0.211071	0.833071	cg09118558
rs10833205	-0.0630903	-0.498135	0.618997	cg09118558
rs11025345	0.124977	1.10777	0.269437	cg09118558
rs10833206	0.12397	1.10162	0.272096	cg09118558
rs67208360	0.124704	1.11442	0.266585	cg09118558
rs10766608	0.112758	1.02988	0.304448	cg09118558
rs10766609	0.112775	1.03101	0.303919	cg09118558
rs75038150	-0.0699261	-0.383537	0.701774	cg09118558
rs7949975	0.112794	1.02852	0.305085	cg09118558
rs12289452	0.123867	1.12584	0.261733	cg09118558
rs7950088	0.112636	1.04051	0.299499	cg09118558
rs10833207	0.126454	1.14445	0.253957	cg09118558
rs4757870	0.128358	1.15461	0.249782	cg09118558
rs7119281	0.11729	1.06894	0.286526	cg09118558
rs7106847	0.0451304	0.275178	0.783495	cg09118558
rs72916853	-0.232848	-1.47252	0.142628	cg09118558
rs2403547	-0.0996724	-0.832581	0.406184	cg09118558
rs4447157	0.145357	0.744039	0.457823	cg09118558
rs4429037	0.161417	1.19997	0.231727	cg09118558
rs7933978	0.145169	1.19544	0.233488	cg09118558
rs4757871	-0.159965	-1.02848	0.305106	cg09118558
rs6483626	-0.0784832	-0.435111	0.664003	cg09118558
rs10741806	0.080032	0.63412	0.526808	cg09118558
rs4757872	0.0652976	0.519485	0.604061	cg09118558
rs10766610	0.105262	0.893062	0.373016	cg09118558
rs2568127	0.037426	0.248079	0.804356	cg09118558
rs2625300	0.0782814	0.483959	0.629003	cg09118558
rs10833208	0.0617819	0.491022	0.624009	cg09118558
rs10833209	0.0616928	0.490297	0.624521	cg09118558
rs11025349	0.0624266	0.460489	0.645721	cg09118558
rs12286280	0.105467	0.891881	0.373648	cg09118558
rs4757873	0.0671235	0.517395	0.605515	cg09118558
rs7928942	0.141796	1.128	0.260819	cg09118558
rs2251973	-0.0738413	-0.40954	0.682631	cg09118558
rs2625290	0.0568401	0.356272	0.722054	cg09118558
rs7933147	0.139967	1.11163	0.267778	cg09118558
rs1986254	-0.116531	-0.873839	0.38337	cg09118558
rs2252099	0.107017	0.617337	0.537792	cg09118558
rs12786819	-0.120592	-0.675837	0.500012	cg09118558
rs2252194	0.104901	0.606526	0.54493	cg09118558
rs11604874	-0.10317	-0.652979	0.514603	cg09118558
rs2625292	-0.117128	-0.717219	0.474169	cg09118558
rs2625293	-0.0682494	-0.448742	0.654157	cg09118558
rs7123079	0.00879358	0.0732229	0.94171	cg09118558
rs2568122	-0.0639427	-0.423302	0.67258	cg09118558
rs10833211	0.0077486	0.0645425	0.94861	cg09118558
rs1822275	-0.0643592	-0.522703	0.601823	cg09118558
rs1822276	0.0444476	0.299615	0.764816	cg09118558
rs1822277	-0.0385133	-0.214226	0.830613	cg09118558
rs60759028	-0.0379157	-0.210902	0.833203	cg09118558
rs716667	-0.064105	-0.521215	0.602858	cg09118558
rs1989730	-0.0454858	-0.314476	0.753524	cg09118558
rs61877339	0.0450492	0.311441	0.755826	cg09118558
rs2625295	-0.0452662	-0.313005	0.75464	cg09118558
rs6483627	0.00178628	0.0134476	0.989286	cg09118558
rs12804468	0.0696718	0.387607	0.698765	cg09118558
rs12806069	0.0685895	0.381535	0.703256	cg09118558
rs12804637	0.0680456	0.378508	0.705499	cg09118558
rs12805144	0.068472	0.380913	0.703717	cg09118558
rs35352446	0.068125	0.379129	0.705039	cg09118558
rs10833212	-0.00423636	-0.0352839	0.971892	cg09118558
rs7931476	0.0665683	0.37078	0.711237	cg09118558
rs7931593	0.00201511	0.0151911	0.987897	cg09118558
rs2625331	-0.110194	-0.509762	0.610842	cg09118558
rs7112829	-0.015049	-0.113033	0.91013	cg09118558
rs7113284	-0.0153853	-0.115477	0.908196	cg09118558
rs7112965	-0.015027	-0.112711	0.910385	cg09118558
rs7129191	-0.0149187	-0.111899	0.911028	cg09118558
rs7129196	-0.0152649	-0.114449	0.90901	cg09118558
rs12794632	-0.0150683	-0.113221	0.909982	cg09118558
rs2584848	-0.00829727	-0.0444548	0.964591	cg09118558
rs2568119	0.0140082	0.103234	0.917892	cg09118558
rs6483628	0.00870785	0.0467111	0.962795	cg09118558
rs2568118	-0.0972999	-0.633504	0.527209	cg09118558
rs6483629	-0.0564472	-0.311491	0.755788	cg09118558
rs7940346	-0.0580265	-0.320315	0.749101	cg09118558
rs2568116	-0.157168	-0.714423	0.475891	cg09118558
rs4757875	-0.0201268	-0.152034	0.87933	cg09118558
rs7943325	-0.0560539	-0.309415	0.757364	cg09118558
rs12796916	0.0563686	0.314489	0.753514	cg09118558
rs2568115	-0.149598	-0.679734	0.497546	cg09118558
rs2625332	-0.156411	-0.712017	0.477376	cg09118558
rs76417266	-0.0562355	-0.310588	0.756473	cg09118558
rs17614027	-0.0559769	-0.309184	0.757539	cg09118558
rs4757876	0.0143322	0.121479	0.903447	cg09118558
rs2439875	-0.0065474	-0.0352449	0.971924	cg09118558
rs10833213	0.0142986	0.121614	0.903341	cg09118558
rs2403549	0.029807	0.209355	0.834408	cg09118558
rs2403550	0.0301928	0.21205	0.832308	cg09118558
rs2896590	0.0305811	0.214781	0.830181	cg09118558
rs10833214	0.0144627	0.122839	0.902372	cg09118558
rs35666863	0.0487472	0.272722	0.78538	cg09118558
rs61877342	0.0155817	0.0855038	0.931956	cg09118558
rs10766612	0.0363641	0.255369	0.79873	cg09118558
rs7130917	-0.00494296	-0.0294656	0.976526	cg09118558
rs2403551	0.0426778	0.299923	0.764582	cg09118558
rs10766613	0.0450005	0.316387	0.752075	cg09118558
rs12099328	-0.000565752	-0.00335857	0.997324	cg09118558
rs10766614	0.0458003	0.322064	0.747778	cg09118558
rs17614100	0.0237873	0.132803	0.894498	cg09118558
rs12099330	0.000932552	0.00552807	0.995595	cg09118558
rs12792546	-0.0092532	-0.0507334	0.959594	cg09118558
rs12099071	0.0496543	0.349507	0.727118	cg09118558
rs11025351	0.0495601	0.348681	0.727736	cg09118558
rs10766615	0.0494726	0.347871	0.728343	cg09118558
rs10833215	0.049599	0.348695	0.727726	cg09118558
rs1442715	0.0495982	0.348573	0.727817	cg09118558
rs1442713	0.049564	0.348263	0.72805	cg09118558
rs4757877	0.0492729	0.345841	0.729866	cg09118558
rs2625322	-0.0504787	-0.353054	0.724461	cg09118558
rs1822273	0.035503	0.254651	0.799284	cg09118558
rs2625321	-0.102306	-0.478285	0.633027	cg09118558
rs2584847	-0.105916	-0.493812	0.622041	cg09118558
rs10741807	0.048664	0.338979	0.735021	cg09118558
rs2568135	-0.139017	-0.62836	0.530564	cg09118558
rs10766616	0.0484372	0.337071	0.736456	cg09118558
rs10766617	0.0486117	0.3382	0.735607	cg09118558
rs2584846	-0.140672	-0.628538	0.530448	cg09118558
rs56990749	-0.0595062	-0.322404	0.747521	cg09118558
rs2568134	-0.130577	-0.583508	0.560282	cg09118558
rs61877343	0.00893731	0.0488162	0.96112	cg09118558
rs60272319	0.028068	0.160685	0.872522	cg09118558
rs61877344	0.00826358	0.0450961	0.964081	cg09118558
rs4757022	0.0186783	0.151775	0.879535	cg09118558
rs4757023	0.0271467	0.217464	0.828093	cg09118558
rs1372797	-0.123662	-0.549704	0.583204	cg09118558
rs2246408	-0.118996	-0.526217	0.599385	cg09118558
rs2246409	-0.117315	-0.518283	0.604897	cg09118558
rs7111951	0.115229	0.508443	0.611765	cg09118558
rs7112354	0.0414356	0.233111	0.81594	cg09118558
rs17542223	-0.0742783	-0.393893	0.694126	cg09118558
rs1808908	-0.0787561	-0.357148	0.721399	cg09118558
rs34277462	-0.000591583	-0.00317834	0.997468	cg09118558
rs2584843	0.0117072	0.076483	0.93912	cg09118558
rs2034031	-0.0314155	-0.247332	0.804933	cg09118558
rs2584842	-0.074109	-0.333773	0.738939	cg09118558
rs4237746	0.0526333	0.425747	0.670801	cg09118558
rs10500866	0.170425	0.90035	0.369137	cg09118558
rs12417603	0.206994	1.15843	0.248225	cg09118558
rs10833218	-0.222613	-1.35866	0.175956	cg09118558
rs4757879	0.14975	0.983831	0.326519	cg09118558
rs2403552	-0.137285	-0.865062	0.388156	cg09118558
rs11025352	0.0338914	0.199265	0.842281	cg09118558
rs2896591	-0.240139	-1.61433	0.108208	cg09118558
rs11025353	-0.302665	-1.37859	0.169731	cg09118558
rs10741808	-0.126325	-0.923864	0.356794	cg09118558
rs2249597	-0.197769	-1.36718	0.173274	cg09118558
rs2249713	-0.2319	-1.15055	0.251442	cg09118558
rs2439872	-0.361068	-1.48974	0.138044	cg09118558
rs2249718	-0.358194	-1.47777	0.141218	cg09118558
rs2625305	-0.355842	-1.46853	0.143705	cg09118558
rs2568125	-0.35279	-1.45293	0.147985	cg09118558
rs7114900	0.171361	1.33066	0.184984	cg09118558
rs2584840	0.117547	0.515587	0.606776	cg09118558
rs12787092	0.104428	0.717934	0.473729	cg09118558
rs12286318	0.123033	0.976825	0.329967	cg09118558
rs11025356	0.183553	1.17811	0.240309	cg09118558
rs4757024	0.145946	0.69715	0.486608	cg09118558
rs2584834	0.0378919	0.185718	0.852875	cg09118558
rs1867120	-0.0260773	-0.190359	0.849242	cg09118558
rs2449501	-0.176452	-0.889355	0.375	cg09118558
rs2584836	-0.120667	-0.588553	0.556899	cg09118558
rs720055	-0.0678204	-0.503358	0.615328	cg09118558
rs12577511	0.138041	0.944034	0.346418	cg09118558
rs11825935	0.109312	0.687053	0.492934	cg09118558
rs12225015	-0.0185529	-0.145939	0.884133	cg09118558
rs2436182	-0.194258	-1.03012	0.304337	cg09118558
rs2584837	-0.0425706	-0.369024	0.712543	cg09118558
rs7101488	0.00437305	0.0258143	0.979434	cg09118558
rs4757880	-0.0599695	-0.527554	0.598459	cg09118558
rs920671	0.0339534	0.251757	0.801516	cg09118558
rs2006636	-0.0637772	-0.42279	0.672953	cg09118558
rs920675	-0.0590698	-0.518876	0.604485	cg09118558
rs6483631	0.028963	0.201623	0.840439	cg09118558
rs12577574	0.0581942	0.385623	0.700231	cg09118558
rs7110166	-0.0272032	-0.237976	0.812171	cg09118558
rs11025358	0.152872	0.978332	0.329223	cg09118558
rs12360601	0.0479641	0.317876	0.750947	cg09118558
rs920676	0.0051835	0.0458153	0.963508	cg09118558
rs4757881	0.119315	0.763625	0.44609	cg09118558
rs4757025	0.0363397	0.238262	0.811949	cg09118558
rs10833223	0.0376309	0.247118	0.805098	cg09118558
rs34173538	0.117026	0.754601	0.451474	cg09118558
rs11025359	0.0449672	0.302505	0.762616	cg09118558
rs61879460	0.0435442	0.292642	0.770133	cg09118558
rs10833224	0.0657744	0.582661	0.560851	cg09118558
rs34145333	0.0125257	0.0900641	0.928336	cg09118558
rs10833225	0.0192345	0.174447	0.86171	cg09118558
rs12807369	0.0126674	0.0913312	0.927331	cg09118558
rs10766618	-0.000640454	-0.00585121	0.995338	cg09118558
rs12276043	-0.00780223	-0.0722167	0.94251	cg09118558
rs7949474	0.0361268	0.25891	0.796	cg09118558
rs7131414	-0.00783973	-0.0714457	0.943122	cg09118558
rs7131400	-0.0172637	-0.106799	0.915068	cg09118558
rs7131550	0.00789358	0.0718389	0.94281	cg09118558
rs11025360	0.0106365	0.0724904	0.942292	cg09118558
rs11025361	0.00954155	0.0651255	0.948146	cg09118558
rs4757882	0.00911681	0.0650459	0.94821	cg09118558
rs10741810	-0.045703	-0.321613	0.748119	cg09118558
rs10766619	0.0320163	0.294541	0.768684	cg09118558
rs12792313	-0.0250959	-0.190757	0.848931	cg09118558
rs34579447	-0.0252309	-0.191923	0.848019	cg09118558
rs7126056	-0.00350184	-0.0322248	0.974328	cg09118558
rs59908244	-0.0118028	-0.069436	0.94472	cg09118558
rs7126277	0.0160824	0.151808	0.879508	cg09118558
rs7126220	0.0571711	0.529593	0.597047	cg09118558
rs7126504	0.0437361	0.410481	0.681942	cg09118558
rs72906460	0.0244228	0.149477	0.881345	cg09118558
rs72906462	-0.0359884	-0.199294	0.842258	cg09118558
rs10833226	0.0548194	0.519628	0.603961	cg09118558
rs10833227	0.0323519	0.211579	0.832675	cg09118558
rs10833228	0.00999908	0.0921262	0.9267	cg09118558
rs12795009	-0.0407792	-0.381343	0.703399	cg09118558
rs12794674	-0.0408623	-0.382145	0.702804	cg09118558
rs12795296	-0.0242472	-0.227158	0.820558	cg09118558
rs10833229	-0.0367489	-0.315842	0.752488	cg09118558
rs3802799	-0.0279907	-0.171468	0.864048	cg09118558
rs10219212	-0.0494195	-0.450099	0.65318	cg09118558
rs7125647	0.0858919	0.815967	0.415598	cg09118558
rs11025363	-0.0569163	-0.517015	0.605781	cg09118558
rs4757885	-0.126688	-0.840661	0.401653	cg09118558
rs4757026	-0.0136216	-0.128214	0.898122	cg09118558
rs2119981	-0.00123039	-0.0115581	0.990791	cg09118558
rs61879473	-0.0135884	-0.126355	0.899592	cg09118558
rs2150	-0.163244	-0.719744	0.472616	cg09118558
rs12283929	0.0406445	0.310303	0.75669	cg09118558
rs16937388	0.0523578	0.332032	0.740251	cg09118558
rs56164302	0.0564735	0.360092	0.719201	cg09118558
rs11025365	-0.082173	-0.424008	0.672066	cg09118558
rs1822272	0.0716334	0.612726	0.540831	cg09118558
rs10741812	0.0474161	0.407028	0.684471	cg09118558
rs2028571	0.00389279	0.0264983	0.978889	cg09118558
rs56248395	0.0404823	0.253232	0.800378	cg09118558
rs4757027	-0.0353732	-0.271348	0.786434	cg09118558
rs10741813	0.250241	1.41994	0.157354	cg09118558
rs6483636	-0.143907	-0.640243	0.522829	cg09118558
rs1978947	-0.173272	-1.14795	0.252514	cg09118558
rs12785600	0.0234244	0.175974	0.860512	cg09118558
rs10082600	-0.109297	-0.86152	0.390098	cg09118558
rs59880581	0.364048	2.02355	0.0444954	cg09118558
rs7126674	0.180693	1.62957	0.104941	cg09118558
rs1442711	0.286707	1.9917	0.0479165	cg09118558
rs1442710	0.263223	1.8713	0.0629261	cg09118558
rs1442709	0.257918	1.87191	0.0628407	cg09118558
rs11025367	-0.0153866	-0.0827811	0.934118	cg09118558
rs11824188	0.23661	2.14107	0.0336139	cg09118558
rs11824215	0.250024	1.28595	0.200114	cg09118558
rs7951140	0.136112	0.791463	0.429716	cg09118558
rs7951443	0.434384	2.23273	0.0267992	cg09118558
rs35805981	0.250787	1.29169	0.198122	cg09118558
rs6483637	0.240823	1.71373	0.0883001	cg09118558
rs6483638	0.282003	2.02786	0.0440485	cg09118558
rs7130777	0.245668	1.28512	0.200403	cg09118558
rs6483639	0.250959	1.85117	0.0657829	cg09118558
rs6483640	0.205792	2.06479	0.0403766	cg09118558
rs11825438	0.259747	2.61239	0.00975083	cg09118558
rs11025369	0.260159	2.61522	0.00967337	cg09118558
rs10766620	0.266428	2.67582	0.00814249	cg09118558
rs10766621	0.26604	2.67564	0.00814674	cg09118558
rs10766622	0.260944	2.6205	0.00953029	cg09118558
rs10766623	0.261949	2.62742	0.00934591	cg09118558
rs10833231	0.248506	1.84175	0.0671577	cg09118558
rs55899622	0.249356	1.29424	0.197242	cg09118558
rs11025371	0.149167	1.12264	0.263086	cg09118558
rs11025372	0.249651	1.85013	0.0659333	cg09118558
rs10833233	0.249411	1.84804	0.0662373	cg09118558
rs10833234	0.249224	1.84648	0.0664645	cg09118558
rs9666653	0.321782	3.12901	0.00204649	cg09118558
rs9667815	0.261362	1.94183	0.0537188	cg09118558
rs9735744	0.260487	1.93687	0.0543275	cg09118558
rs9735766	0.260311	1.93544	0.0545034	cg09118558
rs11025375	0.218325	1.83602	0.068005	cg09118558
rs35464939	0.223086	1.60108	0.111114	cg09118558
rs34477711	0.221347	1.58846	0.113937	cg09118558
rs12808945	0.22286	1.60016	0.111317	cg09118558
rs7121734	0.225681	1.70336	0.0902271	cg09118558
rs35851303	0.188571	1.38042	0.169169	cg09118558
rs11822258	0.222651	1.59955	0.111453	cg09118558
rs7125867	0.238907	1.72476	0.0862866	cg09118558
rs7125801	0.222079	1.5959	0.112266	cg09118558
rs7126118	0.246475	1.2787	0.202649	cg09118558
rs7125951	0.235997	1.70197	0.0904876	cg09118558
rs7126042	0.221985	1.59532	0.112395	cg09118558
rs7126335	0.221799	1.59409	0.112671	cg09118558
rs2403559	0.221698	1.5935	0.112803	cg09118558
rs11025378	0.220037	1.58875	0.113872	cg09118558
rs11025379	0.237094	1.71496	0.0880733	cg09118558
rs7115968	0.224267	1.6161	0.107824	cg09118558
rs10734289	0.266733	2.29186	0.0230716	cg09118558
rs10734290	0.280831	2.30287	0.02243	cg09118558
rs4757028	-0.0911923	-0.468996	0.63964	cg09118558
rs6483641	0.00528594	0.0318965	0.97459	cg09118558
rs12146551	-0.183506	-1.59035	0.113512	cg09118558
rs6483642	-0.0492201	-0.279852	0.779913	cg09118558
rs7121301	-0.0482804	-0.274948	0.783671	cg09118558
rs7121304	-0.0478959	-0.272838	0.785291	cg09118558
rs2012550	-0.108472	-0.618653	0.536927	cg09118558
rs1813876	-0.115832	-0.660333	0.509884	cg09118558
rs4757029	-0.108181	-0.617696	0.537556	cg09118558
rs4757030	-0.108168	-0.617785	0.537498	cg09118558
rs4757031	-0.0917714	-0.523998	0.600925	cg09118558
rs4757032	-0.107909	-0.61667	0.538232	cg09118558
rs10741815	-0.107997	-0.61731	0.53781	cg09118558
rs10766624	-0.10787	-0.616681	0.538225	cg09118558
rs10741816	-0.107595	-0.615271	0.539153	cg09118558
rs10741817	-0.107518	-0.614906	0.539393	cg09118558
rs10833237	-0.10738	-0.614509	0.539655	cg09118558
rs10833238	-0.0262948	-0.15439	0.877475	cg09118558
rs5001561	-0.110851	-0.65828	0.511199	cg09118558
rs5001560	-0.11078	-0.657931	0.511423	cg09118558
rs5001559	-0.110775	-0.658029	0.51136	cg09118558
rs4237748	-0.110166	-0.654963	0.513327	cg09118558
rs4757888	0.132795	1.01338	0.312239	cg09118558
rs1867114	-0.110333	-0.656621	0.512263	cg09118558
rs1867115	-0.109658	-0.652799	0.514719	cg09118558
rs3758695	0.13523	1.03415	0.302452	cg09118558
rs1867116	-0.147543	-1.34108	0.181584	cg09118558
rs1867117	-0.0947476	-0.564518	0.573104	cg09118558
rs7103409	-0.166534	-1.55874	0.120814	cg09118558
rs7103552	-0.139678	-1.26957	0.205875	cg09118558
rs10833239	0.135584	1.0378	0.300753	cg09118558
rs7119635	-0.140008	-1.27186	0.205062	cg09118558
rs7941892	0.142456	1.09221	0.2762	cg09118558
rs2028570	-0.12679	-1.1383	0.256507	cg09118558
rs10766625	0.169399	1.33292	0.184242	cg09118558
rs10833240	0.194652	1.44892	0.149099	cg09118558
rs1867121	0.0240916	0.165958	0.868376	cg09118558
rs1867122	-0.0496551	-0.370969	0.711097	cg09118558
rs7124576	-0.0495189	-0.370393	0.711525	cg09118558
rs7125126	0.0174882	0.154525	0.877369	cg09118558
rs11025380	-0.332529	-2.49766	0.0133988	cg09118558
rs11025381	-0.0600759	-0.538388	0.590975	cg09118558
rs2005163	0.157847	1.16692	0.244787	cg09118558
rs7131316	-0.0830314	-0.596343	0.551695	cg09118558
rs2403558	-0.0902022	-0.651355	0.515648	cg09118558
rs2034029	-0.0501892	-0.332524	0.73988	cg09118558
rs2255305	-0.049495	-0.327698	0.743521	cg09118558
rs2289560	0.0161253	0.144056	0.885617	cg09118558
rs2243624	0.0164227	0.146628	0.88359	cg09118558
rs1837971	-0.0727889	-0.657643	0.511607	cg09118558
rs2255322	-0.0483623	-0.319602	0.749641	cg09118558
rs1442718	-0.0391626	-0.257292	0.797247	cg09118558
rs11025382	-0.0357031	-0.316866	0.751712	cg09118558
rs2255447	-0.0263978	-0.178528	0.858509	cg09118558
rs2255674	-0.146109	-1.23091	0.219963	cg09118558
rs2255677	-0.147092	-1.23361	0.218958	cg09118558
rs2165724	0.231251	1.14077	0.255479	cg09118558
rs2034030	-0.0844554	-0.579161	0.563205	cg09118558
rs2289566	0.00256254	0.018412	0.985331	cg09118558
rs2289564	0.00691867	0.0425481	0.966109	cg09118558
rs2289563	0.0481647	0.312176	0.755268	cg09118558
rs10833241	0.0404983	0.307808	0.758584	cg09118558
rs2289562	0.0276577	0.175435	0.860935	cg09118558
rs2289561	0.0713137	0.465856	0.641882	cg09118558
rs10741818	0.0623633	0.430995	0.666988	cg09118558
rs10732471	0.00928872	0.0674198	0.946322	cg09118558
rs1470254	-0.00647243	-0.0472203	0.96239	cg09118558
rs1470253	-0.00733192	-0.0548293	0.956335	cg09118558
rs1470251	0.00779073	0.0576669	0.954078	cg09118558
rs2243437	-0.0190586	-0.144849	0.884992	cg09118558
rs10833242	-0.010784	-0.0820146	0.934726	cg09118558
rs2439871	-0.013529	-0.101339	0.919394	cg09118558
rs55740279	-0.0192471	-0.154443	0.877433	cg09118558
rs10833243	0.132778	0.952047	0.34235	cg09118558
rs4757889	0.0170515	0.102111	0.918782	cg09118558
rs11025385	0.0190826	0.114691	0.908818	cg09118558
rs12280194	0.196756	1.05218	0.294126	cg09118558
rs12287100	0.228154	1.21129	0.227371	cg09118558
rs4757890	0.226489	1.20873	0.228351	cg09118558
rs4757891	0.214837	1.16134	0.247042	cg09118558
rs4757892	0.215272	1.16446	0.24578	cg09118558
rs7102814	0.213595	1.16513	0.245509	cg09118558
rs4757893	0.332559	1.62695	0.105498	cg09118558
rs10766627	0.275019	1.4773	0.141343	cg09118558
rs10766628	0.172111	0.863008	0.389281	cg09118558
rs2245836	-0.344409	-1.6486	0.100975	cg09118558
rs3802803	-0.282585	-1.39991	0.163261	cg09118558
rs3087788	0.096717	0.475792	0.6348	cg09118558
rs10833249	0.294092	1.90876	0.0578838	cg09118558
rs2246192	-0.281498	-1.82666	0.0694068	cg09118558
rs4757894	0.244748	1.4537	0.147772	cg09118558
rs11025403	-0.0888011	-0.460198	0.64593	cg09118558
rs831457	0.0846648	0.442745	0.658481	cg09118558
rs12288745	0.172572	1.30468	0.193669	cg09118558
rs12421375	-0.0824585	-0.43123	0.666817	cg09118558
rs10833250	0.254949	1.89203	0.0600929	cg09118558
rs12795000	-0.240637	-1.59737	0.111937	cg09118558
rs4757895	0.221903	1.57755	0.116424	cg09118558
rs12418963	-0.0925674	-0.491823	0.623443	cg09118558
rs12785454	-0.230661	-1.46839	0.143744	cg09118558
rs831453	0.0692438	0.368692	0.712791	cg09118558
rs2250224	0.0673264	0.359297	0.719794	cg09118558
rs10766629	0.147301	1.02407	0.307179	cg09118558
rs1662160	0.192252	1.55781	0.121035	cg09118558
rs1348303	0.185704	1.34819	0.179293	cg09118558
rs831466	0.231103	2.02928	0.0439027	cg09118558
rs11025404	0.194921	1.43047	0.154315	cg09118558
rs831467	-0.0814112	-0.537076	0.591878	cg09118558
rs831468	0.167494	1.14963	0.251822	cg09118558
rs10833251	-0.0525853	-0.285518	0.775576	cg09118558
rs1550606	-0.229809	-1.76411	0.0794103	cg09118558
rs2403560	-0.243046	-1.35976	0.175608	cg09118558
rs7927739	-0.0221958	-0.124479	0.901075	cg09118558
rs71488732	-0.199954	-1.44891	0.149102	cg09118558
rs1520912	-0.20484	-1.54252	0.124703	cg09118558
rs7480096	-0.199072	-1.4475	0.149496	cg09118558
rs10833252	0.153821	1.11189	0.267669	cg09118558
rs2007792	-0.0607699	-0.337389	0.736217	cg09118558
rs1009492	-0.0691534	-0.447204	0.655266	cg09118558
rs1009491	-0.0690684	-0.446777	0.655573	cg09118558
rs1520905	-0.0683932	-0.443083	0.658238	cg09118558
rs1568444	-0.203393	-1.50091	0.13513	cg09118558
rs10766630	-0.0692961	-0.447905	0.65476	cg09118558
rs10766631	-0.0600842	-0.33387	0.738866	cg09118558
rs10741819	-0.0572422	-0.367077	0.713993	cg09118558
rs10741820	-0.0700828	-0.452185	0.65168	cg09118558
rs10741821	-0.0573838	-0.367867	0.713405	cg09118558
rs976989	-0.0703859	-0.453703	0.650589	cg09118558
rs961746	-0.0463071	-0.34599	0.729755	cg09118558
rs831470	-0.0477381	-0.334241	0.738587	cg09118558
rs831471	-0.178904	-1.38573	0.167545	cg09118558
rs831472	-0.207222	-1.48468	0.139378	cg09118558
rs55914353	0.165872	0.920779	0.358398	cg09118558
rs831473	0.0124778	0.0642766	0.948821	cg09118558
rs860533	0.00986232	0.0507497	0.959581	cg09118558
rs56034076	0.108393	0.743784	0.457977	cg09118558
rs12280260	-0.118092	-0.835367	0.404619	cg09118558
rs11025411	0.118293	0.773135	0.440457	cg09118558
rs1442717	-0.127719	-0.844066	0.399753	cg09118558
rs111955232	-0.206371	-1.01783	0.310123	cg09118558
rs1662158	-0.136539	-1.073	0.284706	cg09118558
rs2264052	-0.211428	-1.16648	0.244965	cg09118558
rs10500870	-0.0874377	-0.635515	0.5259	cg09118558
rs11025413	0.216476	1.31602	0.18984	cg09118558
rs7125288	-0.26313	-1.27233	0.204898	cg09118558
rs55775057	0.0925288	0.499694	0.617901	cg09118558
rs1520906	-0.0563262	-0.420247	0.674806	cg09118558
rs7937135	-0.207301	-1.14622	0.253224	cg09118558
rs2090784	-0.129756	-0.877467	0.381403	cg09118558
rs58712601	-0.200345	-1.11011	0.268433	cg09118558
rs6483645	-0.139625	-1.07619	0.283283	cg09118558
rs112655495	-0.194261	-0.962962	0.336858	cg09118558
rs2896595	0.201868	1.24222	0.21577	cg09118558
rs11606171	-0.192434	-0.955368	0.340673	cg09118558
rs831460	-0.235064	-1.31563	0.189972	cg09118558
rs831461	-0.183823	-1.44475	0.150267	cg09118558
rs10833256	-0.0681595	-0.500732	0.617171	cg09118558
rs7936427	-0.190137	-0.947843	0.34448	cg09118558
rs60454942	-0.202504	-1.00921	0.314229	cg09118558
rs55664955	-0.187848	-0.998089	0.319576	cg09118558
rs75944386	-0.22038	-1.0983	0.27354	cg09118558
rs2139751	0.0555615	0.428745	0.668621	cg09118558
rs60330865	-0.0600818	-0.304018	0.761465	cg09118558
rs80216726	-0.0821267	-0.421865	0.673627	cg09118558
rs11025416	-0.0808445	-0.609491	0.542967	cg09118558
rs10833258	-0.0903014	-0.672759	0.501964	cg09118558
rs11025417	-0.02024	-0.157781	0.874806	cg09118558
rs75520616	0.0263181	0.157322	0.875167	cg09118558
rs12420227	0.0212891	0.15631	0.875964	cg09118558
rs10833259	-0.0863313	-0.587513	0.557596	cg09118558
rs12804935	-0.108502	-0.857275	0.392433	cg09118558
rs77625996	0.0738627	0.492325	0.62309	cg09118558
rs1520903	0.0369485	0.276748	0.782291	cg09118558
rs2176921	-0.0708813	-0.408159	0.683642	cg09118558
rs76859957	-0.0929361	-0.502979	0.615594	cg09118558
rs4757897	-0.108854	-0.766301	0.444501	cg09118558
rs76022787	-0.0925361	-0.501103	0.616911	cg09118558
rs10766632	-0.139518	-1.26681	0.206858	cg09118558
rs35996254	-0.0694075	-0.401624	0.688438	cg09118558
rs1402376	-0.100185	-0.825295	0.410297	cg09118558
rs1520901	0.0412354	0.351906	0.72532	cg09118558
rs4757898	-0.114304	-0.836347	0.404069	cg09118558
rs77947356	0.0706163	0.457652	0.647754	cg09118558
rs79154504	-0.113958	-0.623277	0.533891	cg09118558
rs1520910	-0.291622	-2.25123	0.02558	cg09118558
rs112774262	-0.118656	-0.61135	0.541739	cg09118558
rs11821968	-0.0517116	-0.316393	0.752071	cg09118558
rs67198048	-0.0514578	-0.315157	0.753008	cg09118558
rs10766633	-0.00781304	-0.0508291	0.959518	cg09118558
rs7941540	0.107257	1.00117	0.318089	cg09118558
rs36002109	-0.160195	-0.942164	0.347372	cg09118558
rs11025422	0.124539	1.16413	0.24591	cg09118558
rs17232458	-0.0304188	-0.277979	0.781348	cg09118558
rs55768200	-0.0305806	-0.279604	0.780102	cg09118558
rs7128208	-0.0634492	-0.51334	0.608343	cg09118558
rs7128377	-0.0307453	-0.281482	0.778664	cg09118558
rs4757040	-0.0307566	-0.282338	0.778009	cg09118558
rs34213400	-0.0409707	-0.244264	0.807305	cg09118558
rs4757899	-0.15969	-1.24678	0.2141	cg09118558
rs10833260	-0.0315576	-0.289162	0.77279	cg09118558
rs12789496	-0.147061	-1.13875	0.256321	cg09118558
rs12789831	-0.146985	-1.13822	0.256541	cg09118558
rs1004786	-0.039659	-0.237314	0.812683	cg09118558
rs2403584	-0.178416	-1.07777	0.282577	cg09118558
rs34935522	-0.0393485	-0.235674	0.813954	cg09118558
rs10766634	-0.0375533	-0.342266	0.73255	cg09118558
rs10833261	-0.0379731	-0.346013	0.729737	cg09118558
rs2403585	0.00643483	0.0436925	0.965198	cg09118558
rs7127667	-0.0397553	-0.238753	0.811569	cg09118558
rs6483647	-0.0395633	-0.23779	0.812314	cg09118558
rs11025428	0.0236867	0.187989	0.851097	cg09118558
rs61878075	0.0198951	0.108877	0.913422	cg09118558
rs7113122	-0.00231033	-0.018634	0.985154	cg09118558
rs12272729	-0.0387971	-0.23369	0.815491	cg09118558
rs74854039	-0.144388	-0.849156	0.396922	cg09118558
rs11025429	0.0349112	0.294727	0.768542	cg09118558
rs79624996	-0.210736	-1.21765	0.224951	cg09118558
rs7122224	-0.0195675	-0.17798	0.858939	cg09118558
rs12284762	-0.0748168	-0.48367	0.629208	cg09118558
rs11025430	-0.0468582	-0.441655	0.659269	cg09118558
rs75287881	0.0815707	0.497906	0.619158	cg09118558
rs12361708	0.0179455	0.148831	0.881854	cg09118558
rs10500871	0.0180553	0.149767	0.881116	cg09118558
rs11025431	0.0182689	0.151644	0.879637	cg09118558
rs11025432	-0.112778	-0.887014	0.376255	cg09118558
rs58852002	0.0824654	0.5048	0.614317	cg09118558
rs11025434	-0.112233	-0.883694	0.37804	cg09118558
rs58110867	0.0826998	0.506522	0.61311	cg09118558
rs12800280	0.0471044	0.446913	0.655475	cg09118558
rs12805858	-0.11125	-0.875543	0.382445	cg09118558
rs12806339	-0.111599	-0.878318	0.380942	cg09118558
rs76465831	0.0833063	0.511045	0.609946	cg09118558
rs12806043	0.0201661	0.167531	0.867141	cg09118558
rs59251631	0.0832413	0.510806	0.610113	cg09118558
rs79419510	0.079902	0.493485	0.622271	cg09118558
rs76853523	0.0799839	0.4941	0.621838	cg09118558
rs12574088	0.0501117	0.476017	0.634639	cg09118558
rs79768485	0.0801723	0.495548	0.620818	cg09118558
rs61878080	0.21555	1.5727	0.117545	cg09118558
rs35081743	-0.108589	-0.859371	0.391279	cg09118558
rs11025436	-0.231499	-1.39131	0.165848	cg09118558
rs1520890	-0.0507764	-0.472698	0.637002	cg09118558
rs11602566	-0.0830168	-0.651173	0.515765	cg09118558
rs58302342	0.0817673	0.507808	0.61221	cg09118558
rs11025438	-0.0516227	-0.481686	0.630614	cg09118558
rs11606812	-0.0820462	-0.644411	0.520129	cg09118558
rs4757042	0.0480073	0.399209	0.690212	cg09118558
rs4757043	0.0480809	0.399841	0.689748	cg09118558
rs4757900	0.046257	0.294011	0.769088	cg09118558
rs11529659	0.0486532	0.404851	0.686068	cg09118558
rs11529165	0.0481756	0.400728	0.689096	cg09118558
rs11529166	0.0478049	0.397533	0.691446	cg09118558
rs2222343	0.0477623	0.397159	0.691721	cg09118558
rs74855565	0.0830281	0.515888	0.606566	cg09118558
rs1829576	0.0469463	0.39008	0.696939	cg09118558
rs1829577	0.0466486	0.387538	0.698816	cg09118558
rs4757903	-0.0805135	-0.633884	0.526962	cg09118558
rs4757904	0.046144	0.383206	0.702019	cg09118558
rs11529168	0.0470759	0.390331	0.696753	cg09118558
rs11529169	0.0461125	0.382407	0.702611	cg09118558
rs4757905	0.0452993	0.375916	0.707422	cg09118558
rs1851112	0.0446761	0.37057	0.711393	cg09118558
rs1851113	0.0445758	0.369694	0.712045	cg09118558
rs111525518	0.0840317	0.521835	0.602427	cg09118558
rs11025440	0.0442699	0.367087	0.713986	cg09118558
rs11025441	-0.0533925	-0.494403	0.621625	cg09118558
rs2090783	0.0416871	0.263418	0.79253	cg09118558
rs10833263	-0.0805827	-0.634256	0.526719	cg09118558
rs9943568	0.195953	1.57707	0.116536	cg09118558
rs116365214	0.114959	0.696373	0.487094	cg09118558
rs9943572	0.145519	1.23028	0.2202	cg09118558
rs9943579	-0.00598299	-0.054342	0.956723	cg09118558
rs17298222	-0.0670486	-0.410548	0.681892	cg09118558
rs7128588	-0.114239	-0.664722	0.507079	cg09118558
rs4757908	0.0568344	0.32974	0.74198	cg09118558
rs4757045	-0.0478522	-0.397602	0.691395	cg09118558
rs4757046	0.0574293	0.333032	0.739497	cg09118558
rs61878084	-0.0570537	-0.330983	0.741042	cg09118558
rs7925384	-0.0966709	-0.565691	0.572309	cg09118558
rs10430895	-0.0953871	-0.557611	0.577802	cg09118558
rs78324246	0.0470583	0.277587	0.781648	cg09118558
rs11025442	0.0217851	0.188767	0.850488	cg09118558
rs11025443	0.0362242	0.300309	0.764288	cg09118558
rs74987640	0.0442708	0.264341	0.791819	cg09118558
rs17298236	-0.0842847	-0.502108	0.616205	cg09118558
rs9666143	-0.0923943	-0.539627	0.590121	cg09118558
rs78426652	0.0319113	0.1915	0.84835	cg09118558
rs1520897	0.0851585	0.507085	0.612716	cg09118558
rs1520898	0.0852563	0.507661	0.612312	cg09118558
rs11025444	0.0368446	0.308356	0.758168	cg09118558
rs10766635	-0.0839979	-0.750047	0.454205	cg09118558
rs10766636	-0.1169	-1.04363	0.298056	cg09118558
rs11025445	-0.116566	-1.04107	0.29924	cg09118558
rs11822291	0.0443458	0.301195	0.763613	cg09118558
rs11025446	0.0374728	0.312848	0.754758	cg09118558
rs7127406	-0.109002	-0.97285	0.331933	cg09118558
rs17232500	0.0388401	0.32372	0.746526	cg09118558
rs71488736	0.0404542	0.336747	0.7367	cg09118558
rs74620252	0.0398525	0.331789	0.740435	cg09118558
rs71488737	0.0400638	0.333491	0.739152	cg09118558
rs71488738	0.040155	0.334194	0.738622	cg09118558
rs75919067	0.0464057	0.268618	0.788531	cg09118558
rs80009564	0.0460341	0.266418	0.790222	cg09118558
rs7113790	-0.115103	-1.0119	0.312946	cg09118558
rs1106066	-0.115539	-1.0153	0.311326	cg09118558
rs12419671	-0.0981519	-0.603047	0.547237	cg09118558
rs78624810	0.0179742	0.110545	0.9121	cg09118558
rs10833265	-0.119631	-1.04758	0.296238	cg09118558
rs113186617	-0.124207	-0.657194	0.511896	cg09118558
rs16905844	0.162399	1.16049	0.247388	cg09118558
rs1356981	-0.101125	-0.926676	0.355336	cg09118558
rs79409455	0.0202687	0.120449	0.904262	cg09118558
rs76472351	0.0202417	0.120281	0.904395	cg09118558
rs12283523	0.0657011	0.426168	0.670495	cg09118558
rs12289791	0.0656149	0.425473	0.671	cg09118558
rs79405902	0.0401065	0.233387	0.815726	cg09118558
rs12276702	0.066393	0.430343	0.667461	cg09118558
rs10833266	-0.102673	-0.937922	0.349541	cg09118558
rs16905848	0.0529762	0.343381	0.731712	cg09118558
rs1520902	-0.0712348	-0.600837	0.548705	cg09118558
rs10500872	0.054679	0.354162	0.723632	cg09118558
rs10766637	-0.0913501	-0.831379	0.406861	cg09118558
rs1520904	0.05558	0.359816	0.719406	cg09118558
rs11025448	-0.0991899	-0.579611	0.562902	cg09118558
rs77489504	0.0665322	0.375107	0.708023	cg09118558
rs4237750	-0.061995	-0.566715	0.571613	cg09118558
rs1520907	-0.129279	-1.19474	0.233759	cg09118558
rs1520908	-0.145151	-1.33126	0.184787	cg09118558
rs1589379	-0.16057	-1.38922	0.166482	cg09118558
rs61878095	0.156113	0.830269	0.407487	cg09118558
rs1353649	-0.0361897	-0.306859	0.759306	cg09118558
rs7941879	-0.0410662	-0.292467	0.770266	cg09118558
rs7106607	0.176334	1.16173	0.246883	cg09118558
rs954912	-0.0123052	-0.0845168	0.932739	cg09118558
rs79416761	0.14083	0.811021	0.418425	cg09118558
rs2403561	0.139167	0.802332	0.423419	cg09118558
rs4315050	0.139124	0.802158	0.423519	cg09118558
rs10766638	-0.0409408	-0.32345	0.74673	cg09118558
rs7941105	-0.0407857	-0.322138	0.747722	cg09118558
rs7941681	-0.000993538	-0.00747774	0.994042	cg09118558
rs7941578	-0.00099822	-0.00751306	0.994014	cg09118558
rs7944556	-0.00136081	-0.0102469	0.991836	cg09118558
rs4434983	-0.0566635	-0.398236	0.690928	cg09118558
rs7124228	-0.0864218	-0.822348	0.411967	cg09118558
rs182621775	0.144576	0.778276	0.437428	cg09118558
rs1553075	-0.0697016	-0.487544	0.626466	cg09118558
rs77804893	0.0865396	0.554166	0.580153	cg09118558
rs1607840	-0.0862754	-0.823278	0.41144	cg09118558
rs1553074	-0.0542044	-0.385026	0.700672	cg09118558
rs2403563	-0.0862481	-0.824414	0.410796	cg09118558
rs1402377	0.0555028	0.495058	0.621163	cg09118558
rs4757912	-0.0183768	-0.156524	0.875796	cg09118558
rs4757913	-0.0183812	-0.156574	0.875756	cg09118558
rs7114948	-0.0541629	-0.385055	0.700651	cg09118558
rs75167111	0.0668091	0.437195	0.662494	cg09118558
rs61878102	0.137943	0.748457	0.455162	cg09118558
rs10458880	-0.0447958	-0.445518	0.656481	cg09118558
rs10458881	-0.160682	-1.36049	0.175375	cg09118558
rs10458882	-0.0474551	-0.471904	0.637567	cg09118558
rs10458883	-0.0480761	-0.478108	0.633154	cg09118558
rs10458884	-0.0491038	-0.488575	0.625737	cg09118558
rs61878103	0.13523	0.735262	0.463137	cg09118558
rs10500874	0.107102	0.687561	0.492614	cg09118558
rs2055251	-0.0417252	-0.414626	0.67891	cg09118558
rs16905879	0.112473	0.723143	0.470531	cg09118558
rs61878104	0.132839	0.723329	0.470417	cg09118558
rs1520896	-0.102042	-0.718838	0.473173	cg09118558
rs10766639	-0.13909	-1.18365	0.238111	cg09118558
rs10833270	-0.165837	-1.40894	0.16058	cg09118558
rs10741823	-0.165843	-1.41001	0.160261	cg09118558
rs7126869	0.122738	1.08312	0.280203	cg09118558
rs61878127	0.128537	0.702502	0.483273	cg09118558
rs7484205	-0.0721903	-0.62921	0.530009	cg09118558
rs1402374	0.047107	0.421467	0.673917	cg09118558
rs1520895	0.106178	0.955593	0.34056	cg09118558
rs1520894	0.106119	0.954744	0.340987	cg09118558
rs1520893	0.106202	0.95543	0.340642	cg09118558
rs7480022	0.09613	0.854936	0.393723	cg09118558
rs10833271	0.0960429	0.854191	0.394135	cg09118558
rs3993137	0.0418	0.366682	0.714287	cg09118558
rs11025455	0.041768	0.366401	0.714496	cg09118558
rs35894427	0.0374211	0.249282	0.803427	cg09118558
rs1851111	0.0414896	0.363977	0.716303	cg09118558
rs1520892	0.041284	0.362183	0.71764	cg09118558
rs2403574	0.041224	0.36167	0.718023	cg09118558
rs10833273	-0.127397	-1.08975	0.277282	cg09118558
rs885207	0.0407736	0.357693	0.720992	cg09118558
rs4144687	-0.137545	-1.18829	0.236285	cg09118558
rs871401	0.0375671	0.331267	0.740828	cg09118558
rs17232528	0.120348	0.777158	0.438085	cg09118558
rs4757915	-0.0882214	-0.785711	0.43307	cg09118558
rs10766640	-0.090342	-0.804433	0.422208	cg09118558
rs1909044	-0.0913495	-0.813492	0.417011	cg09118558
rs7125004	0.051914	0.45395	0.650412	cg09118558
rs7950594	0.084497	0.761443	0.447389	cg09118558
rs10741824	-0.0610556	-0.536877	0.592016	cg09118558
rs11025460	-0.161438	-1.38355	0.168209	cg09118558
rs34025727	0.168019	0.91776	0.359973	cg09118558
rs11025461	0.144962	1.05978	0.290664	cg09118558
rs2204003	-0.126751	-1.08147	0.280933	cg09118558
rs61876860	0.055795	0.308588	0.757991	cg09118558
rs4757917	-0.0165541	-0.140173	0.88868	cg09118558
rs10766641	-0.12457	-0.89938	0.369652	cg09118558
rs4757047	-0.147614	-1.0256	0.306457	cg09118558
rs61876861	0.0550238	0.304316	0.761239	cg09118558
rs990170	-0.0139167	-0.117595	0.90652	cg09118558
rs1356985	-0.013971	-0.118045	0.906164	cg09118558
rs990169	-0.0141308	-0.119404	0.905088	cg09118558
rs34589861	0.187731	1.25363	0.211602	cg09118558
rs2403575	-0.0141627	-0.119706	0.90485	cg09118558
rs56393921	0.188529	1.2589	0.209695	cg09118558
rs2221047	0.111692	0.723532	0.470292	cg09118558
rs988659	0.186249	1.24399	0.215122	cg09118558
rs10766642	-0.166035	-1.43126	0.15409	cg09118558
rs1160127	-0.14472	-1.23603	0.218059	cg09118558
rs10833274	0.0604889	0.502965	0.615603	cg09118558
rs10833275	0.0606738	0.504323	0.614651	cg09118558
rs12801624	0.1753	1.48451	0.139422	cg09118558
rs12226595	0.0719035	0.413817	0.679501	cg09118558
rs10766643	-0.031317	-0.269836	0.787596	cg09118558
rs12576798	0.0870977	0.487691	0.626362	cg09118558
rs10766644	-0.142944	-1.20747	0.228836	cg09118558
rs12786945	0.0635542	0.353736	0.723951	cg09118558
rs1108001	0.0457216	0.393599	0.694343	cg09118558
rs904187	0.125358	1.09444	0.275226	cg09118558
rs1874692	0.176421	1.57119	0.117894	cg09118558
rs2403577	0.144374	1.26225	0.208493	cg09118558
rs2403579	0.143944	1.25913	0.209614	cg09118558
rs11025466	-0.16936	-1.51419	0.131731	cg09118558
rs1391217	0.134546	1.18037	0.239409	cg09118558
rs34318227	0.132994	1.16844	0.244174	cg09118558
rs12287815	-0.0899248	-0.812614	0.417513	cg09118558
rs11517564	0.140583	1.2384	0.21718	cg09118558
rs12364893	-0.0880176	-0.796664	0.426696	cg09118558
rs11529172	-0.0550589	-0.449714	0.653458	cg09118558
rs11529173	-0.0550652	-0.449793	0.653401	cg09118558
rs10766646	-0.0861246	-0.780778	0.435959	cg09118558
rs12362397	0.13658	1.20757	0.228798	cg09118558
rs10833276	0.0492009	0.441039	0.659714	cg09118558
rs35590884	-0.102385	-0.830033	0.40762	cg09118558
rs11604239	0.0492015	0.441039	0.659714	cg09118558
rs12788455	-0.101529	-0.824056	0.410998	cg09118558
rs10833277	0.138867	1.22046	0.223888	cg09118558
rs34835323	-0.101797	-0.82659	0.409564	cg09118558
rs17232549	-0.0916375	-0.781512	0.435528	cg09118558
rs11025469	0.135839	1.19203	0.23482	cg09118558
rs11025471	-0.0842817	-0.74461	0.457478	cg09118558
rs36058470	-0.103213	-0.839479	0.402314	cg09118558
rs12803366	0.140355	1.23526	0.218343	cg09118558
rs12802416	-0.176977	-1.38121	0.168927	cg09118558
rs10833279	-0.0849449	-0.769149	0.442813	cg09118558
rs12420803	0.1411	1.24272	0.215587	cg09118558
rs7112050	0.0496464	0.444885	0.656937	cg09118558
rs10458885	-0.104705	-0.853124	0.394725	cg09118558
rs16905967	0.141791	1.24878	0.213367	cg09118558
rs72931113	0.0889457	0.702832	0.483068	cg09118558
rs12804805	-0.184725	-1.43712	0.15242	cg09118558
rs12787276	-0.185747	-1.44428	0.150398	cg09118558
rs7936683	-0.103609	-0.935922	0.350567	cg09118558
rs10444257	0.146257	1.28187	0.201538	cg09118558
rs10833280	-0.0426187	-0.347479	0.728638	cg09118558
rs7350472	-0.183068	-1.63511	0.103773	cg09118558
rs1589378	0.149396	1.30746	0.192724	cg09118558
rs7929873	-0.183342	-1.63744	0.103286	cg09118558
rs67003790	-0.184562	-1.43859	0.152003	cg09118558
rs4757050	0.149822	1.3095	0.192035	cg09118558
rs4757922	0.144388	1.26081	0.20901	cg09118558
rs12802588	-0.111646	-0.897153	0.370836	cg09118558
rs10833281	-0.0670027	-0.54137	0.588922	cg09118558
rs11025475	0.150464	1.31112	0.191487	cg09118558
rs10766649	0.0947881	0.833407	0.40572	cg09118558
rs10833282	-0.1843	-1.63764	0.103245	cg09118558
rs7925444	0.150051	1.30287	0.194283	cg09118558
rs10833284	-0.153627	-1.3331	0.184184	cg09118558
rs79309614	-0.111995	-0.90904	0.364545	cg09118558
rs10741825	-0.145799	-1.26397	0.207875	cg09118558
rs59857386	0.14468	1.25342	0.21168	cg09118558
rs16925048	0.144826	1.25421	0.211393	cg09118558
rs11025480	-0.130052	-1.05045	0.294918	cg09118558
rs11025481	-0.129908	-1.04921	0.295488	cg09118558
rs12804325	0.158551	1.37299	0.171465	cg09118558
rs11025482	-0.0442243	-0.382244	0.702731	cg09118558
rs10833285	-0.130554	-1.05292	0.29379	cg09118558
rs72931149	-0.18475	-1.41094	0.159987	cg09118558
rs10766650	-0.221255	-2.00515	0.0464448	cg09118558
rs1879447	0.23324	2.12037	0.0353443	cg09118558
rs7106374	0.231223	2.10015	0.0371095	cg09118558
rs11606925	0.219958	1.99407	0.0476539	cg09118558
rs904182	-0.153667	-1.17346	0.242162	cg09118558
rs883051	0.125017	1.0517	0.294347	cg09118558
rs1356986	-0.152263	-1.15426	0.249923	cg09118558
rs7122099	0.214804	1.89085	0.0602502	cg09118558
rs2132964	0.0909275	0.762229	0.446921	cg09118558
rs4757051	-0.0669058	-0.575976	0.565351	cg09118558
rs1520915	-0.0867458	-0.729686	0.466531	cg09118558
rs1520914	-0.135748	-1.14514	0.253673	cg09118558
rs1520913	-0.0812098	-0.752141	0.452949	cg09118558
rs17232590	-0.0579722	-0.401516	0.688517	cg09118558
rs10430896	0.0998621	0.914391	0.361735	cg09118558
rs10430897	0.137735	1.29644	0.196484	cg09118558
rs11025484	0.134456	1.22335	0.222795	cg09118558
rs10430898	0.0578936	0.348711	0.727714	cg09118558
rs10430899	0.0560739	0.337706	0.735978	cg09118558
rs10766651	-0.109037	-0.974783	0.330976	cg09118558
rs78054085	-0.11318	-0.789809	0.430679	cg09118558
rs11025488	-0.184993	-1.75399	0.0811348	cg09118558
rs11025489	-0.184956	-1.75355	0.0812095	cg09118558
rs11025490	-0.185036	-1.75444	0.0810565	cg09118558
rs72930096	0.195963	1.85913	0.0646416	cg09118558
rs11025491	-0.173344	-1.46874	0.143649	cg09118558
rs7937785	-0.115995	-0.811726	0.418021	cg09118558
rs7938228	-0.0613601	-0.427552	0.669488	cg09118558
rs11025493	-0.171589	-1.43822	0.152108	cg09118558
rs11025494	-0.171208	-1.43486	0.153063	cg09118558
rs75012675	-0.0623636	-0.4344	0.664518	cg09118558
rs10833288	-0.171243	-1.43527	0.152945	cg09118558
rs1874690	-0.175046	-1.45994	0.146049	cg09118558
rs10833289	0.0916568	0.799392	0.425117	cg09118558
rs10500875	0.217562	2.05411	0.0414104	cg09118558
rs10500876	-0.17418	-1.44796	0.149367	cg09118558
rs78925448	-0.0768175	-0.533237	0.594527	cg09118558
rs10833290	-0.169475	-1.4207	0.157135	cg09118558
rs12364839	-0.169438	-1.42037	0.15723	cg09118558
rs10833291	0.228591	2.1657	0.0316494	cg09118558
rs17232618	-0.0744997	-0.502523	0.615914	cg09118558
rs7107145	0.234133	2.20677	0.0285953	cg09118558
rs112112510	-0.0752144	-0.507266	0.612589	cg09118558
rs12785500	-0.108489	-0.704964	0.481744	cg09118558
rs10833292	0.234321	2.20864	0.0284621	cg09118558
rs11025496	0.221019	2.09866	0.0372417	cg09118558
rs11025497	-0.162357	-1.35978	0.175599	cg09118558
rs12799200	-0.168867	-1.41538	0.158684	cg09118558
rs4757930	0.230536	2.18504	0.0301776	cg09118558
rs10833294	-0.168005	-1.40844	0.160727	cg09118558
rs4757931	-0.0460268	-0.296794	0.766966	cg09118558
rs10833295	-0.167836	-1.40705	0.161137	cg09118558
rs10833296	-0.15758	-1.32442	0.187042	cg09118558
rs10766652	-0.157292	-1.32201	0.187843	cg09118558
rs4757052	0.116612	1.01366	0.312107	cg09118558
rs4757053	0.116635	1.01385	0.312013	cg09118558
rs57059952	-0.133838	-0.93948	0.348744	cg09118558
rs11025501	-0.121322	-0.815698	0.415751	cg09118558
rs78364894	-0.0931394	-0.649532	0.516823	cg09118558
rs11025502	0.12631	1.10173	0.272052	cg09118558
rs10766653	-0.140218	-1.17121	0.243061	cg09118558
rs7128099	0.0828656	0.604081	0.54655	cg09118558
rs10766654	-0.166798	-1.39738	0.164019	cg09118558
rs72932028	0.238888	2.21851	0.0277703	cg09118558
rs7928187	0.225516	2.09482	0.037587	cg09118558
rs7928625	0.173923	1.64483	0.10175	cg09118558
rs12295626	-0.168052	-1.40808	0.160832	cg09118558
rs2132967	0.0839302	0.600657	0.548824	cg09118558
rs7929060	0.0838278	0.600067	0.549217	cg09118558
rs75193181	-0.0832243	-0.581627	0.561545	cg09118558
rs11025506	-0.169554	-1.41262	0.159494	cg09118558
rs952619	0.15999	1.35128	0.1783	cg09118558
rs10766655	0.0247427	0.177812	0.85907	cg09118558
rs56191310	0.239306	2.2225	0.0274949	cg09118558
rs10833297	-0.169868	-1.42358	0.156299	cg09118558
rs10833298	-0.16995	-1.42426	0.156101	cg09118558
rs55650498	0.239851	2.22809	0.0271126	cg09118558
rs11025507	-0.183918	-1.73359	0.0847041	cg09118558
rs11025508	-0.187308	-1.72075	0.0870138	cg09118558
rs10766656	-0.23018	-2.11163	0.0360983	cg09118558
rs7131382	-0.238601	-2.22381	0.0274051	cg09118558
rs7942229	0.264919	2.51043	0.0129401	cg09118558
rs11600842	0.263898	2.48977	0.0136894	cg09118558
rs11025509	0.264392	2.5131	0.0128458	cg09118558
rs11025510	0.264437	2.51391	0.0128173	cg09118558
rs12575619	0.264658	2.51776	0.012683	cg09118558
rs72934783	0.110417	0.849076	0.396967	cg09118558
rs12577964	0.264714	2.51877	0.0126477	cg09118558
rs12422058	0.2786	2.62093	0.0095187	cg09118558
rs10833300	0.264881	2.52187	0.0125407	cg09118558
rs7114023	0.27894	2.62458	0.0094213	cg09118558
rs7114052	0.279134	2.62545	0.00939792	cg09118558
rs10833302	0.279246	2.62609	0.00938105	cg09118558
rs7102671	0.279413	2.62732	0.00934845	cg09118558
rs12366185	-0.0133606	-0.0953108	0.924174	cg09118558
rs11025513	-0.194932	-1.75654	0.0806959	cg09118558
rs7117448	0.279635	2.62852	0.00931677	cg09118558
rs6483660	0.279937	2.6302	0.00927268	cg09118558
rs11500065	-0.164464	-1.36355	0.174411	cg09118558
rs6483661	0.280085	2.63096	0.00925263	cg09118558
rs6483662	0.28013	2.63066	0.00926062	cg09118558
rs34821914	-0.220346	-1.96234	0.0512639	cg09118558
rs4757932	0.281244	2.63782	0.00907455	cg09118558
rs4757933	0.281334	2.63837	0.00906033	cg09118558
rs11025518	0.281709	2.64046	0.00900676	cg09118558
rs10833303	0.281919	2.6417	0.00897504	cg09118558
rs11025519	0.282518	2.64521	0.00888605	cg09118558
rs2221046	0.106904	0.779196	0.436887	cg09118558
rs11025520	0.230692	2.07231	0.0396621	cg09118558
rs10833305	0.283534	2.65095	0.00874209	cg09118558
rs111974352	-0.113409	-0.804102	0.422399	cg09118558
rs11493400	0.283774	2.65239	0.00870632	cg09118558
rs111788794	-0.151834	-1.01431	0.311795	cg09118558
rs10833306	0.284363	2.6561	0.00861487	cg09118558
rs11025521	0.283707	2.65114	0.00873744	cg09118558
rs11025522	0.284734	2.65814	0.00856478	cg09118558
rs4757934	0.294277	2.7404	0.00675489	cg09118558
rs4757935	0.294584	2.74233	0.00671696	cg09118558
rs7116145	0.294883	2.74347	0.00669461	cg09118558
rs34268381	0.285258	2.65581	0.00862186	cg09118558
rs7481499	0.286189	2.6662	0.00836987	cg09118558
rs4757056	0.286198	2.66153	0.00848242	cg09118558
rs10833308	-0.228735	-2.03928	0.0428841	cg09118558
rs4757936	0.288897	2.66906	0.0083017	cg09118558
rs4757937	0.288884	2.66918	0.00829893	cg09118558
rs7121349	0.0477484	0.366842	0.714168	cg09118558
rs55879401	0.127791	0.816779	0.415135	cg09118558
rs7124993	-0.0992137	-0.794967	0.427679	cg09118558
rs10741830	-0.0171156	-0.146327	0.883827	cg09118558
rs56102111	0.090324	0.724965	0.469415	cg09118558
rs904183	-0.0102782	-0.0892202	0.929006	cg09118558
rs59093033	0.0662523	0.552836	0.581062	cg09118558
rs12574861	0.0672055	0.560409	0.575897	cg09118558
rs12576055	0.0281473	0.234612	0.814776	cg09118558
rs2036174	-0.0288734	-0.252455	0.800977	cg09118558
rs4757057	0.139183	0.970072	0.333312	cg09118558
rs2036175	0.14564	1.06531	0.288164	cg09118558
rs2055248	0.123497	0.864367	0.388537	cg09118558
rs56361406	-0.0727011	-0.616051	0.538639	cg09118558
rs1826939	0.0723889	0.613392	0.540392	cg09118558
rs1826940	-0.0285053	-0.206254	0.836825	cg09118558
rs10833309	0.0550926	0.431137	0.666885	cg09118558
rs2403583	0.101605	0.731255	0.465574	cg09118558
rs11025523	0.0540496	0.423364	0.672535	cg09118558
rs10833310	-0.185485	-1.41491	0.158822	cg09118558
rs11025524	-0.193117	-1.7924	0.074748	cg09118558
rs10833311	0.0369852	0.297636	0.766324	cg09118558
rs11025525	-0.175613	-1.61723	0.107579	cg09118558
rs7952732	0.0899401	0.7145	0.475843	cg09118558
rs4757938	-0.14119	-1.08833	0.277906	cg09118558
rs12576548	0.0900756	0.715446	0.475261	cg09118558
rs9630158	-0.0490741	-0.265946	0.790585	cg09118558
rs4757939	-0.0498448	-0.270166	0.787342	cg09118558
rs4757940	-0.156785	-1.45963	0.146134	cg09118558
rs4757941	-0.0491923	-0.266232	0.790365	cg09118558
rs4757942	-0.0495739	-0.268275	0.788794	cg09118558
rs4757058	-0.049793	-0.269503	0.787851	cg09118558
rs11263633	0.0366785	0.221248	0.82515	cg11047132
rs17613955	-0.322849	-1.79732	0.073961	cg11047132
rs7929617	0.0669167	0.566543	0.571731	cg11047132
rs7929984	0.0670823	0.547526	0.584696	cg11047132
rs7950402	0.0673143	0.549646	0.583243	cg11047132
rs6598097	0.0678037	0.553102	0.58088	cg11047132
rs28651622	-0.0734695	-0.620259	0.535872	cg11047132
rs28570230	-0.0689476	-0.592738	0.5541	cg11047132
rs28635839	-0.12031	-1.05172	0.294339	cg11047132
rs28600876	-0.0715111	-0.612527	0.540962	cg11047132
rs28624194	-0.0680765	-0.592545	0.55423	cg11047132
rs28688920	-0.127651	-1.10184	0.272003	cg11047132
rs28822727	-0.0190389	-0.150224	0.880756	cg11047132
rs2889039	-0.0156172	-0.122779	0.902419	cg11047132
rs28711979	-0.13052	-1.11509	0.266297	cg11047132
rs35641828	0.00583224	0.0441658	0.964821	cg11047132
rs28434715	-0.0752611	-0.573336	0.567133	cg11047132
rs79566016	-0.15672	-0.945345	0.34575	cg11047132
rs57963400	-0.161543	-1.00493	0.316282	cg11047132
rs72657447	-0.0172091	-0.112371	0.910654	cg11047132
rs59419852	-0.0849479	-0.582791	0.560764	cg11047132
rs28636736	0.0659112	0.421959	0.673558	cg11047132
rs28695824	-0.0994467	-0.685157	0.494126	cg11047132
rs142118804	-0.073789	-0.405121	0.68587	cg11047132
rs58198646	-0.0994056	-0.684909	0.494283	cg11047132
rs60614104	-0.118921	-0.788456	0.431467	cg11047132
rs28685091	-0.100367	-0.692302	0.48964	cg11047132
rs59165909	0.0290551	0.219266	0.826691	cg11047132
rs28532161	0.0563176	0.469991	0.63893	cg11047132
rs61885091	-0.0288256	-0.161668	0.871749	cg11047132
rs61885092	-0.0291621	-0.163597	0.870232	cg11047132
rs28630519	0.0244251	0.206021	0.837007	cg11047132
rs55709757	-0.062096	-0.355625	0.722538	cg11047132
rs28691743	-0.0291476	-0.163708	0.870144	cg11047132
rs56298649	-0.0288721	-0.162253	0.871288	cg11047132
rs57146148	-0.0373667	-0.211283	0.832906	cg11047132
rs3867282	0.215587	1.11611	0.265862	cg11047132
rs28608708	0.216262	1.12045	0.264013	cg11047132
rs28861722	0.216243	1.12054	0.263977	cg11047132
rs56134242	0.0706423	0.497502	0.619443	cg11047132
rs10899630	0.0885945	0.699464	0.485165	cg11047132
rs3867283	0.115234	0.828198	0.408655	cg11047132
rs112081022	0.215868	1.12396	0.262526	cg11047132
rs3867286	-0.0380299	-0.2166	0.828765	cg11047132
rs3867287	0.0621302	0.33762	0.736043	cg11047132
rs3867288	0.00890909	0.0691073	0.944981	cg11047132
rs17160466	0.053685	0.287053	0.774402	cg11047132
rs61885105	-0.145821	-0.796746	0.426648	cg11047132
rs57335746	-0.146722	-0.802326	0.423422	cg11047132
rs11237171	0.0312675	0.235042	0.814443	cg11047132
rs58057709	-0.146374	-0.800831	0.424285	cg11047132
rs61341746	-0.14657	-0.802196	0.423497	cg11047132
rs10899418	0.079809	0.670425	0.503446	cg11047132
rs61885111	-0.146037	-0.800454	0.424503	cg11047132
rs7943975	-0.146746	-0.804413	0.42222	cg11047132
rs6592815	-0.0266254	-0.196144	0.844718	cg11047132
rs12292562	0.0295822	0.223044	0.823754	cg11047132
rs55787781	0.0501223	0.269834	0.787597	cg11047132
rs56160353	-0.14667	-0.805495	0.421597	cg11047132
rs10792465	0.0793312	0.668733	0.504523	cg11047132
rs55889475	0.0498512	0.268538	0.788593	cg11047132
rs56336970	-0.145631	-0.800188	0.424657	cg11047132
rs56312015	-0.146485	-0.804941	0.421916	cg11047132
rs3867290	0.138742	1.0071	0.315241	cg11047132
rs3929357	0.0312457	0.277189	0.781953	cg11047132
rs7935117	0.081507	0.696205	0.487198	cg11047132
rs12272802	0.0633681	0.392747	0.694971	cg11047132
rs10897963	0.0657795	0.56506	0.572736	cg11047132
rs61458853	0.156294	1.25096	0.212574	cg11047132
rs10897972	0.0659412	0.566577	0.571707	cg11047132
rs10897979	0.150048	1.20439	0.230022	cg11047132
rs10898037	0.129359	1.01909	0.309528	cg11047132
rs7926926	0.0598652	0.402593	0.687726	cg11047132
rs12276689	0.271694	1.3913	0.165853	cg11047132
rs10898268	0.108453	1.03211	0.303404	cg11047132
rs111815640	-0.194436	-1.07447	0.284051	cg11047132
rs7951108	0.113756	1.07203	0.285142	cg11047132
rs58195912	-0.199077	-1.22195	0.223325	cg11047132
rs1565642	-0.0329567	-0.260399	0.794854	cg11047132
rs902880	0.0334512	0.282279	0.778054	cg11047132
rs7937735	0.033137	0.279329	0.780313	cg11047132
rs11235410	0.0331056	0.279042	0.780533	cg11047132
rs4980702	-0.0334359	-0.264257	0.791884	cg11047132
rs10898818	0.0294922	0.250921	0.802161	cg11047132
rs4980703	-0.0334383	-0.264259	0.791883	cg11047132
rs7949677	0.105697	1.01484	0.311545	cg11047132
rs4341567	0.0441728	0.434985	0.664094	cg11047132
rs61885139	-0.273386	-1.46528	0.14459	cg11047132
rs10793025	-0.019354	-0.188919	0.850369	cg11047132
rs4450188	-0.0747476	-0.748357	0.455222	cg11047132
rs10751201	-0.0191323	-0.186863	0.851978	cg11047132
rs4980704	-0.0192537	-0.188162	0.850962	cg11047132
rs12360667	-0.0416831	-0.412765	0.68027	cg11047132
rs12365443	-0.0179124	-0.174841	0.861401	cg11047132
rs10751206	-0.0565659	-0.553993	0.580271	cg11047132
rs4980705	-0.0238468	-0.216331	0.828975	cg11047132
rs3953741	-0.1511	-0.887337	0.376082	cg11047132
rs2375291	-0.0831815	-0.64429	0.520208	cg11047132
rs7948543	0.000427203	0.00417455	0.996674	cg11047132
rs7929421	-0.0825422	-0.639413	0.523367	cg11047132
rs4980706	-0.0707154	-0.655204	0.513173	cg11047132
rs1546095	-0.0511121	-0.465989	0.641787	cg11047132
rs10793046	-0.165398	-1.42264	0.156572	cg11047132
rs10793047	-0.14321	-1.24518	0.214686	cg11047132
rs7940166	-0.194941	-1.26926	0.205988	cg11047132
rs72931762	0.0562036	0.376796	0.706769	cg11047132
rs12418731	0.0884212	0.586744	0.558111	cg11047132
rs72931768	0.146454	0.910187	0.363941	cg11047132
rs4980707	-0.185764	-1.54446	0.124232	cg11047132
rs61885140	-0.210794	-1.51498	0.13153	cg11047132
rs75130418	-0.210769	-1.51469	0.131605	cg11047132
rs61885141	-0.202624	-1.44019	0.151551	cg11047132
rs7940681	0.000112698	0.00113337	0.999097	cg11047132
rs6592514	-0.235102	-1.67656	0.0953637	cg11047132
rs6592515	-0.234566	-1.67333	0.0959995	cg11047132
rs1492513	-0.23397	-1.66963	0.0967309	cg11047132
rs72931778	0.0375139	0.227607	0.82021	cg11047132
rs2375288	-0.217833	-1.5773	0.116482	cg11047132
rs10793058	-0.00913474	-0.0922556	0.926598	cg11047132
rs61885142	-0.202894	-1.44246	0.150911	cg11047132
rs72931788	0.0821017	0.494959	0.621233	cg11047132
rs10898918	-0.216572	-1.56918	0.118361	cg11047132
rs72931793	0.0821216	0.49526	0.621021	cg11047132
rs61885143	-0.202903	-1.4428	0.150814	cg11047132
rs72931796	0.082135	0.495876	0.620586	cg11047132
rs72931799	0.0820773	0.495573	0.6208	cg11047132
rs10501401	0.0820842	0.49567	0.620732	cg11047132
rs72933804	0.0820404	0.495406	0.620918	cg11047132
rs1492512	-0.21363	-1.55035	0.122814	cg11047132
rs17160502	0.0820535	0.495472	0.620871	cg11047132
rs58680271	0.0820535	0.495472	0.620871	cg11047132
rs7931183	-0.00620436	-0.0627576	0.950029	cg11047132
rs57331659	0.0820758	0.4956	0.620781	cg11047132
rs55691279	0.0820269	0.495308	0.620987	cg11047132
rs56402676	0.0820269	0.495308	0.620987	cg11047132
rs56003637	-0.123069	-1.13887	0.256272	cg11047132
rs17160504	-0.123058	-1.13877	0.256312	cg11047132
rs1492511	-0.210975	-1.55046	0.122788	cg11047132
rs1492510	-0.213979	-1.55214	0.122385	cg11047132
rs61885145	-0.234004	-1.78931	0.0752465	cg11047132
rs61885146	-0.203133	-1.44446	0.150347	cg11047132
rs55764477	0.0820056	0.495186	0.621073	cg11047132
rs61885147	-0.20311	-1.44429	0.150395	cg11047132
rs55757217	-0.122889	-1.13728	0.256931	cg11047132
rs74616534	0.0819618	0.494921	0.621259	cg11047132
rs61885149	-0.20309	-1.44418	0.150426	cg11047132
rs10501402	0.0819352	0.494758	0.621375	cg11047132
rs872837	-0.122813	-1.13661	0.257213	cg11047132
rs872838	0.0815525	0.4912	0.623884	cg11047132
rs872839	0.0815734	0.491335	0.623788	cg11047132
rs17323291	-0.233731	-1.78687	0.075641	cg11047132
rs61885150	-0.203133	-1.44452	0.15033	cg11047132
rs733224	-0.214826	-1.55643	0.121363	cg11047132
rs1994776	-0.233647	-1.7861	0.0757657	cg11047132
rs1994775	-0.233693	-1.78605	0.0757752	cg11047132
rs1994774	-0.233682	-1.78594	0.0757919	cg11047132
rs1994773	-0.233711	-1.78614	0.0757594	cg11047132
rs4603323	0.0819303	0.494734	0.621391	cg11047132
rs61885151	-0.203371	-1.44666	0.14973	cg11047132
rs902869	-0.0942966	-0.824998	0.410465	cg11047132
rs17160521	-0.202663	-1.44063	0.151426	cg11047132
rs11823127	-0.093787	-0.819598	0.413529	cg11047132
rs17160523	-0.200543	-1.42321	0.156407	cg11047132
rs2131243	-0.0929325	-0.810504	0.418721	cg11047132
rs4980708	-0.00968104	-0.0976022	0.922357	cg11047132
rs2131241	-0.0923244	-0.80418	0.422354	cg11047132
rs7126149	-0.0645833	-0.547634	0.584621	cg11047132
rs4391849	-0.104452	-0.725251	0.46924	cg11047132
rs1105063	-0.207924	-1.14753	0.252685	cg11047132
rs12290642	0.238182	1.375	0.170841	cg11047132
rs902867	-0.208323	-1.15023	0.251574	cg11047132
rs867591	-0.129674	-1.17069	0.243271	cg11047132
rs12282444	0.241641	1.39787	0.163872	cg11047132
rs11236030	-0.117183	-1.03559	0.301781	cg11047132
rs4980713	-0.131923	-1.2056	0.229556	cg11047132
rs12284684	0.241255	1.39156	0.165772	cg11047132
rs12797741	0.0573218	0.50351	0.615222	cg11047132
rs7942235	0.123248	1.14351	0.254346	cg11047132
rs10898992	0.153992	1.11875	0.264738	cg11047132
rs10898994	0.183561	1.42584	0.155647	cg11047132
rs7125033	-0.252982	-2.0458	0.0422312	cg11047132
rs7114804	-0.253246	-2.04825	0.0419877	cg11047132
rs4980714	-0.263412	-2.16011	0.0320865	cg11047132
rs4980715	-0.262138	-2.2169	0.0278822	cg11047132
rs4980716	-0.321885	-3.15351	0.00189055	cg11047132
rs4980717	-0.321919	-3.15457	0.00188401	cg11047132
rs4980718	-0.321046	-3.1487	0.00192026	cg11047132
rs4980719	-0.320957	-3.14824	0.00192311	cg11047132
rs7111542	-0.320701	-3.14112	0.00196794	cg11047132
rs7111795	-0.321104	-3.14804	0.00192433	cg11047132
rs7102298	-0.321163	-3.1483	0.00192274	cg11047132
rs7119227	-0.321216	-3.14858	0.00192098	cg11047132
rs7129991	-0.279433	-2.30984	0.0220317	cg11047132
rs2015411	0.279402	2.30953	0.0220493	cg11047132
rs7112673	-0.321515	-3.15011	0.00191146	cg11047132
rs7103124	-0.321573	-3.15038	0.00190982	cg11047132
rs4411302	0.279735	2.31198	0.0219109	cg11047132
rs2015337	-0.199323	-1.46804	0.143838	cg11047132
rs902865	-0.321947	-3.15253	0.00189654	cg11047132
rs2375283	-0.321964	-3.15261	0.00189604	cg11047132
rs4611234	-0.30125	-2.88291	0.00442033	cg11047132
rs4564358	-0.322048	-3.153	0.00189363	cg11047132
rs4264171	-0.322121	-3.15349	0.00189062	cg11047132
rs2375281	-0.3221	-3.15324	0.00189215	cg11047132
rs902864	0.28027	2.31599	0.021686	cg11047132
rs12295534	-0.32215	-3.15349	0.00189062	cg11047132
rs4450194	-0.198793	-1.46457	0.144784	cg11047132
rs4980574	-0.322242	-3.15392	0.00188802	cg11047132
rs2029640	-0.198507	-1.46265	0.145307	cg11047132
rs4980721	-0.32219	-3.15255	0.00189642	cg11047132
rs34879555	0.280735	2.31955	0.0214879	cg11047132
rs7101650	-0.322398	-3.15459	0.00188394	cg11047132
rs7101663	-0.32244	-3.15484	0.00188239	cg11047132
rs10793106	-0.322508	-3.15522	0.00188004	cg11047132
rs11236271	-0.322532	-3.15534	0.00187932	cg11047132
rs11236276	-0.322568	-3.15552	0.00187824	cg11047132
rs11236278	-0.323354	-3.15533	0.00187938	cg11047132
rs12360873	-0.322634	-3.15006	0.0019118	cg11047132
rs7925356	-0.197901	-1.45512	0.147379	cg11047132
rs11236280	-0.322622	-3.15575	0.00187684	cg11047132
rs10899055	-0.197337	-1.45541	0.147297	cg11047132
rs10899056	-0.322676	-3.15597	0.00187548	cg11047132
rs7119487	-0.322689	-3.15598	0.00187543	cg11047132
rs10899057	-0.322696	-3.15601	0.00187525	cg11047132
rs11236297	-0.2592	-1.85796	0.0648077	cg11047132
rs11236305	-0.322717	-3.15604	0.00187504	cg11047132
rs10899067	-0.322932	-3.15738	0.0018669	cg11047132
rs7117274	-0.322937	-3.1574	0.00186678	cg11047132
rs7117539	-0.322943	-3.15742	0.00186666	cg11047132
rs35446017	0.281912	2.32878	0.0209816	cg11047132
rs2087774	-0.322976	-3.15762	0.00186547	cg11047132
rs7101893	-0.323006	-3.15781	0.0018643	cg11047132
rs7101883	-0.322991	-3.15761	0.00186554	cg11047132
rs72935892	0.21853	1.5868	0.114314	cg11047132
rs34143969	0.282349	2.33258	0.0207761	cg11047132
rs4980722	-0.32272	-3.15488	0.00188212	cg11047132
rs34324505	0.238383	1.98865	0.0482546	cg11047132
rs10899083	-0.257175	-1.84541	0.0666207	cg11047132
rs10899085	-0.257044	-1.84491	0.0666933	cg11047132
rs4980723	-0.280482	-2.01742	0.0451371	cg11047132
rs4980724	-0.280051	-2.01462	0.045433	cg11047132
rs4980575	-0.280195	-2.01599	0.0452877	cg11047132
rs4980725	-0.350122	-3.34844	0.000989736	cg11047132
rs34835720	0.206481	1.71946	0.0872496	cg11047132
rs60699200	0.206801	1.72191	0.0868041	cg11047132
rs34465972	0.206834	1.7221	0.0867697	cg11047132
rs7130595	0.206789	1.72165	0.0868501	cg11047132
rs34174364	0.207	1.72331	0.0865505	cg11047132
rs72937809	0.206922	1.7226	0.0866788	cg11047132
rs2131244	-0.309529	-3.03154	0.00279213	cg11047132
rs35312815	0.207022	1.72321	0.0865686	cg11047132
rs72937814	0.175783	1.2699	0.205759	cg11047132
rs34906317	0.207103	1.72326	0.0865579	cg11047132
rs34283274	0.207254	1.72403	0.0864199	cg11047132
rs4980726	-0.277532	-2.00122	0.046871	cg11047132
rs12802640	0.207171	1.72301	0.0866047	cg11047132
rs57327190	0.174353	1.25806	0.209998	cg11047132
rs35144054	0.207706	1.72527	0.0861957	cg11047132
rs4980576	-0.276319	-1.99363	0.047703	cg11047132
rs4980727	-0.309639	-3.02531	0.00284741	cg11047132
rs11236532	-0.309676	-3.02543	0.00284637	cg11047132
rs4980728	-0.309607	-3.02396	0.00285948	cg11047132
rs4980729	-0.275356	-1.98755	0.0483777	cg11047132
rs4980577	-0.275255	-1.98703	0.048436	cg11047132
rs12802284	0.207385	1.7211	0.0869516	cg11047132
rs4980578	-0.275073	-1.98603	0.048548	cg11047132
rs4980734	-0.305873	-2.97056	0.00337842	cg11047132
rs4523717	-0.274529	-1.98266	0.0489264	cg11047132
rs4505090	-0.307767	-2.8952	0.00425834	cg11047132
rs902876	-0.273946	-1.97935	0.049301	cg11047132
rs883974	0.206875	1.71661	0.08777	cg11047132
rs883975	0.206842	1.71635	0.0878177	cg11047132
rs902877	-0.273082	-1.97387	0.0499264	cg11047132
rs35279870	0.20665	1.71499	0.0880683	cg11047132
rs867835	-0.308461	-3.00904	0.00299656	cg11047132
rs2015072	-0.304314	-2.93401	0.00378187	cg11047132
rs2001396	-0.30812	-3.00571	0.00302799	cg11047132
rs2015073	0.206245	1.71246	0.0885338	cg11047132
rs2001397	0.206172	1.71197	0.0886245	cg11047132
rs10899178	-0.306432	-2.88018	0.0044571	cg11047132
rs4980736	-0.303984	-2.93067	0.00382085	cg11047132
rs66936705	0.212701	1.76234	0.0797096	cg11047132
rs990177	-0.270853	-1.96015	0.0515213	cg11047132
rs990178	-0.312779	-3.04637	0.00266449	cg11047132
rs990179	-0.315813	-3.07653	0.00242132	cg11047132
rs7951492	0.220797	1.82968	0.0689528	cg11047132
rs7935198	0.226139	1.87753	0.0620633	cg11047132
rs7935434	-0.269056	-1.94769	0.0530071	cg11047132
rs72937671	0.181733	1.31804	0.189164	cg11047132
rs7927315	-0.254619	-2.2756	0.0240484	cg11047132
rs2375272	0.0494977	0.314517	0.753493	cg11047132
rs2007465	-0.143792	-1.17048	0.243356	cg11047132
rs902879	-0.265337	-1.98159	0.049048	cg11047132
rs7950460	-0.270378	-1.95961	0.0515854	cg11047132
rs2007732	-0.26975	-1.9552	0.0521074	cg11047132
rs72937676	0.196716	1.24186	0.215905	cg11047132
rs10899263	-0.263632	-1.9686	0.0505342	cg11047132
rs7925874	-0.269289	-1.95085	0.0526277	cg11047132
rs4980739	-0.333462	-3.05121	0.00262402	cg11047132
rs4980580	-0.253787	-1.84432	0.0667796	cg11047132
rs4980581	-0.253787	-1.84432	0.0667796	cg11047132
rs4980740	-0.253796	-1.83593	0.0680175	cg11047132
rs4980582	-0.253827	-1.83612	0.0679896	cg11047132
rs35372547	0.200154	1.29626	0.196546	cg11047132
rs12420305	-0.359442	-3.20502	0.00159788	cg11047132
rs4980742	-0.253769	-1.84415	0.066805	cg11047132
rs4980743	-0.253709	-1.8436	0.0668861	cg11047132
rs12574965	0.199446	1.29237	0.197885	cg11047132
rs4980583	-0.331243	-3.03469	0.00276454	cg11047132
rs12420676	-0.220455	-2.0221	0.0446465	cg11047132
rs4980744	-0.253709	-1.84355	0.0668933	cg11047132
rs4980745	-0.329854	-3.02473	0.00285258	cg11047132
rs4980746	-0.329745	-3.02401	0.0028591	cg11047132
rs200282711	0.195575	1.2391	0.216922	cg11047132
rs34568988	-0.253721	-1.84361	0.0668839	cg11047132
rs78478776	-0.206008	-1.10317	0.271424	cg11047132
rs58182549	-0.327057	-3.00504	0.0030343	cg11047132
rs60734644	-0.326944	-3.00413	0.00304294	cg11047132
rs11822948	0.0633944	0.487376	0.626585	cg11047132
rs11826192	0.0768804	0.612398	0.541047	cg11047132
rs2046997	-0.253273	-1.84085	0.0672894	cg11047132
rs11237181	0.0720284	0.583577	0.560235	cg11047132
rs11237183	0.071859	0.582158	0.561189	cg11047132
rs11237197	-0.31782	-2.94681	0.00363587	cg11047132
rs57914328	-0.317659	-2.94402	0.0036672	cg11047132
rs1961962	0.0709829	0.574803	0.566142	cg11047132
rs4264178	0.0708311	0.57354	0.566995	cg11047132
rs11237212	0.158925	1.43676	0.152522	cg11047132
rs10793254	-0.253654	-1.84293	0.0669839	cg11047132
rs902871	-0.253639	-1.84279	0.0670046	cg11047132
rs7947135	0.196458	1.27675	0.203334	cg11047132
rs72939621	0.0551225	0.432291	0.666047	cg11047132
rs72939623	0.172759	1.15347	0.250246	cg11047132
rs72939624	0.17308	1.15553	0.249404	cg11047132
rs2375269	-0.225256	-2.04749	0.0420633	cg11047132
rs4980748	-0.234591	-1.81384	0.0713677	cg11047132
rs12281602	-0.316319	-2.92243	0.00391867	cg11047132
rs34908212	0.278267	1.46407	0.144919	cg11047132
rs10793260	-0.316109	-2.91896	0.00396058	cg11047132
rs11237292	-0.344076	-3.07685	0.0024189	cg11047132
rs7107273	0.278879	1.46607	0.144374	cg11047132
rs7107395	-0.315454	-2.90854	0.00408874	cg11047132
rs72939631	0.19959	1.34404	0.180628	cg11047132
rs78907260	-0.341274	-3.04127	0.00270773	cg11047132
rs7928926	-0.233531	-1.80385	0.0729265	cg11047132
rs72939633	0.198978	1.34134	0.181498	cg11047132
rs7101639	-0.339285	-3.01956	0.0028993	cg11047132
rs6592769	-0.33909	-3.01718	0.00292103	cg11047132
rs7105446	-0.33879	-3.01424	0.00294814	cg11047132
rs7105668	-0.338695	-3.01308	0.00295886	cg11047132
rs76055453	-0.295033	-1.92075	0.0563432	cg11047132
rs72939636	0.199017	1.3418	0.18135	cg11047132
rs11237461	-0.337804	-3.00346	0.00304933	cg11047132
rs7929885	-0.337185	-2.9975	0.0031067	cg11047132
rs12363768	-0.245596	-1.81669	0.0709276	cg11047132
rs35344860	-0.339568	-3.01243	0.0029649	cg11047132
rs10793341	-0.312728	-2.76499	0.00628544	cg11047132
rs10899566	-0.312765	-2.7652	0.00628157	cg11047132
rs56172214	0.198961	1.34241	0.181154	cg11047132
rs74827011	-0.342994	-3.03462	0.00276519	cg11047132
rs72939639	0.0486153	0.373007	0.709582	cg11047132
rs1565643	-0.320522	-2.82623	0.00524258	cg11047132
rs10899612	-0.321287	-2.83254	0.00514454	cg11047132
rs7947026	-0.347237	-3.06273	0.00252991	cg11047132
rs10899613	0.0466592	0.357734	0.720961	cg11047132
rs7952519	-0.324331	-2.85773	0.0047698	cg11047132
rs11602012	-0.349167	-3.07599	0.00242551	cg11047132
rs7118230	-0.325332	-2.89522	0.00425805	cg11047132
rs11237917	0.0452962	0.347381	0.728711	cg11047132
rs4980753	-0.285553	-2.59975	0.0101035	cg11047132
rs4980754	-0.294351	-2.5749	0.0108306	cg11047132
rs4980755	-0.294457	-2.57467	0.0108374	cg11047132
rs4980756	-0.262436	-2.3571	0.019493	cg11047132
rs76993650	0.198406	1.34055	0.181756	cg11047132
rs1492507	-0.294292	-2.56657	0.0110844	cg11047132
rs7942775	-0.350054	-3.06755	0.00249152	cg11047132
rs72947358	0.0451921	0.346059	0.729703	cg11047132
rs4980757	-0.294228	-2.561	0.0112573	cg11047132
rs1492514	-0.284731	-2.57414	0.0108535	cg11047132
rs4980585	-0.348938	-3.04712	0.00265822	cg11047132
rs10897547	-0.168749	-1.03947	0.299982	cg11047132
rs11231949	-0.165052	-1.51922	0.130461	cg11047132
rs11231955	0.198731	1.34362	0.180761	cg11047132
rs4980758	-0.294797	-2.55669	0.0113926	cg11047132
rs4980759	-0.23552	-1.81273	0.0715397	cg11047132
rs7120438	-0.235414	-1.81139	0.0717483	cg11047132
rs11232056	-0.210022	-1.34867	0.179138	cg11047132
rs10431148	0.197932	1.33961	0.182062	cg11047132
rs10431149	-0.257805	-2.29106	0.0231185	cg11047132
rs11232154	0.0459062	0.350323	0.726506	cg11047132
rs11232207	0.197607	1.33789	0.182619	cg11047132
rs76721811	-0.345052	-2.98804	0.00319971	cg11047132
rs10897647	-0.282103	-2.52709	0.0123622	cg11047132
rs7930129	-0.345151	-2.98591	0.00322098	cg11047132
rs12223676	0.197554	1.33788	0.182622	cg11047132
rs11232322	-0.345541	-2.96369	0.00345107	cg11047132
rs11232358	-0.257188	-2.20237	0.02891	cg11047132
rs72947378	0.198809	1.336	0.183236	cg11047132
rs75708514	-0.342194	-2.93947	0.00371896	cg11047132
rs3924197	0.0455358	0.343918	0.731309	cg11047132
rs11605899	-0.343606	-2.93711	0.00374599	cg11047132
rs7927051	0.187069	1.47422	0.14217	cg11047132
rs9630218	0.0400866	0.36492	0.7156	cg11047132
rs9630219	0.0400149	0.364262	0.71609	cg11047132
rs9630220	-0.250084	-1.63568	0.103654	cg11047132
rs9630216	-0.249833	-1.63403	0.104	cg11047132
rs34544557	0.162938	1.48944	0.138121	cg11047132
rs61886442	0.184345	1.58827	0.113981	cg11047132
rs7942152	0.184772	1.69338	0.0921133	cg11047132
rs7942393	0.136156	1.12018	0.26413	cg11047132
rs12418934	0.132674	0.77422	0.439816	cg11047132
rs7942534	0.24622	2.21483	0.0280264	cg11047132
rs12419772	0.132162	0.772243	0.440983	cg11047132
rs10897800	-0.270271	-1.77346	0.0778438	cg11047132
rs77788106	0.131409	0.768885	0.442969	cg11047132
rs11602867	-0.268184	-1.76344	0.0795234	cg11047132
rs74739020	0.130045	0.763389	0.446231	cg11047132
rs10897832	0.134136	1.06764	0.287112	cg11047132
rs11232712	0.0717425	0.613702	0.540187	cg11047132
rs7926352	0.132896	1.05939	0.290842	cg11047132
rs7929240	0.125783	1.04304	0.29833	cg11047132
rs79919172	0.129474	0.760818	0.447761	cg11047132
rs76745474	0.129327	0.760046	0.448221	cg11047132
rs10897850	-0.266171	-1.75444	0.081057	cg11047132
rs7925983	0.124901	1.03669	0.301271	cg11047132
rs57843055	-0.265392	-1.75089	0.0816677	cg11047132
rs7949333	0.170911	1.56862	0.118494	cg11047132
rs7930269	0.122223	1.01711	0.310468	cg11047132
rs11603997	-0.26441	-1.74606	0.082506	cg11047132
rs12419702	0.126609	0.748387	0.455204	cg11047132
rs7941411	0.126224	0.746403	0.456398	cg11047132
rs11232810	-0.263243	-1.74063	0.0834578	cg11047132
rs79399831	0.126063	0.74629	0.456466	cg11047132
rs79431597	0.12494	0.741377	0.459431	cg11047132
rs10897899	0.100294	0.838357	0.402942	cg11047132
rs4411303	0.145988	1.32965	0.185317	cg11047132
rs4411304	0.122462	0.988846	0.324066	cg11047132
rs4515996	0.0696776	0.592938	0.553967	cg11047132
rs10897908	0.121881	0.98491	0.32599	cg11047132
rs61886443	0.153216	1.31463	0.190306	cg11047132
rs10897911	-0.103299	-0.845094	0.39918	cg11047132
rs11232979	0.144351	1.31756	0.189324	cg11047132
rs75659109	0.123102	0.733772	0.464042	cg11047132
rs10897924	0.161761	1.48106	0.140338	cg11047132
rs10897929	-0.256405	-1.70656	0.0896279	cg11047132
rs10897932	0.143868	1.3123	0.191089	cg11047132
rs2515281	0.0438557	0.396241	0.692396	cg11047132
rs76601845	0.156864	1.06657	0.287595	cg11047132
rs2515279	-0.121856	-0.984856	0.326017	cg11047132
rs7104619	0.143727	1.31242	0.19105	cg11047132
rs1940238	0.254937	1.69878	0.0910892	cg11047132
rs10897964	-0.254757	-1.69742	0.091346	cg11047132
rs2509134	0.254503	1.69651	0.0915189	cg11047132
rs11233117	0.155324	1.42983	0.1545	cg11047132
rs78535175	-0.25434	-1.69507	0.0917922	cg11047132
rs147409340	0.120659	0.719649	0.472674	cg11047132
rs7112855	-0.121812	-0.984558	0.326163	cg11047132
rs76552658	0.120378	0.717967	0.473709	cg11047132
rs11233163	-0.0686521	-0.591791	0.554733	cg11047132
rs2509123	-0.121764	-0.984142	0.326367	cg11047132
rs2509124	-0.00909968	-0.0842195	0.932975	cg11047132
rs7127905	0.244068	2.18149	0.0304434	cg11047132
rs12421272	0.119232	0.711268	0.477839	cg11047132
rs2515282	-0.121871	-0.984936	0.325978	cg11047132
rs74502875	0.118269	0.705745	0.481259	cg11047132
rs80163094	0.130187	0.881949	0.378981	cg11047132
rs2509125	-0.243345	-2.17605	0.0308547	cg11047132
rs744205	-0.155268	-1.42939	0.154626	cg11047132
rs11233399	-0.251056	-1.67701	0.0952765	cg11047132
rs55912526	0.173657	1.51395	0.131794	cg11047132
rs11233433	-0.250675	-1.6752	0.0956305	cg11047132
rs2509126	-0.111441	-0.889218	0.375073	cg11047132
rs2155450	-0.180047	-1.6427	0.102191	cg11047132
rs2155451	-0.121906	-0.985279	0.32581	cg11047132
rs12296025	-0.250008	-1.67144	0.0963717	cg11047132
rs12290914	-0.249771	-1.67	0.0966579	cg11047132
rs67993242	0.196217	1.78358	0.0761769	cg11047132
rs2509130	-0.12182	-0.984631	0.326127	cg11047132
rs34789047	-0.248746	-1.66432	0.0977884	cg11047132
rs12417432	0.115417	0.689258	0.491548	cg11047132
rs1317719	0.157172	1.36732	0.173231	cg11047132
rs77529517	0.115242	0.68825	0.492181	cg11047132
rs2509131	-0.0467382	-0.422782	0.672959	cg11047132
rs12361305	0.157172	1.36732	0.173231	cg11047132
rs2509132	-0.12182	-0.984631	0.326127	cg11047132
rs2509133	-0.180445	-1.64567	0.101576	cg11047132
rs10898112	-0.103058	-0.84331	0.400174	cg11047132
rs11233617	0.121951	0.985045	0.325924	cg11047132
rs11233622	0.117179	0.770876	0.441791	cg11047132
rs7939552	0.0479148	0.433468	0.665194	cg11047132
rs79032853	0.11257	0.671765	0.502595	cg11047132
rs79679353	0.112124	0.669034	0.504331	cg11047132
rs7925613	0.122169	0.986434	0.325244	cg11047132
rs78982871	0.111648	0.666029	0.506245	cg11047132
rs35091029	-0.247787	-1.65352	0.0999673	cg11047132
rs11233661	0.155502	1.34814	0.179307	cg11047132
rs11233665	0.0487855	0.441493	0.659386	cg11047132
rs11233666	0.0488876	0.442438	0.658704	cg11047132
rs10751096	0.0492461	0.445818	0.656265	cg11047132
rs10898146	-0.247515	-1.64971	0.100746	cg11047132
rs7125577	0.12262	0.989455	0.323769	cg11047132
rs12418573	0.109119	0.650498	0.5162	cg11047132
rs2509157	-0.122768	-0.990912	0.323059	cg11047132
rs77907803	0.133961	0.902004	0.36826	cg11047132
rs10898153	0.021648	0.201665	0.840407	cg11047132
rs10898154	-0.246844	-1.64212	0.102312	cg11047132
rs10751097	0.0213964	0.199464	0.842125	cg11047132
rs10751098	0.122994	0.991164	0.322936	cg11047132
rs7947615	0.102913	0.772549	0.440802	cg11047132
rs12419956	-0.10299	-0.773315	0.44035	cg11047132
rs7927478	0.00144021	0.0133565	0.989358	cg11047132
rs7941652	0.0350642	0.305803	0.760108	cg11047132
rs72939383	0.25072	2.02721	0.0441161	cg11047132
rs10792699	0.00245032	0.0214804	0.982886	cg11047132
rs2509155	-0.0390752	-0.341832	0.732876	cg11047132
rs2509154	-0.0380712	-0.333595	0.739074	cg11047132
rs2515247	0.185894	1.4328	0.15365	cg11047132
rs61887669	0.167431	1.39837	0.163724	cg11047132
rs2509153	0.12959	1.0561	0.292337	cg11047132
rs2515248	0.184994	1.42624	0.15553	cg11047132
rs11233898	0.167366	1.39778	0.163898	cg11047132
rs2004963	0.184414	1.4216	0.156872	cg11047132
rs2004964	0.127183	1.03635	0.301428	cg11047132
rs873860	-0.0407971	-0.359045	0.719982	cg11047132
rs2002315	-0.0077878	-0.0727551	0.942082	cg11047132
rs34503495	-0.286325	-1.95521	0.0521065	cg11047132
rs10792737	-0.286742	-1.95724	0.0518657	cg11047132
rs2155455	-0.0403889	-0.355337	0.722753	cg11047132
rs10792738	-0.287153	-1.96024	0.0515113	cg11047132
rs2155453	-0.00667292	-0.0623786	0.950331	cg11047132
rs2509151	-0.0399315	-0.350306	0.726519	cg11047132
rs2515286	0.194669	1.56583	0.119145	cg11047132
rs2509150	0.0204631	0.152732	0.878781	cg11047132
rs2509149	0.0317888	0.237008	0.81292	cg11047132
rs2509148	0.195039	1.56795	0.118649	cg11047132
rs2515288	-0.0268249	-0.181679	0.856039	cg11047132
rs77687089	0.0879371	0.522238	0.602147	cg11047132
rs12796703	-0.285651	-1.9378	0.0542126	cg11047132
rs2515289	-0.13181	-1.05787	0.291531	cg11047132
rs7115676	-0.0928287	-0.495562	0.620808	cg11047132
rs10898284	-0.027053	-0.191343	0.848472	cg11047132
rs4980765	-0.0982151	-0.801977	0.423624	cg11047132
rs4980766	0.0866711	0.50519	0.614043	cg11047132
rs2155452	-0.02878	-0.203635	0.838869	cg11047132
rs7929748	-0.154431	-1.24901	0.213283	cg11047132
rs142567559	-0.0304699	-0.19784	0.843393	cg11047132
rs1107443	0.0940924	0.719018	0.473063	cg11047132
rs12293095	-0.161333	-1.25843	0.209867	cg11047132
rs2509147	0.0821	0.628554	0.530438	cg11047132
rs2515255	-0.0872455	-0.665836	0.506368	cg11047132
rs1893082	0.341051	2.80984	0.005505	cg11047132
rs61887671	0.171516	1.08219	0.280614	cg11047132
rs2515254	-0.0159953	-0.132912	0.894412	cg11047132
rs10898363	-0.121541	-0.782086	0.435192	cg11047132
rs7947409	0.257521	1.94249	0.0536378	cg11047132
rs12419241	0.0885932	0.555625	0.579157	cg11047132
rs7924903	0.0296761	0.243175	0.808147	cg11047132
rs10792806	-0.0246837	-0.136739	0.89139	cg11047132
rs61034641	-0.0104377	-0.0583511	0.953534	cg11047132
rs755016	0.0346211	0.293015	0.769848	cg11047132
rs2077525	0.0429786	0.362346	0.717519	cg11047132
rs732848	0.17581	1.09142	0.276546	cg11047132
rs732849	0.0595518	0.325765	0.744981	cg11047132
rs1940240	0.041603	0.224499	0.822624	cg11047132
rs10792812	0.0419253	0.226382	0.821161	cg11047132
rs999320	-0.0603722	-0.457122	0.648135	cg11047132
rs12420059	0.0957394	0.584015	0.559941	cg11047132
rs7930866	-0.0346363	-0.178847	0.858259	cg11047132
rs7930875	-0.0347838	-0.179607	0.857663	cg11047132
rs2509181	-0.0717343	-0.54483	0.586545	cg11047132
rs12420383	0.12391	0.821575	0.412406	cg11047132
rs1893086	0.127131	0.811443	0.418183	cg11047132
rs7119316	0.21304	1.3958	0.164494	cg11047132
rs7123031	-0.0419633	-0.219089	0.826829	cg11047132
rs1893087	-0.0124607	-0.0658708	0.947554	cg11047132
rs2515250	0.148628	0.896574	0.371144	cg11047132
rs2509183	0.15865	0.964604	0.336037	cg11047132
rs11234371	-0.107813	-0.528768	0.597618	cg11047132
rs7948229	0.168582	1.02633	0.306116	cg11047132
rs2509185	0.168856	1.03001	0.304389	cg11047132
rs73527870	-0.0225311	-0.117534	0.906568	cg11047132
rs11234403	-0.209258	-1.37616	0.170483	cg11047132
rs9666157	0.0875268	0.569587	0.569668	cg11047132
rs2515252	0.188972	1.15321	0.250354	cg11047132
rs4980767	-0.208721	-1.37391	0.171177	cg11047132
rs2186796	-0.188921	-1.15692	0.248837	cg11047132
rs1006718	-0.207405	-1.36757	0.173152	cg11047132
rs1006719	-0.207035	-1.36577	0.173714	cg11047132
rs57505566	-0.188468	-1.15782	0.248471	cg11047132
rs55822398	-0.0492209	-0.257151	0.797356	cg11047132
rs59337669	-0.188215	-1.15925	0.247888	cg11047132
rs55770394	-0.0490524	-0.256597	0.797783	cg11047132
rs2509187	0.238677	1.97133	0.0502186	cg11047132
rs2515244	0.269422	2.23214	0.0268388	cg11047132
rs9666084	0.162592	1.049	0.295583	cg11047132
rs2515245	0.047736	0.251434	0.801765	cg11047132
rs10898471	-0.243121	-1.63385	0.104037	cg11047132
rs2509146	0.268143	2.22951	0.0270169	cg11047132
rs2509145	0.267976	2.22892	0.0270569	cg11047132
rs2509142	0.0836409	0.74796	0.45546	cg11047132
rs2509141	0.279064	2.34918	0.0198996	cg11047132
rs11603591	0.256826	2.13568	0.0340572	cg11047132
rs80156690	-0.217569	-0.973231	0.331745	cg11047132
rs2509137	0.0484682	0.25788	0.796794	cg11047132
rs2509138	0.265935	2.21499	0.0280154	cg11047132
rs2509139	0.265847	2.21416	0.0280737	cg11047132
rs2509140	0.0831984	0.744925	0.457289	cg11047132
rs1893083	0.186119	1.16636	0.245013	cg11047132
rs34837152	-0.240572	-1.61394	0.108291	cg11047132
rs11234794	0.186048	1.16718	0.244682	cg11047132
rs2509159	0.185963	1.16701	0.24475	cg11047132
rs1893084	0.191782	1.20649	0.229213	cg11047132
rs1893085	0.192474	1.21127	0.227381	cg11047132
rs2509160	0.262636	2.18792	0.0299636	cg11047132
rs2515260	0.192392	1.21195	0.22712	cg11047132
rs2515261	0.13086	0.863028	0.38927	cg11047132
rs2515262	0.130827	0.862897	0.389342	cg11047132
rs7105606	0.153489	0.994536	0.321297	cg11047132
rs34199493	0.0603346	0.542107	0.588415	cg11047132
rs10898611	0.130796	0.863412	0.38906	cg11047132
rs10792911	-0.00884264	-0.0510711	0.959326	cg11047132
rs2515278	0.130911	0.865736	0.387787	cg11047132
rs372937423	0.0678622	0.351347	0.725739	cg11047132
rs2515277	0.126619	0.824646	0.410664	cg11047132
rs2515276	0.129976	0.85915	0.3914	cg11047132
rs2509162	0.129687	0.85716	0.392496	cg11047132
rs73527902	0.0142981	0.0826506	0.934221	cg11047132
rs2509163	0.12676	0.837067	0.403665	cg11047132
rs2515275	0.126387	0.832865	0.406025	cg11047132
rs2515274	-0.221465	-1.60819	0.109547	cg11047132
rs2515273	-0.221331	-1.60886	0.1094	cg11047132
rs2515272	-0.179504	-1.34599	0.18	cg11047132
rs10898701	-0.134931	-1.08225	0.280591	cg11047132
rs2515270	-0.248028	-1.48915	0.138198	cg11047132
rs2509166	0.0533839	0.426082	0.670557	cg11047132
rs2509167	0.212641	1.91033	0.0576808	cg11047132
rs2509168	0.150529	1.28415	0.200741	cg11047132
rs2515269	0.20364	1.77749	0.0771763	cg11047132
rs2509170	0.190981	1.67804	0.095074	cg11047132
rs2509171	0.202361	1.7684	0.0786885	cg11047132
rs2515268	0.202482	1.76929	0.0785381	cg11047132
rs2515267	0.278193	2.3664	0.0190245	cg11047132
rs2509172	0.192189	1.68697	0.0933414	cg11047132
rs2515266	0.278979	2.37278	0.0187093	cg11047132
rs2186794	0.278828	2.37179	0.0187581	cg11047132
rs2186795	0.193155	1.69463	0.0918745	cg11047132
rs2515265	0.320339	2.71312	0.00731251	cg11047132
rs2509173	0.205217	1.79011	0.0751167	cg11047132
rs113567321	0.131597	0.788782	0.431277	cg11047132
rs73530018	0.105531	0.650697	0.516072	cg11047132
rs2509174	0.347673	2.84377	0.00497422	cg11047132
rs2515264	0.279855	2.37683	0.0185112	cg11047132
rs2509175	0.334076	2.72568	0.00705089	cg11047132
rs2509176	0.334275	2.72598	0.00704468	cg11047132
rs2509177	0.334553	2.72616	0.00704102	cg11047132
rs2509178	0.348674	2.84564	0.00494641	cg11047132
rs2509179	0.349238	2.84877	0.00490015	cg11047132
rs948173	0.259144	2.25075	0.025611	cg11047132
rs7947793	0.308774	2.64708	0.00883904	cg11047132
rs7947936	0.308771	2.6473	0.00883341	cg11047132
rs7939912	0.308683	2.64696	0.0088419	cg11047132
rs34094842	0.350169	3.18719	0.00169409	cg11047132
rs2509180	-0.298076	-1.77535	0.0775306	cg11047132
rs10793009	0.30414	2.26132	0.024936	cg11047132
rs11235400	-0.116935	-0.707764	0.480008	cg11047132
rs11235406	-0.121347	-1.02864	0.305029	cg11047132
rs7935147	0.278232	2.35188	0.0197598	cg11047132
rs7944428	-0.116549	-0.959467	0.33861	cg11047132
rs7935366	-0.117355	-0.966408	0.335136	cg11047132
rs12221526	-0.15085	-1.25888	0.209702	cg11047132
rs12417669	0.358287	3.26315	0.00131846	cg11047132
rs2509122	-0.298152	-1.78236	0.0763759	cg11047132
rs12417704	0.35828	3.26342	0.00131725	cg11047132
rs2155448	0.283648	2.43082	0.0160454	cg11047132
rs2155449	0.27696	2.34619	0.0200549	cg11047132
rs12792811	0.357509	2.38802	0.0179744	cg11047132
rs76415301	-0.297289	-1.77938	0.0768649	cg11047132
rs1940237	-0.0978341	-0.495247	0.62103	cg11047132
rs35760498	0.337397	2.99375	0.00314329	cg11047132
rs35368862	0.330227	2.07627	0.0392895	cg11047132
rs4536248	0.289072	1.92787	0.0554447	cg11047132
rs2077561	0.336472	2.99554	0.00312573	cg11047132
rs77652224	0.26465	1.77167	0.0781412	cg11047132
rs11235420	-0.0865247	-0.716572	0.474567	cg11047132
rs11235421	-0.130897	-1.08496	0.279392	cg11047132
rs12279397	0.265948	2.25842	0.0251197	cg11047132
rs36002170	0.330007	2.09435	0.0376287	cg11047132
rs7102771	0.265613	2.25736	0.0251869	cg11047132
rs7102882	-0.0955131	-0.783831	0.434169	cg11047132
rs1940236	-0.0905092	-0.461125	0.645266	cg11047132
rs1893078	0.264741	2.25475	0.0253542	cg11047132
rs10898819	-0.132421	-0.684536	0.494517	cg11047132
rs139535409	0.231052	1.54291	0.124608	cg11047132
rs10160639	0.242774	1.96947	0.0504332	cg11047132
rs3781663	0.234834	1.90734	0.0580688	cg11047132
rs3781662	0.234716	1.90627	0.058209	cg11047132
rs3781661	-0.0892502	-0.456545	0.648548	cg11047132
rs6592460	0.234635	1.90552	0.0583059	cg11047132
rs10160719	0.236567	1.91977	0.0564677	cg11047132
rs10793017	-0.131504	-1.09573	0.274662	cg11047132
rs4625490	0.236443	1.91842	0.0566406	cg11047132
rs12806297	0.328797	2.11148	0.036111	cg11047132
rs11606378	-0.128901	-1.06213	0.289602	cg11047132
rs7125020	0.235944	1.93779	0.0542138	cg11047132
rs10751194	0.233647	1.91989	0.0564527	cg11047132
rs17423765	0.328898	2.1134	0.0359443	cg11047132
rs10751195	0.233468	1.91819	0.0566703	cg11047132
rs11235438	-0.0645455	-0.41225	0.680647	cg11047132
rs3781660	0.329148	2.94933	0.00360764	cg11047132
rs3781659	0.329054	2.11625	0.0356982	cg11047132
rs3781658	-0.117662	-1.07709	0.282881	cg11047132
rs79083860	-0.0899175	-0.460394	0.645789	cg11047132
rs12295837	0.329075	2.94857	0.00361616	cg11047132
rs10793018	0.100579	0.729463	0.466666	cg11047132
rs875109	0.147233	1.19047	0.235428	cg11047132
rs875108	0.100304	0.727628	0.467787	cg11047132
rs12790313	-0.0900641	-0.461162	0.645239	cg11047132
rs875107	-0.238022	-2.20984	0.0283773	cg11047132
rs875106	-0.238203	-2.21196	0.0282282	cg11047132
rs7105955	-0.238056	-2.21033	0.0283427	cg11047132
rs79119682	0.261222	1.77214	0.0780635	cg11047132
rs10793022	0.286639	2.6731	0.0082062	cg11047132
rs7932334	-0.245079	-2.17202	0.0311619	cg11047132
rs2276066	-0.0859681	-0.752186	0.452922	cg11047132
rs2276067	-0.0856876	-0.749267	0.454674	cg11047132
rs2276068	-0.237759	-2.2069	0.0285857	cg11047132
rs2276069	0.330047	2.12438	0.0350031	cg11047132
rs3781657	0.330789	2.12388	0.0350458	cg11047132
rs3781656	-0.244396	-2.1653	0.0316811	cg11047132
rs11235460	-0.216696	-1.89785	0.0593166	cg11047132
rs4444108	0.331179	2.122	0.0352054	cg11047132
rs34911172	0.331351	2.1218	0.0352227	cg11047132
rs34218719	0.331577	2.11794	0.0355526	cg11047132
rs3781654	-0.210592	-1.85805	0.0647951	cg11047132
rs56067021	0.281732	1.75955	0.0801838	cg11047132
rs7127673	0.298687	2.06516	0.0403415	cg11047132
rs112130213	0.298317	2.06248	0.0405983	cg11047132
rs77708297	0.297686	2.05775	0.0410554	cg11047132
rs10898825	-0.234433	-2.0917	0.0378687	cg11047132
rs59331567	0.296537	2.05134	0.0416823	cg11047132
rs59976074	0.29647	2.05096	0.0417198	cg11047132
rs10898826	-0.132527	-1.15374	0.250137	cg11047132
rs56751551	0.295815	2.04672	0.0421389	cg11047132
rs17333013	0.295373	2.04405	0.0424057	cg11047132
rs57900749	0.295026	2.04186	0.0426248	cg11047132
rs10793024	0.0712141	0.524681	0.60045	cg11047132
rs7127005	-0.23162	-2.06559	0.0403006	cg11047132
rs11235473	-0.231414	-2.0637	0.040481	cg11047132
rs58254931	0.293003	2.02951	0.0438793	cg11047132
rs59332014	0.292786	2.02781	0.044054	cg11047132
rs7944085	0.291772	2.02165	0.044693	cg11047132
rs12420027	0.278226	1.73402	0.084626	cg11047132
rs60365608	0.287932	2.00373	0.0465992	cg11047132
rs6592468	0.0695416	0.513755	0.608054	cg11047132
rs7936612	0.0694693	0.513308	0.608365	cg11047132
rs77436492	0.289675	2.00888	0.0460447	cg11047132
rs10751200	-0.178794	-0.940931	0.348001	cg11047132
rs10898827	-0.179224	-0.942806	0.347044	cg11047132
rs10898828	-0.17927	-0.943025	0.346932	cg11047132
rs11235477	-0.227382	-2.0264	0.0441994	cg11047132
rs59821151	0.286965	1.99478	0.0475761	cg11047132
rs60705208	0.287003	1.995	0.0475516	cg11047132
rs76136259	-0.227001	-2.02287	0.0445665	cg11047132
rs111397524	0.286865	1.99362	0.047704	cg11047132
rs143421536	0.286798	1.99299	0.0477733	cg11047132
rs79664737	0.289096	2.00121	0.0468727	cg11047132
rs1876	-0.230141	-1.26777	0.206517	cg11047132
rs78243950	0.288869	1.99895	0.0471183	cg11047132
rs75725796	0.288813	1.99838	0.0471806	cg11047132
rs10898829	-0.13748	-0.713879	0.476227	cg11047132
rs10160730	0.0703609	0.518845	0.604506	cg11047132
rs7931752	0.0706151	0.520498	0.603356	cg11047132
rs10898830	-0.179077	-0.941509	0.347706	cg11047132
rs7926071	0.288072	1.98996	0.0481094	cg11047132
rs34682557	0.274624	1.69856	0.0911304	cg11047132
rs55714726	0.274817	1.69943	0.0909662	cg11047132
rs56274131	0.274717	1.69823	0.0911924	cg11047132
rs56057281	0.2744	1.6956	0.0916908	cg11047132
rs12417151	0.274042	1.69249	0.0922823	cg11047132
rs74934548	0.287301	1.98297	0.0488915	cg11047132
rs7127129	-0.19295	-1.69723	0.091382	cg11047132
rs1788975	-0.274942	-1.69292	0.0922009	cg11047132
rs1317742	0.285072	1.96905	0.0504826	cg11047132
rs6592469	-0.17953	-0.943031	0.346929	cg11047132
rs2155458	-0.215541	-1.919	0.0565659	cg11047132
rs10898831	-0.180745	-0.948667	0.344062	cg11047132
rs55799623	-0.21482	-1.91263	0.0573834	cg11047132
rs72942971	-0.214715	-1.91171	0.057502	cg11047132
rs7937532	-0.189595	-1.66728	0.0971975	cg11047132
rs7115648	-0.180042	-0.945156	0.345846	cg11047132
rs7103524	-0.180048	-0.94516	0.345844	cg11047132
rs58686000	-0.180115	-0.945496	0.345673	cg11047132
rs10898832	-0.212789	-1.89476	0.0597274	cg11047132
rs7930377	-0.179505	-0.942521	0.347189	cg11047132
rs10898833	-0.179689	-0.943425	0.346728	cg11047132
rs12221961	0.161685	1.24547	0.214579	cg11047132
rs481845	-0.271926	-1.66686	0.0972819	cg11047132
rs35553507	0.269677	1.65353	0.0999655	cg11047132
rs3740722	0.269529	1.65204	0.10027	cg11047132
rs17333347	0.268998	1.64785	0.101128	cg11047132
rs568228	-0.254018	-1.56697	0.118878	cg11047132
rs11602590	-0.185564	-1.63179	0.104471	cg11047132
rs114178383	0.295256	2.02447	0.0443999	cg11047132
rs9735394	-0.253228	-1.56123	0.120226	cg11047132
rs12805142	0.268311	1.63812	0.103143	cg11047132
rs3132815	-0.235737	-2.20752	0.0285418	cg11047132
rs10047433	0.292248	2.16297	0.0318623	cg11047132
rs10898840	-0.211889	-1.90218	0.0587438	cg11047132
rs693041	-0.250838	-1.54298	0.124593	cg11047132
rs117471327	0.293593	2.01446	0.0454494	cg11047132
rs28972707	0.266525	1.62389	0.106148	cg11047132
rs12417692	-0.0759223	-0.55449	0.579932	cg11047132
rs12285592	0.294159	2.02282	0.0445716	cg11047132
rs11822024	-0.179761	-0.942343	0.34728	cg11047132
rs11823862	-0.179692	-0.942007	0.347452	cg11047132
rs78460763	-0.0424363	-0.278007	0.781326	cg11047132
rs10751205	-0.250682	-2.36898	0.0188964	cg11047132
rs11235527	-0.21882	-1.98663	0.0484805	cg11047132
rs11604809	-0.249423	-2.24757	0.0258176	cg11047132
rs76643708	0.330367	2.20274	0.0288831	cg11047132
rs10898847	-0.249215	-2.24685	0.0258642	cg11047132
rs78916132	0.33478	2.24059	0.0262751	cg11047132
rs7105714	-0.0963563	-0.824215	0.410908	cg11047132
rs7109831	-0.094295	-0.806461	0.421042	cg11047132
rs7106327	-0.0667614	-0.567972	0.570762	cg11047132
rs7113721	-0.245215	-2.19993	0.0290855	cg11047132
rs10898853	-0.24538	-2.19931	0.02913	cg11047132
rs1131677	-0.0960152	-0.819515	0.413577	cg11047132
rs7105001	-0.102874	-0.8878	0.375833	cg11047132
rs10793035	-0.0976736	-0.85465	0.393881	cg11047132
rs1131715	-0.119686	-1.03692	0.301164	cg11047132
rs3740720	-0.238029	-2.08799	0.0382063	cg11047132
rs10898859	-0.238455	-2.09113	0.03792	cg11047132
rs7939734	-0.120469	-1.04327	0.298225	cg11047132
rs11607654	-0.240611	-2.09051	0.0379765	cg11047132
rs677751	-0.0497825	-0.304805	0.760867	cg11047132
rs77988765	0.282209	1.79533	0.0742788	cg11047132
rs615363	0.00615004	0.0397319	0.968351	cg11047132
rs10751209	-0.186901	-1.71752	0.0876033	cg11047132
rs73512559	0.251843	1.5727	0.117545	cg11047132
rs60873817	0.250518	1.56523	0.119285	cg11047132
rs9704566	-0.0946978	-0.764512	0.445563	cg11047132
rs636226	-0.0311353	-0.202691	0.839605	cg11047132
rs10793041	-0.0962048	-0.777728	0.43775	cg11047132
rs10793042	-0.0608709	-0.489898	0.624803	cg11047132
rs7123081	-0.0639817	-0.51695	0.605826	cg11047132
rs474741	-0.0351746	-0.229781	0.818523	cg11047132
rs10898876	-0.100159	-0.814524	0.416421	cg11047132
rs579614	-0.0528937	-0.377498	0.706248	cg11047132
rs661101	-0.101936	-0.831393	0.406853	cg11047132
rs615548	-0.090107	-0.739331	0.460669	cg11047132
rs480105	-0.0562657	-0.462528	0.644261	cg11047132
rs2155456	-0.0382886	-0.251688	0.801569	cg11047132
rs2509158	-0.0566146	-0.465882	0.641863	cg11047132
rs556615	-0.0423273	-0.336473	0.736906	cg11047132
rs552623	-0.0423383	-0.336586	0.736821	cg11047132
rs555745	-0.0423974	-0.337119	0.73642	cg11047132
rs7482637	-0.0934458	-0.773473	0.440257	cg11047132
rs567292	-0.0630939	-0.522157	0.602203	cg11047132
rs565473	-0.093905	-0.778589	0.437244	cg11047132
rs539729	-0.0628235	-0.520233	0.60354	cg11047132
rs2510835	-0.0631992	-0.523195	0.601482	cg11047132
rs2510836	-0.0633562	-0.524387	0.600655	cg11047132
rs12224837	-0.0660312	-0.545392	0.586159	cg11047132
rs572466	-0.0960271	-0.794325	0.428052	cg11047132
rs1790026	-0.0658719	-0.544106	0.587042	cg11047132
rs579576	-0.0966474	-0.799651	0.424967	cg11047132
rs4980592	-0.0721121	-0.600901	0.548662	cg11047132
rs646696	-0.0999109	-0.827991	0.408772	cg11047132
rs557071	-0.0966233	-0.799498	0.425056	cg11047132
rs502549	-0.0964588	-0.79799	0.425928	cg11047132
rs507119	-0.105283	-0.870287	0.385303	cg11047132
rs617832	-0.246097	-1.9269	0.0555673	cg11047132
rs486852	-0.265784	-1.44711	0.149607	cg11047132
rs508484	-0.15482	-1.22194	0.223328	cg11047132
rs75370953	0.147043	0.69909	0.485398	cg11047132
rs72945112	-0.232911	-1.28108	0.201813	cg11047132
rs620459	0.155721	1.2156	0.225728	cg11047132
rs520722	0.154144	1.20339	0.230408	cg11047132
rs11235649	0.04626	0.221781	0.824736	cg11047132
rs7124136	0.120833	0.79453	0.427933	cg11047132
rs11235660	0.096792	0.658437	0.511099	cg11047132
rs35528780	0.334161	2.14282	0.0334708	cg11047132
rs571554	-0.319967	-2.72269	0.00711241	cg11047132
rs1788974	-0.304703	-2.57878	0.0107139	cg11047132
rs113722375	-0.296973	-1.97211	0.0501286	cg11047132
rs72945129	-0.288429	-1.94005	0.0539369	cg11047132
rs112932855	-0.288449	-1.94041	0.053892	cg11047132
rs687660	-0.301003	-2.55723	0.0113758	cg11047132
rs658590	-0.298252	-2.52368	0.0124788	cg11047132
rs72945132	-0.287986	-1.93989	0.0539564	cg11047132
rs12287098	-0.287859	-1.94046	0.0538862	cg11047132
rs56913804	-0.287793	-1.94031	0.0539041	cg11047132
rs7938912	-0.287571	-1.939	0.0540656	cg11047132
rs7104718	-0.287316	-1.93905	0.0540588	cg11047132
rs66803755	-0.287046	-1.93833	0.054147	cg11047132
rs670012	-0.343919	-2.96966	0.00338784	cg11047132
rs546502	-0.187251	-1.23312	0.219141	cg11047132
rs12294540	-0.346609	-2.32163	0.0213726	cg11047132
rs34141396	-0.19138	-1.26206	0.208561	cg11047132
rs644396	-0.263236	-2.32858	0.020992	cg11047132
rs3133177	-0.329079	-2.82961	0.00518976	cg11047132
rs67433166	-0.346026	-2.32142	0.0213844	cg11047132
rs67767222	-0.345957	-2.32098	0.0214083	cg11047132
rs67244582	-0.34597	-2.32141	0.0213845	cg11047132
rs12292191	-0.345881	-2.32095	0.0214104	cg11047132
rs7941933	-0.345848	-2.31953	0.0214886	cg11047132
rs1788973	-0.330968	-2.85005	0.00488129	cg11047132
rs488746	-0.330575	-2.84763	0.00491698	cg11047132
rs35512487	-0.20405	-1.33604	0.183223	cg11047132
rs12791830	-0.189267	-1.25507	0.211079	cg11047132
rs55905028	-0.344563	-2.32012	0.021456	cg11047132
rs6592522	-0.344543	-2.31863	0.0215386	cg11047132
rs3133178	-0.192141	-1.27508	0.203926	cg11047132
rs67927691	-0.344284	-2.31998	0.0214636	cg11047132
rs56770826	-0.3442	-2.31988	0.0214693	cg11047132
rs60197999	-0.344079	-2.31923	0.0215054	cg11047132
rs57194973	-0.344011	-2.31907	0.0215145	cg11047132
rs61177215	-0.343998	-2.31935	0.0214986	cg11047132
rs12279046	-0.343723	-2.31911	0.0215123	cg11047132
rs11235733	-0.343548	-2.31957	0.0214863	cg11047132
rs17160753	-0.343465	-2.31966	0.0214813	cg11047132
rs72945168	-0.343489	-2.31999	0.0214633	cg11047132
rs12272879	-0.343418	-2.31971	0.0214787	cg11047132
rs12295111	-0.34335	-2.31926	0.021504	cg11047132
rs12289915	-0.343382	-2.31955	0.0214876	cg11047132
rs12274436	-0.343191	-2.31925	0.0215043	cg11047132
rs11235739	-0.342829	-2.31801	0.0215729	cg11047132
rs4261311	-0.342927	-2.31877	0.0215308	cg11047132
rs7943547	-0.342816	-2.31896	0.0215204	cg11047132
rs12278125	-0.342456	-2.31772	0.0215893	cg11047132
rs55681384	-0.342636	-2.31665	0.0216492	cg11047132
rs7928686	-0.342368	-2.31863	0.0215389	cg11047132
rs17160762	-0.34242	-2.31722	0.0216172	cg11047132
rs59398290	-0.34188	-2.316	0.0216853	cg11047132
rs12278741	-0.342059	-2.31918	0.0215083	cg11047132
rs11235754	-0.341906	-2.31889	0.0215242	cg11047132
rs11235755	-0.341816	-2.31867	0.0215365	cg11047132
rs72945194	-0.3409	-2.31425	0.0217834	cg11047132
rs678575	0.245199	1.26044	0.209143	cg11047132
rs674374	-0.339366	-2.98706	0.00320946	cg11047132
rs7121703	-0.340156	-2.31635	0.0216659	cg11047132
rs570739	0.144838	0.804071	0.422417	cg11047132
rs7118156	-0.339547	-2.31614	0.0216776	cg11047132
rs693315	-0.326214	-2.85258	0.00484432	cg11047132
rs7937984	-0.339037	-2.31519	0.0217306	cg11047132
rs17160039	-0.338586	-2.31431	0.0217801	cg11047132
rs670141	-0.263044	-2.35843	0.019425	cg11047132
rs140788202	-0.346791	-2.37205	0.0187451	cg11047132
rs624765	-0.185489	-1.25966	0.209422	cg11047132
rs72947012	-0.337115	-2.30982	0.0220329	cg11047132
rs621749	-0.322156	-2.83692	0.00507747	cg11047132
rs583347	-0.321364	-2.83506	0.00510595	cg11047132
rs12282678	-0.335956	-2.31178	0.0219221	cg11047132
rs12292240	-0.335865	-2.31163	0.0219307	cg11047132
rs55904662	-0.335536	-2.31134	0.0219471	cg11047132
rs531498	-0.321871	-2.84909	0.00489541	cg11047132
rs7120936	-0.334735	-2.30663	0.0222145	cg11047132
rs117232799	-0.334041	-2.29954	0.0226223	cg11047132
rs7945389	-0.333455	-2.30883	0.0220893	cg11047132
rs7116059	-0.333231	-2.30841	0.0221128	cg11047132
rs7116191	-0.333263	-2.30877	0.0220923	cg11047132
rs57320340	-0.333126	-2.30854	0.0221059	cg11047132
rs57172967	-0.333054	-2.30813	0.0221289	cg11047132
rs67529561	-0.332282	-2.3068	0.0222046	cg11047132
rs61260732	-0.332265	-2.30699	0.0221939	cg11047132
rs60780459	-0.332127	-2.30732	0.0221751	cg11047132
rs56176527	-0.332056	-2.30689	0.0221996	cg11047132
rs56368270	-0.33188	-2.30246	0.0224537	cg11047132
rs17160777	-0.331563	-2.3062	0.0222391	cg11047132
rs561050	-0.183088	-1.26752	0.206608	cg11047132
rs627079	-0.388002	-2.82399	0.00527762	cg11047132
rs7929271	-0.330661	-2.30507	0.0223037	cg11047132
rs7932431	-0.330585	-2.30537	0.0222863	cg11047132
rs7130893	-0.329691	-2.30314	0.0224141	cg11047132
rs6592534	-0.329563	-2.30256	0.0224478	cg11047132
rs12280045	-0.328568	-2.3013	0.0225202	cg11047132
rs55758686	-0.328506	-2.30097	0.0225397	cg11047132
rs6592537	-0.328333	-2.30077	0.0225509	cg11047132
rs55792928	-0.328035	-2.30032	0.0225772	cg11047132
rs4980779	-0.324394	-2.95599	0.00353427	cg11047132
rs113499346	-0.326591	-2.2944	0.0229219	cg11047132
rs11235935	-0.31092	-2.81376	0.0054411	cg11047132
rs3892505	-0.176874	-1.24362	0.215256	cg11047132
rs59681006	-0.244437	-1.72305	0.0865965	cg11047132
rs2282481	-0.317584	-2.87941	0.00446749	cg11047132
rs7117443	-0.33711	-3.03509	0.00276109	cg11047132
rs7129843	-0.326133	-2.29782	0.0227224	cg11047132
rs3781649	-0.0860098	-0.590147	0.555832	cg11047132
rs7123602	-0.326163	-2.29855	0.0226795	cg11047132
rs2276001	-0.326156	-2.29856	0.0226791	cg11047132
rs4980780	-0.181442	-1.27565	0.203724	cg11047132
rs58039907	-0.326052	-2.29907	0.0226497	cg11047132
rs17425511	-0.325965	-2.29304	0.0230022	cg11047132
rs11235953	-0.326155	-2.30095	0.0225407	cg11047132
rs1061328	-0.325994	-2.29961	0.0226185	cg11047132
rs7114200	-0.325958	-2.29515	0.0228783	cg11047132
rs3900797	-0.325965	-2.30012	0.0225887	cg11047132
rs3900798	-0.325875	-2.29979	0.0226077	cg11047132
rs3133179	-0.325917	-2.30038	0.0225736	cg11047132
rs6592542	-0.318937	-2.88457	0.00439807	cg11047132
rs72947052	-0.326307	-2.29156	0.0230893	cg11047132
rs7129635	-0.186248	-1.3176	0.189312	cg11047132
rs58532402	-0.325797	-2.30066	0.0225573	cg11047132
rs55738915	-0.325746	-2.29611	0.0228217	cg11047132
rs3781648	-0.32574	-2.30038	0.0225736	cg11047132
rs3781646	-0.0937089	-0.645343	0.519527	cg11047132
rs3781645	-0.325785	-2.30068	0.022556	cg11047132
rs3781644	-0.325785	-2.30068	0.022556	cg11047132
rs11235963	-0.288077	-2.00906	0.0460245	cg11047132
rs11235967	-0.32574	-2.30038	0.0225736	cg11047132
rs57871058	-0.32574	-2.30038	0.0225736	cg11047132
rs4980782	-0.184816	-1.30088	0.194963	cg11047132
rs4567496	-0.325711	-2.29398	0.0229467	cg11047132
rs4417299	0.158728	0.805726	0.421464	cg11047132
rs7943976	-0.325729	-2.30022	0.0225826	cg11047132
rs7935969	-0.325729	-2.30022	0.0225826	cg11047132
rs12295241	-0.329188	-3.00151	0.00306801	cg11047132
rs113472486	-0.325729	-2.30022	0.0225826	cg11047132
rs12099016	-0.325729	-2.30022	0.0225826	cg11047132
rs7109643	-0.329306	-3.00151	0.00306799	cg11047132
rs66542029	-0.325741	-2.3003	0.0225784	cg11047132
rs72947077	-0.325701	-2.29374	0.022961	cg11047132
rs72947078	-0.325701	-2.29374	0.022961	cg11047132
rs67093918	-0.325769	-2.30045	0.0225693	cg11047132
rs66627443	-0.325788	-2.30055	0.0225635	cg11047132
rs17853270	-0.325766	-2.29629	0.0228113	cg11047132
rs7943389	0.0686081	0.386325	0.699712	cg11047132
rs6592546	-0.321482	-2.89413	0.00427229	cg11047132
rs11607920	-0.242308	-2.04977	0.0418372	cg24664769
rs584462	0.203082	1.97703	0.0495647	cg24664769
rs7117268	-0.189402	-1.6708	0.0964982	cg24664769
rs1157708	-0.105183	-0.678129	0.49856	cg24664769
rs4753108	-0.202906	-1.9745	0.0498548	cg24664769
rs7115085	-0.202784	-1.97313	0.0500119	cg24664769
rs9919524	0.20266	1.97199	0.0501423	cg24664769
rs7952316	0.202572	1.97102	0.0502543	cg24664769
rs11020577	-0.202551	-1.97064	0.0502986	cg24664769
rs58514324	-0.101006	-0.652538	0.514886	cg24664769
rs6483269	-0.152593	-1.41289	0.159414	cg24664769
rs4144616	0.159416	1.48762	0.138601	cg24664769
rs6483270	-0.151688	-1.40543	0.161617	cg24664769
rs4608039	0.151373	1.40227	0.162558	cg24664769
rs7119708	-0.150587	-1.39398	0.165042	cg24664769
rs58046905	-0.245996	-2.09426	0.0376371	cg24664769
rs9633811	0.122718	1.14055	0.255572	cg24664769
rs1574515	0.121962	1.13421	0.258215	cg24664769
rs1108910	0.121947	1.13396	0.258317	cg24664769
rs1108911	-0.100158	-0.927041	0.355146	cg24664769
rs1108912	0.121886	1.1335	0.258513	cg24664769
rs11020579	-0.183178	-1.57665	0.116631	cg24664769
rs11020580	-0.106736	-0.993682	0.321712	cg24664769
rs7950989	-0.106582	-0.992346	0.322361	cg24664769
rs11020581	-0.182369	-1.57129	0.117872	cg24664769
rs4753514	0.118987	1.10842	0.269158	cg24664769
rs6483277	0.118683	1.10578	0.270299	cg24664769
rs10741478	0.118296	1.10254	0.271698	cg24664769
rs2102333	0.118409	1.10322	0.271406	cg24664769
rs2089337	0.118618	1.10415	0.271001	cg24664769
rs12806128	-0.0959762	-0.890526	0.374372	cg24664769
rs7934467	0.105756	0.676872	0.499356	cg24664769
rs2102332	0.125639	1.17792	0.240383	cg24664769
rs7115629	0.125467	1.17644	0.240973	cg24664769
rs10765638	0.125121	1.17352	0.242139	cg24664769
rs10765639	0.125436	1.17652	0.24094	cg24664769
rs10765640	0.125343	1.1758	0.241229	cg24664769
rs11020582	0.125229	1.17481	0.241622	cg24664769
rs10831136	0.125204	1.17461	0.241703	cg24664769
rs10831137	0.125191	1.17453	0.241734	cg24664769
rs7942444	-0.103206	-0.963434	0.336622	cg24664769
rs8181567	0.124868	1.1718	0.242828	cg24664769
rs8181578	0.124455	1.16788	0.244399	cg24664769
rs1354766	-0.181064	-1.56303	0.119803	cg24664769
rs1354765	-0.102472	-0.956914	0.339894	cg24664769
rs1506657	-0.117843	-0.845118	0.399167	cg24664769
rs11020585	-0.123808	-1.16262	0.246523	cg24664769
rs11020586	0.123612	1.16092	0.247211	cg24664769
rs8181533	0.123554	1.16043	0.247409	cg24664769
rs8181530	0.123492	1.15995	0.247607	cg24664769
rs7101791	0.123256	1.15797	0.248411	cg24664769
rs12788325	-0.180358	-1.55846	0.120881	cg24664769
rs1546400	-0.101107	-0.945314	0.345766	cg24664769
rs1395387	0.122886	1.15493	0.249648	cg24664769
rs1395386	0.122867	1.15475	0.249723	cg24664769
rs1506656	0.122647	1.15351	0.250231	cg24664769
rs10765641	0.10621	1.00845	0.314591	cg24664769
rs10765642	0.106043	1.00693	0.315318	cg24664769
rs10831138	0.105977	1.00654	0.315507	cg24664769
rs10831139	0.10586	1.00561	0.315952	cg24664769
rs7932290	0.10941	0.707394	0.480236	cg24664769
rs10831140	0.105544	1.00263	0.317384	cg24664769
rs10831141	0.105462	1.00192	0.317729	cg24664769
rs10831142	0.105498	1.0024	0.317496	cg24664769
rs35919303	-0.223155	-1.87543	0.0623523	cg24664769
rs7102891	-0.183982	-1.05505	0.292816	cg24664769
rs12789389	-0.164262	-1.41359	0.159211	cg24664769
rs10765643	0.113889	1.07393	0.284293	cg24664769
rs10741479	-0.163022	-1.40589	0.161481	cg24664769
rs7927828	0.112195	0.734093	0.463847	cg24664769
rs57856352	0.112501	0.737512	0.461771	cg24664769
rs67812366	0.113048	0.743706	0.458024	cg24664769
rs11020593	-0.160227	-1.38393	0.168092	cg24664769
rs7109132	0.113264	0.745842	0.456736	cg24664769
rs60351354	0.11332	0.746436	0.456378	cg24664769
rs60546087	0.113345	0.746729	0.456201	cg24664769
rs7109819	0.113381	0.747221	0.455905	cg24664769
rs34451374	-0.217472	-1.83133	0.0687041	cg24664769
rs1573567	0.11358	0.749698	0.454415	cg24664769
rs9888266	0.113846	0.752501	0.452733	cg24664769
rs9888143	0.113846	0.752501	0.452733	cg24664769
rs67549397	0.113832	0.752234	0.452893	cg24664769
rs67232024	0.11387	0.752323	0.45284	cg24664769
rs16919533	0.112452	0.74188	0.459127	cg24664769
rs9888156	0.0806738	0.537258	0.591753	cg24664769
rs7117597	0.156105	1.40133	0.162836	cg24664769
rs7105405	0.0807428	0.537425	0.591638	cg24664769
rs1518579	0.156116	1.40142	0.16281	cg24664769
rs1518578	0.0965645	0.927925	0.354689	cg24664769
rs7113080	0.156116	1.40142	0.16281	cg24664769
rs7102555	0.0965607	0.927756	0.354777	cg24664769
rs7114457	0.0965344	0.927429	0.354946	cg24664769
rs7935801	0.0965187	0.927248	0.355039	cg24664769
rs12785240	-0.138155	-1.20398	0.230178	cg24664769
rs4753111	0.0964505	0.926526	0.355413	cg24664769
rs60550219	0.0810687	0.539276	0.590363	cg24664769
rs11020601	0.156116	1.40142	0.16281	cg24664769
rs10831147	0.156105	1.40133	0.162836	cg24664769
rs1607405	0.0643002	0.494516	0.621545	cg24664769
rs1607404	0.096571	0.927182	0.355074	cg24664769
rs1607403	0.156105	1.40133	0.162836	cg24664769
rs77842754	0.097576	0.749159	0.454739	cg24664769
rs1607402	0.155689	1.39745	0.163997	cg24664769
rs4402256	0.155689	1.39745	0.163997	cg24664769
rs4753113	0.156101	1.4013	0.162845	cg24664769
rs7105031	0.155685	1.39742	0.164006	cg24664769
rs7105060	0.156101	1.4013	0.162845	cg24664769
rs6483280	0.156801	1.40709	0.161124	cg24664769
rs6483281	0.155689	1.39745	0.163997	cg24664769
rs10765647	0.156105	1.40133	0.162836	cg24664769
rs10831148	0.156105	1.40133	0.162836	cg24664769
rs1827931	0.0964554	0.9256	0.355893	cg24664769
rs67167563	0.0824291	0.547298	0.584852	cg24664769
rs1395384	0.0964246	0.9252	0.3561	cg24664769
rs1827932	0.156039	1.40062	0.16305	cg24664769
rs10466334	0.162472	1.45567	0.147225	cg24664769
rs12794588	-0.191822	-1.61821	0.107369	cg24664769
rs72962810	0.0964278	0.925117	0.356144	cg24664769
rs10466335	0.156039	1.40062	0.16305	cg24664769
rs113426210	0.0825673	0.548128	0.584283	cg24664769
rs4753520	0.0964158	0.924891	0.356261	cg24664769
rs6483283	0.156039	1.40062	0.16305	cg24664769
rs7936182	0.0964548	0.925009	0.3562	cg24664769
rs950878	0.082275	0.546311	0.585529	cg24664769
rs10501809	0.156083	1.40112	0.1629	cg24664769
rs10501810	0.0963621	0.923974	0.356737	cg24664769
rs4254038	0.173992	1.52098	0.130021	cg24664769
rs1518571	0.149034	1.41783	0.15797	cg24664769
rs11020603	-0.174066	-1.5218	0.129814	cg24664769
rs11020604	-0.174346	-1.52394	0.129279	cg24664769
rs11825763	-0.0490181	-0.332701	0.739747	cg24664769
rs10831150	-0.218202	-1.77167	0.0781409	cg24664769
rs2462750	0.149056	1.41792	0.157944	cg24664769
rs34082624	-0.218374	-1.7472	0.0823085	cg24664769
rs2456559	0.149032	1.41766	0.158018	cg24664769
rs12786407	-0.218132	-1.77118	0.0782234	cg24664769
rs12786631	-0.218153	-1.77114	0.0782301	cg24664769
rs10501811	-0.0488825	-0.332254	0.740084	cg24664769
rs2511376	0.148968	1.41698	0.158216	cg24664769
rs4753522	-0.21794	-1.76815	0.0787307	cg24664769
rs4753523	-0.217935	-1.76807	0.0787439	cg24664769
rs2511375	0.148989	1.41714	0.158171	cg24664769
rs2511373	0.148972	1.41684	0.158257	cg24664769
rs34537425	-0.217894	-1.76728	0.078876	cg24664769
rs11020605	-0.156312	-1.32063	0.188301	cg24664769
rs35579191	-0.217879	-1.76704	0.0789161	cg24664769
rs34699227	-0.217927	-1.74085	0.0834181	cg24664769
rs11020606	-0.217906	-1.74048	0.0834843	cg24664769
rs11020607	-0.217878	-1.74022	0.0835293	cg24664769
rs11603095	-0.21787	-1.73991	0.0835843	cg24664769
rs10831151	-0.217846	-1.73961	0.0836364	cg24664769
rs4753524	-0.217793	-1.7388	0.0837801	cg24664769
rs1518577	0.149109	1.418	0.157919	cg24664769
rs11020608	-0.217765	-1.73834	0.0838617	cg24664769
rs60079517	-0.217762	-1.73785	0.0839477	cg24664769
rs12787903	-0.217644	-1.73658	0.0841727	cg24664769
rs12792942	-0.217661	-1.73667	0.0841564	cg24664769
rs2056247	0.0592649	0.404009	0.686686	cg24664769
rs2032400	0.149353	1.42039	0.157225	cg24664769
rs2456563	0.186746	1.76378	0.0794653	cg24664769
rs12790888	-0.339946	-2.39498	0.0176473	cg24664769
rs12789693	-0.217404	-1.73164	0.0850517	cg24664769
rs11020610	-0.217344	-1.73165	0.0850499	cg24664769
rs7940973	-0.18675	-1.76382	0.0794592	cg24664769
rs2511399	0.149463	1.42138	0.156936	cg24664769
rs2000960	0.149416	1.42075	0.157118	cg24664769
rs7944194	-0.186705	-1.76335	0.0795375	cg24664769
rs2462744	0.149491	1.42592	0.155623	cg24664769
rs7127351	-0.16966	-1.58778	0.11409	cg24664769
rs2511398	0.169706	1.5882	0.113996	cg24664769
rs7942236	-0.169672	-1.58731	0.114198	cg24664769
rs908749	0.169768	1.58817	0.114004	cg24664769
rs67915626	-0.0156901	-0.101516	0.919254	cg24664769
rs12792941	-0.169705	-1.58831	0.113972	cg24664769
rs2008041	0.169714	1.58837	0.113957	cg24664769
rs883845	-0.148969	-1.37764	0.170024	cg24664769
rs72962860	-0.000645556	-0.00429806	0.996575	cg24664769
rs2399748	-0.148969	-1.37769	0.170009	cg24664769
rs2895491	-0.148977	-1.37777	0.169984	cg24664769
rs4753525	-0.14898	-1.37779	0.169977	cg24664769
rs7926076	-0.000947699	-0.00630957	0.994973	cg24664769
rs7946312	-0.149008	-1.37803	0.169903	cg24664769
rs877340	0.148706	1.41308	0.15936	cg24664769
rs877341	-0.166208	-1.54722	0.123566	cg24664769
rs7950356	-0.0203836	-0.13548	0.892384	cg24664769
rs55659547	-0.0206419	-0.137208	0.891019	cg24664769
rs55756119	-0.167554	-1.56047	0.120405	cg24664769
rs908748	-0.167554	-1.56047	0.120405	cg24664769
rs72962872	-0.0207098	-0.137653	0.890668	cg24664769
rs908746	-0.216245	-1.71725	0.0876542	cg24664769
rs7942055	-0.167587	-1.56063	0.120368	cg24664769
rs7927632	-0.21638	-1.71787	0.0875405	cg24664769
rs56359140	-0.0210167	-0.139698	0.889055	cg24664769
rs72962880	-0.0792604	-0.52401	0.600916	cg24664769
rs2456568	0.194727	1.8208	0.070298	cg24664769
rs2456569	0.180398	1.71031	0.088931	cg24664769
rs11020616	-0.14006	-1.27549	0.20378	cg24664769
rs7484198	-0.197521	-1.45052	0.148654	cg24664769
rs2456571	0.152702	1.42269	0.156556	cg24664769
rs7934440	-0.139966	-1.2742	0.204236	cg24664769
rs12807496	-0.139984	-1.27436	0.204177	cg24664769
rs1105113	-0.125442	-1.131	0.25956	cg24664769
rs1105114	-0.12506	-1.12748	0.261039	cg24664769
rs72962891	-0.0223702	-0.148637	0.882007	cg24664769
rs1401180	0.212777	1.9556	0.0520607	cg24664769
rs2456564	0.194253	1.7544	0.0810643	cg24664769
rs11020618	-0.255568	-1.91797	0.0566974	cg24664769
rs2456565	0.194523	1.75692	0.0806315	cg24664769
rs2511394	0.212872	1.95675	0.0519238	cg24664769
rs2460041	0.1943	1.75499	0.080962	cg24664769
rs2460040	0.194282	1.75487	0.0809823	cg24664769
rs2456566	0.212298	1.95174	0.0525212	cg24664769
rs2456567	0.212674	1.95527	0.0520992	cg24664769
rs72964604	-0.0256386	-0.170364	0.864915	cg24664769
rs1118792	0.212662	1.95554	0.0520679	cg24664769
rs11020619	-0.0363853	-0.251987	0.801338	cg24664769
rs72964606	-0.0333927	-0.226825	0.820817	cg24664769
rs72964608	-0.0334009	-0.226892	0.820765	cg24664769
rs2460039	0.262533	2.07531	0.0393799	cg24664769
rs2460038	0.262464	2.07462	0.0394443	cg24664769
rs2511392	0.204485	1.8917	0.0601373	cg24664769
rs72964611	-0.0783735	-0.543628	0.58737	cg24664769
rs2511391	0.262498	2.07436	0.0394693	cg24664769
rs2256426	0.262467	2.07406	0.039497	cg24664769
rs12278077	-0.0160559	-0.109779	0.912707	cg24664769
rs2456557	0.261776	2.06863	0.0400104	cg24664769
rs2256323	0.20404	1.88783	0.0606573	cg24664769
rs11605140	-0.253439	-1.89907	0.0591548	cg24664769
rs72964616	-0.0252994	-0.173049	0.862807	cg24664769
rs67268439	-0.253107	-1.89635	0.059516	cg24664769
rs72964618	-0.022145	-0.15132	0.879893	cg24664769
rs11823785	-0.0256485	-0.17543	0.860939	cg24664769
rs16919711	-0.252995	-1.89537	0.0596459	cg24664769
rs11823836	-0.0258322	-0.176691	0.85995	cg24664769
rs72964621	-0.022674	-0.154968	0.87702	cg24664769
rs72964623	-0.0262328	-0.179461	0.857778	cg24664769
rs72964624	-0.0263034	-0.179942	0.8574	cg24664769
rs72964625	-0.0263033	-0.179958	0.857388	cg24664769
rs2456556	0.0675074	0.472058	0.637457	cg24664769
rs2511390	0.0268809	0.183974	0.854241	cg24664769
rs2174638	0.203867	1.8877	0.060676	cg24664769
rs60833228	-0.251132	-1.88051	0.0616537	cg24664769
rs59527139	-0.251076	-1.88009	0.0617108	cg24664769
rs7113975	-0.250911	-1.87875	0.0618959	cg24664769
rs1518568	0.203741	1.88241	0.0613938	cg24664769
rs1518567	0.204296	1.88746	0.0607077	cg24664769
rs2511388	0.204237	1.89136	0.0601831	cg24664769
rs72964634	-0.0196679	-0.134641	0.893046	cg24664769
rs12222414	-0.242463	-1.84594	0.0665428	cg24664769
rs2460058	0.0283935	0.194446	0.846046	cg24664769
rs1506658	-0.25206	-1.88575	0.0609388	cg24664769
rs3018380	-0.260514	-2.05572	0.0412534	cg24664769
rs3020007	-0.260595	-2.0562	0.0412065	cg24664769
rs2939619	-0.252956	-1.8911	0.0602168	cg24664769
rs1518573	0.0295287	0.2022	0.839989	cg24664769
rs2462743	0.0294914	0.20195	0.840184	cg24664769
rs925005	0.021031	0.144	0.885662	cg24664769
rs2939620	-0.263487	-1.85564	0.0651393	cg24664769
rs2945636	-0.263524	-1.85569	0.0651332	cg24664769
rs995932	0.258523	1.82314	0.0699407	cg24664769
rs72964664	-0.0249904	-0.169707	0.865431	cg24664769
rs3020006	-0.170965	-1.55066	0.122739	cg24664769
rs2949855	-0.264122	-1.85953	0.064584	cg24664769
rs2174640	0.195437	1.78848	0.0753806	cg24664769
rs2135526	0.27507	2.03328	0.0434924	cg24664769
rs2139092	0.195411	1.78795	0.0754656	cg24664769
rs2945635	-0.264273	-1.86047	0.0644505	cg24664769
rs2139091	0.195206	1.78628	0.0757371	cg24664769
rs2139090	0.195276	1.78686	0.075643	cg24664769
rs2945634	-0.263623	-1.85577	0.0651214	cg24664769
rs72964672	-0.0261349	-0.178211	0.858757	cg24664769
rs2135527	-0.263509	-1.85429	0.0653341	cg24664769
rs1960895	0.195387	1.78807	0.0754476	cg24664769
rs2462742	0.195445	1.78861	0.0753589	cg24664769
rs2462741	0.195459	1.78878	0.0753313	cg24664769
rs1518574	0.193333	1.76999	0.0784226	cg24664769
rs72964674	-0.0255009	-0.174005	0.862057	cg24664769
rs2462740	0.195727	1.79134	0.0749186	cg24664769
rs2462738	0.196077	1.79465	0.0743875	cg24664769
rs2460060	0.196123	1.79523	0.0742947	cg24664769
rs1518569	0.196194	1.79604	0.0741647	cg24664769
rs1914724	0.196361	1.79757	0.0739206	cg24664769
rs72964683	-0.0261093	-0.178251	0.858726	cg24664769
rs56355412	-0.0260948	-0.178154	0.858803	cg24664769
rs2203794	0.196678	1.80078	0.0734117	cg24664769
rs72964690	-0.0263899	-0.180212	0.857189	cg24664769
rs2460064	0.0680318	0.475189	0.635228	cg24664769
rs72964693	-0.0266448	-0.18199	0.855796	cg24664769
rs2213109	0.197299	1.80729	0.0723867	cg24664769
rs2213108	0.0681536	0.476142	0.63455	cg24664769
rs4415716	-0.0267298	-0.182605	0.855313	cg24664769
rs11828737	-0.0268401	-0.183348	0.854732	cg24664769
rs2511381	0.0681916	0.475515	0.634997	cg24664769
rs145942900	-0.0275024	-0.187405	0.851555	cg24664769
rs2399750	0.0675974	0.472598	0.637072	cg24664769
rs1894166	0.0676599	0.4731	0.636715	cg24664769
rs959343	0.0676362	0.472301	0.637284	cg24664769
rs72966603	-0.0476534	-0.297225	0.766637	cg24664769
rs959342	0.0675629	0.47184	0.637612	cg24664769
rs908752	-0.267298	-1.88046	0.0616609	cg24664769
rs2511382	0.19811	1.81586	0.0710554	cg24664769
rs2020351	0.0680447	0.475986	0.634661	cg24664769
rs72966608	-0.0283317	-0.193596	0.846711	cg24664769
rs2460069	0.0681516	0.476775	0.634101	cg24664769
rs16919810	-0.0284412	-0.194369	0.846106	cg24664769
rs72966612	-0.0284602	-0.194502	0.846003	cg24664769
rs12361952	0.12025	1.03684	0.301201	cg24664769
rs1945786	0.0683172	0.478024	0.633213	cg24664769
rs1945787	0.0682763	0.477751	0.633407	cg24664769
rs2511380	0.068314	0.47803	0.633209	cg24664769
rs11823303	-0.0286681	-0.195953	0.844868	cg24664769
rs11820915	-0.0290216	-0.198351	0.842995	cg24664769
rs2462763	0.0690139	0.482828	0.629805	cg24664769
rs2949870	-0.269337	-1.89465	0.0597421	cg24664769
rs1850656	0.0703154	0.491777	0.623476	cg24664769
rs2139089	0.070563	0.493487	0.62227	cg24664769
rs2949869	-0.268575	-1.88986	0.0603844	cg24664769
rs2949868	-0.268602	-1.89006	0.0603568	cg24664769
rs2945632	-0.268696	-1.89079	0.0602596	cg24664769
rs16919815	-0.0323844	-0.221184	0.8252	cg24664769
rs2949867	-0.268911	-1.89267	0.0600069	cg24664769
rs2949866	-0.269992	-1.89953	0.0590939	cg24664769
rs2462759	0.0731775	0.511516	0.609617	cg24664769
rs2460049	0.0731648	0.511008	0.609972	cg24664769
rs3020005	-0.269152	-1.89371	0.0598682	cg24664769
rs1518560	0.0741187	0.518037	0.605069	cg24664769
rs2511404	0.203391	1.86339	0.064037	cg24664769
rs2460050	0.0745647	0.521127	0.602919	cg24664769
rs2511403	0.074908	0.523505	0.601267	cg24664769
rs2949865	-0.269217	-1.89476	0.0597271	cg24664769
rs2949864	-0.270467	-1.90323	0.0586071	cg24664769
rs1518561	-0.270667	-1.90482	0.0583976	cg24664769
rs7107851	-0.0378394	-0.258342	0.796438	cg24664769
rs2460051	0.205729	1.88435	0.0611293	cg24664769
rs2460052	0.077836	0.543874	0.587201	cg24664769
rs2945633	-0.270658	-1.90464	0.0584222	cg24664769
rs2511402	-0.0553248	-0.508411	0.611788	cg24664769
rs11020630	0.101094	0.927941	0.354681	cg24664769
rs2460054	-0.053035	-0.486997	0.626853	cg24664769
rs11020631	0.117402	1.08184	0.280772	cg24664769
rs4084250	0.0787942	0.719675	0.472659	cg24664769
rs72966637	-0.0392111	-0.267762	0.789189	cg24664769
rs1914723	-0.0407082	-0.277949	0.78137	cg24664769
rs2399749	-0.0409052	-0.279234	0.780386	cg24664769
rs1518562	-0.0487384	-0.44698	0.655427	cg24664769
rs10765648	0.0960686	0.882095	0.378902	cg24664769
rs1568259	-0.041693	-0.284383	0.776444	cg24664769
rs11020634	0.0961765	0.883377	0.378211	cg24664769
rs2460055	-0.0457708	-0.419117	0.67563	cg24664769
rs1518563	0.0932586	0.856745	0.392725	cg24664769
rs1518565	-0.0434821	-0.296238	0.76739	cg24664769
rs1401182	0.0700332	0.637716	0.524469	cg24664769
rs1829371	0.0925682	0.850425	0.396218	cg24664769
rs949452	-0.0435399	-0.39842	0.690793	cg24664769
rs1518566	-0.0440961	-0.30017	0.764394	cg24664769
rs1401183	0.0690664	0.629277	0.529966	cg24664769
rs4753115	0.0921944	0.848328	0.397382	cg24664769
rs4753116	0.0687047	0.626047	0.532077	cg24664769
rs4753117	0.0689264	0.627981	0.530812	cg24664769
rs4753118	0.0689561	0.628239	0.530644	cg24664769
rs2511401	-0.0437267	-0.40057	0.689212	cg24664769
rs12362164	0.0939428	0.863795	0.38885	cg24664769
rs16919858	-0.0449195	-0.304648	0.760986	cg24664769
rs11020640	0.0947765	0.871231	0.384789	cg24664769
rs10831159	0.0949274	0.872602	0.384043	cg24664769
rs2511386	-0.0466442	-0.426154	0.670505	cg24664769
rs2460045	-0.0490235	-0.447593	0.654985	cg24664769
rs4753530	0.0757792	0.68749	0.492659	cg24664769
rs4753120	0.0766729	0.695352	0.487731	cg24664769
rs2462753	-0.0288713	-0.264732	0.791519	cg24664769
rs2511379	-0.0336982	-0.311943	0.755445	cg24664769
rs1984373	0.0294312	0.270026	0.787449	cg24664769
rs1961012	0.0327896	0.305015	0.760707	cg24664769
rs2511378	-0.0327803	-0.304936	0.760767	cg24664769
rs7945841	-0.0384173	-0.247996	0.80442	cg24664769
rs7945945	0.0299408	0.274817	0.783772	cg24664769
rs7946162	0.0343327	0.318067	0.750803	cg24664769
rs11020641	0.0344549	0.319229	0.749923	cg24664769
rs11020642	0.0344998	0.319662	0.749595	cg24664769
rs10765649	0.0338123	0.314842	0.753247	cg24664769
rs10831160	0.0339067	0.315749	0.752559	cg24664769
rs7110588	0.0340652	0.317317	0.751371	cg24664769
rs7127348	0.0297739	0.27487	0.783731	cg24664769
rs10831161	0.0341268	0.317919	0.750915	cg24664769
rs1894167	0.0309227	0.284157	0.776617	cg24664769
rs1401181	-0.0352742	-0.327139	0.743943	cg24664769
rs2032399	0.035297	0.327359	0.743777	cg24664769
rs7938136	0.035187	0.32627	0.744599	cg24664769
rs12419615	-0.0517446	-0.320643	0.748853	cg24664769
rs4753531	0.0352859	0.327247	0.743861	cg24664769
rs4753532	0.035321	0.327606	0.743591	cg24664769
rs2460042	-0.0341483	-0.31814	0.750747	cg24664769
rs5002769	0.0302089	0.278788	0.780727	cg24664769
rs10831162	0.0318209	0.293267	0.769656	cg24664769
rs10831163	0.0499136	0.458825	0.646913	cg24664769
rs2460063	-0.0367965	-0.342025	0.732731	cg24664769
rs4753122	0.0383794	0.355419	0.722692	cg24664769
rs1945784	0.0405124	0.374107	0.708765	cg24664769
rs4753534	0.0371765	0.339895	0.734332	cg24664769
rs11020645	0.0418781	0.386309	0.699724	cg24664769
rs2252036	-0.0428681	-0.395219	0.693149	cg24664769
rs10765650	0.0427574	0.394892	0.69339	cg24664769
rs10765651	0.0443649	0.408573	0.683339	cg24664769
rs2511406	-0.0442401	-0.407564	0.684078	cg24664769
rs10831164	0.0475938	0.42867	0.668676	cg24664769
rs2511409	0.363764	1.96649	0.0507797	cg24664769
rs7119800	-0.0197382	-0.125941	0.899919	cg24664769
rs1878800	-0.0482877	-0.444013	0.657567	cg24664769
rs982543	-0.0581492	-0.538972	0.590572	cg24664769
rs982544	-0.0600726	-0.554188	0.580138	cg24664769
rs2176565	-0.0147853	-0.0942734	0.924997	cg24664769
rs7949551	-0.0145972	-0.0930016	0.926006	cg24664769
rs982545	-0.0655744	-0.610646	0.542205	cg24664769
rs2511410	-0.019303	-0.169791	0.865365	cg24664769
rs72968710	-0.0197266	-0.124563	0.901008	cg24664769
rs2949862	0.0569347	0.500103	0.617613	cg24664769
rs2945641	0.0532606	0.469577	0.639226	cg24664769
rs16919917	0.0339712	0.217214	0.828287	cg24664769
rs4753123	0.049839	0.320873	0.748679	cg24664769
rs2226927	0.0342482	0.268578	0.788562	cg24664769
rs2945637	0.0640078	0.558565	0.577153	cg24664769
rs2945638	0.0730788	0.642681	0.521249	cg24664769
rs72968720	0.0714899	0.460432	0.645762	cg24664769
rs12421996	0.0746157	0.480869	0.631194	cg24664769
rs2949861	-0.0753744	-0.663991	0.507545	cg24664769
rs1401186	-0.0756464	-0.666634	0.50586	cg24664769
rs1356565	-0.0756523	-0.666686	0.505827	cg24664769
rs2945639	-0.0757681	-0.667702	0.505179	cg24664769
rs2949860	-0.0334457	-0.262191	0.793474	cg24664769
rs2945640	-0.0757419	-0.667414	0.505362	cg24664769
rs2139093	-0.0335946	-0.263378	0.79256	cg24664769
rs1829373	-0.0336699	-0.263967	0.792107	cg24664769
rs3020010	-0.0337281	-0.264417	0.791761	cg24664769
rs58964858	0.0689729	0.436515	0.662986	cg24664769
rs72968738	0.0690151	0.436773	0.662799	cg24664769
rs2949858	-0.049034	-0.384104	0.701354	cg24664769
rs3020011	-0.0490072	-0.383892	0.701512	cg24664769
rs2949857	-0.0509895	-0.399511	0.68999	cg24664769
rs4491178	0.0779413	0.488882	0.62552	cg24664769
rs72968745	0.0779393	0.488884	0.625519	cg24664769
rs2949856	-0.0590567	-0.473966	0.636099	cg24664769
rs4753124	0.0678592	0.429633	0.667977	cg24664769
rs4753535	-0.0507335	-0.397463	0.691497	cg24664769
rs2949863	-0.0515493	-0.404047	0.686658	cg24664769
rs4291639	0.164872	1.31271	0.190951	cg24664769
rs138626734	0.0672978	0.426211	0.670463	cg24664769
rs4348853	-0.0851751	-0.747936	0.455475	cg24664769
rs113685450	-0.0660525	-0.52583	0.599654	cg24664769
rs3020009	-0.0520717	-0.408252	0.683574	cg24664769
rs4271349	-0.0556766	-0.446793	0.655561	cg24664769
rs10765652	-0.085448	-0.750421	0.453981	cg24664769
rs10831166	-0.0853543	-0.749651	0.454444	cg24664769
rs10765653	-0.0855014	-0.751077	0.453587	cg24664769
rs10765654	-0.0852627	-0.748732	0.454996	cg24664769
rs7942162	-0.0526278	-0.412864	0.680198	cg24664769
rs7942313	-0.0604607	-0.485817	0.627688	cg24664769
rs7927016	-0.0523853	-0.410952	0.681596	cg24664769
rs4408267	0.0659163	0.417837	0.676564	cg24664769
rs16919942	0.0659537	0.418038	0.676418	cg24664769
rs4625415	-0.0515349	-0.404414	0.686388	cg24664769
rs4531426	-0.051504	-0.404185	0.686556	cg24664769
rs7124402	-0.0513733	-0.40321	0.687272	cg24664769
rs12222234	-0.051224	-0.402064	0.688114	cg24664769
rs10437575	-0.0509641	-0.400104	0.689554	cg24664769
rs7925817	-0.0654305	-0.517312	0.605574	cg24664769
rs7108501	-0.0504245	-0.396097	0.692503	cg24664769
rs7116300	-0.0827005	-0.725354	0.469177	cg24664769
rs72968771	0.042981	0.379903	0.704465	cg24664769
rs4753536	-0.0495875	-0.390041	0.696968	cg24664769
rs4753537	-0.0572482	-0.461255	0.645173	cg24664769
rs4753538	-0.0572772	-0.461528	0.644977	cg24664769
rs7926331	-0.0495856	-0.389992	0.697004	cg24664769
rs11604580	0.0645411	0.409715	0.682502	cg24664769
rs7119039	-0.053583	-0.421206	0.674107	cg24664769
rs6483290	-0.0540058	-0.424494	0.671713	cg24664769
rs4342991	0.0645689	0.409868	0.68239	cg24664769
rs116958467	-0.107421	-0.689587	0.491342	cg24664769
rs4545518	-0.0561344	-0.441111	0.659662	cg24664769
rs4269880	-0.0587085	-0.461234	0.645188	cg24664769
rs4590832	-0.058939	-0.463039	0.643896	cg24664769
rs4396251	-0.0596244	-0.468416	0.640054	cg24664769
rs4463817	-0.0598187	-0.469961	0.638951	cg24664769
rs35779256	-0.0647697	-0.509134	0.611282	cg24664769
rs4753126	-0.10535	-0.959523	0.338583	cg24664769
rs1138800	-0.063516	-0.550545	0.582628	cg24664769
rs6483293	-0.0680725	-0.598609	0.550186	cg24664769
rs56175344	0.0727084	0.478907	0.632586	cg24664769
rs4753541	-0.0639707	-0.554307	0.580057	cg24664769
rs4073615	-0.0690405	-0.607692	0.544157	cg24664769
rs4073614	-0.102764	-0.939378	0.348796	cg24664769
rs4073613	-0.102955	-0.941279	0.347824	cg24664769
rs4073612	-0.101964	-0.933719	0.3517	cg24664769
rs11020655	-0.122296	-0.784129	0.433995	cg24664769
rs11607757	0.0726917	0.478303	0.633015	cg24664769
rs4753542	-0.0787565	-0.717229	0.474162	cg24664769
rs7105544	-0.0402708	-0.356722	0.721718	cg24664769
rs7117339	0.0725474	0.476555	0.634257	cg24664769
rs4753543	-0.0427721	-0.379106	0.705056	cg24664769
rs66700729	-0.00547529	-0.047752	0.961967	cg24664769
rs10831167	0.00189602	0.0162695	0.987037	cg24664769
rs10831168	0.121581	1.11801	0.265051	cg24664769
rs4753544	0.124727	1.14638	0.253159	cg24664769
rs4753127	0.123949	1.13923	0.256121	cg24664769
rs4753545	0.124521	1.1452	0.253648	cg24664769
rs12283372	0.124646	1.14666	0.253045	cg24664769
rs56262211	0.0851373	0.765743	0.444832	cg24664769
rs6483295	-0.0256611	-0.215423	0.829681	cg24664769
rs72970792	0.0702551	0.458157	0.647392	cg24664769
rs11020657	0.121669	1.10797	0.269352	cg24664769
rs7127074	0.121685	1.10841	0.269165	cg24664769
rs11020658	0.0860606	0.775207	0.439235	cg24664769
rs11603316	0.0860235	0.775067	0.439317	cg24664769
rs12273690	0.070735	0.4618	0.644782	cg24664769
rs57562692	0.0694828	0.452231	0.651647	cg24664769
rs12283942	0.0860535	0.775631	0.438985	cg24664769
rs7117862	0.122198	1.11483	0.266411	cg24664769
rs7928030	0.122173	1.11487	0.266393	cg24664769
rs12287949	0.12212	1.11466	0.266482	cg24664769
rs11020659	0.0700579	0.456586	0.648519	cg24664769
rs4237562	-0.0268299	-0.225061	0.822187	cg24664769
rs7947511	0.121997	1.11388	0.266817	cg24664769
rs11020660	0.121934	1.11321	0.267101	cg24664769
rs11020661	0.121906	1.11298	0.267199	cg24664769
rs7129505	0.0715011	0.463594	0.643499	cg24664769
rs11020665	0.0696131	0.453169	0.650973	cg24664769
rs11529079	-0.266621	-1.65863	0.0989309	cg24664769
rs34032481	0.131459	1.18858	0.23617	cg24664769
rs11499643	0.0694491	0.451775	0.651975	cg24664769
rs11020666	0.132892	1.22332	0.222809	cg24664769
rs6483298	0.0721051	0.474669	0.635598	cg24664769
rs60197470	0.0858384	0.775777	0.438898	cg24664769
rs11499649	0.0839412	0.757223	0.449906	cg24664769
rs7111303	0.121451	1.11117	0.267979	cg24664769
rs55905465	0.111523	0.994165	0.321477	cg24664769
rs7116049	0.121377	1.11094	0.268078	cg24664769
rs7116158	0.085726	0.775168	0.439257	cg24664769
rs56157454	0.0722598	0.475936	0.634697	cg24664769
rs7934346	0.0856544	0.774809	0.439469	cg24664769
rs7949116	0.121234	1.11011	0.268431	cg24664769
rs12282016	0.0856499	0.774902	0.439414	cg24664769
rs56044037	0.0859798	0.778433	0.437336	cg24664769
rs11607052	0.0859971	0.778626	0.437222	cg24664769
rs7482084	0.0859916	0.778617	0.437227	cg24664769
rs28775008	0.131462	1.19168	0.234955	cg24664769
rs7950317	0.0867103	0.784235	0.433933	cg24664769
rs10160353	0.0680039	0.440725	0.659941	cg24664769
rs12417365	0.123012	1.12591	0.261704	cg24664769
rs55711435	0.0884297	0.797337	0.426306	cg24664769
rs4638271	0.124078	1.13475	0.257989	cg24664769
rs72972518	0.0894642	0.80417	0.42236	cg24664769
rs4611169	0.121509	1.10862	0.269074	cg24664769
rs4753546	0.134347	1.21572	0.225683	cg24664769
rs11603543	0.0716537	0.471394	0.63793	cg24664769
rs11020670	0.0903578	0.812322	0.41768	cg24664769
rs11020671	0.0903736	0.812471	0.417594	cg24664769
rs12294985	0.089971	0.810615	0.418657	cg24664769
rs12270308	0.095322	0.857908	0.392084	cg24664769
rs10765655	0.101386	0.9175	0.360108	cg24664769
rs17586515	-0.0555291	-0.37612	0.70727	cg24664769
rs882937	-0.0217473	-0.199292	0.842259	cg24664769
rs3020013	0.0042201	0.0375337	0.970101	cg24664769
rs3020014	-0.0995206	-0.899824	0.369416	cg24664769
rs11600455	-0.0169602	-0.104306	0.917043	cg24664769
rs11600490	-0.0170032	-0.104565	0.916837	cg24664769
rs3020015	-0.121876	-1.09029	0.277044	cg24664769
rs1046805	-0.121655	-1.08894	0.277638	cg24664769
rs13655	-0.0173951	-0.106988	0.914918	cg24664769
rs1046812	-0.12157	-1.08843	0.277862	cg24664769
rs1070	-0.121571	-1.08842	0.277865	cg24664769
rs1071	-0.0174358	-0.107237	0.91472	cg24664769
rs3020016	-0.0130154	-0.111055	0.911696	cg24664769
rs3020017	-0.0575756	-0.521023	0.602991	cg24664769
rs1046173	-0.023436	-0.148104	0.882427	cg24664769
rs3020004	-0.0332406	-0.285436	0.775638	cg24664769
rs67946813	0.0211623	0.133072	0.894285	cg24664769
rs1540177	0.0578946	0.523856	0.601023	cg24664769
rs16920011	0.0575662	0.520875	0.603094	cg24664769
rs11601530	0.0213479	0.134134	0.893447	cg24664769
rs7927338	-0.012259	-0.105356	0.916211	cg24664769
rs78163739	-0.0122637	-0.105392	0.916182	cg24664769
rs1792624	0.138317	1.24992	0.21295	cg24664769
rs10831169	-0.0121574	-0.104471	0.916912	cg24664769
rs11605491	0.057455	0.520088	0.603641	cg24664769
rs11020675	0.138601	1.25285	0.211887	cg24664769
rs78703374	-0.0184671	-0.114064	0.909314	cg24664769
rs3017869	0.0185259	0.114429	0.909025	cg24664769
rs1789655	0.138622	1.253	0.211832	cg24664769
rs4597032	-0.0119163	-0.102353	0.91859	cg24664769
rs1541301	-0.0119091	-0.102291	0.91864	cg24664769
rs10765657	-0.0118866	-0.102094	0.918796	cg24664769
rs1792632	0.0500383	0.446139	0.656033	cg24664769
rs10458852	-0.0114598	-0.0982384	0.921852	cg24664769
rs11020678	-0.0110672	-0.0947879	0.924589	cg24664769
rs1792633	0.0822964	0.560729	0.575679	cg24664769
rs10831173	-0.0105227	-0.0900227	0.928369	cg24664769
rs11020679	-0.00607321	-0.0516238	0.958886	cg24664769
rs1789653	0.0500855	0.434578	0.664389	cg24664769
rs2000956	-0.0094532	-0.0808402	0.935659	cg24664769
rs1792634	0.0499574	0.433432	0.66522	cg24664769
rs1789652	0.00936284	0.0800718	0.936269	cg24664769
rs12788672	-0.167896	-1.32468	0.186955	cg24664769
rs1893809	-0.144564	-1.29084	0.198414	cg24664769
rs1893808	-0.144523	-1.29048	0.198539	cg24664769
rs34730894	-0.166248	-1.31516	0.19013	cg24664769
rs4753130	-0.178248	-1.38743	0.167025	cg24664769
rs16920039	-0.0100075	-0.0856784	0.931817	cg24664769
rs10444216	0.138605	1.24213	0.215805	cg24664769
rs1857682	-0.166193	-1.3149	0.190216	cg24664769
rs1857681	-0.138542	-1.24158	0.216009	cg24664769
rs10765658	-0.00998188	-0.0854597	0.931991	cg24664769
rs1789650	0.138622	1.24231	0.215739	cg24664769
rs4753547	-0.0874615	-0.550173	0.582883	cg24664769
rs4753548	0.0920198	0.837283	0.403544	cg24664769
rs1857680	-0.0196717	-0.165823	0.868483	cg24664769
rs4753131	-0.00997536	-0.0854104	0.93203	cg24664769
rs4753549	0.0874615	0.550173	0.582883	cg24664769
rs4753132	-0.00997536	-0.0854104	0.93203	cg24664769
rs1014499	0.00997268	0.0853877	0.932048	cg24664769
rs1014500	0.073888	0.644377	0.520152	cg24664769
rs10831174	0.0100372	0.0859365	0.931612	cg24664769
rs10831175	0.0916595	0.833884	0.405451	cg24664769
rs12366039	0.0100467	0.0860162	0.931549	cg24664769
rs12362988	0.0920329	0.837383	0.403488	cg24664769
rs12808853	0.0100467	0.0860162	0.931549	cg24664769
rs10831176	-0.0100987	-0.0864544	0.931201	cg24664769
rs12792677	0.0100467	0.0860162	0.931549	cg24664769
rs10765659	0.0920095	0.83711	0.403641	cg24664769
rs10765660	0.00488975	0.041671	0.966807	cg24664769
rs11607658	0.0100989	0.0864604	0.931197	cg24664769
rs11600511	0.0049432	0.0421222	0.966448	cg24664769
rs72974519	-0.120532	-0.764406	0.445626	cg24664769
rs10765661	-0.0100932	-0.0864063	0.931239	cg24664769
rs2399804	-0.0101582	-0.0869576	0.930802	cg24664769
rs113299207	0.0681252	0.595141	0.552497	cg24664769
rs1541300	0.0680668	0.594541	0.552897	cg24664769
rs4753133	0.0355203	0.234278	0.815035	cg24664769
rs4753552	-0.0101791	-0.0871324	0.930663	cg24664769
rs4753553	-0.0101615	-0.0869845	0.930781	cg24664769
rs4290187	0.0102841	0.0880234	0.929956	cg24664769
rs12418447	0.0923586	0.840052	0.401993	cg24664769
rs2399805	0.0923423	0.839892	0.402083	cg24664769
rs17664588	-0.120053	-0.759219	0.448715	cg24664769
rs1833064	-0.185349	-0.976341	0.330206	cg24664769
rs1592359	0.0103645	0.0887074	0.929413	cg24664769
rs878934	0.092349	0.839848	0.402108	cg24664769
rs7936241	-0.0104115	-0.0891058	0.929097	cg24664769
rs871244	0.0924065	0.840325	0.401841	cg24664769
rs1789646	0.111592	0.806732	0.420885	cg24664769
rs2156627	-0.0106303	-0.0909683	0.927619	cg24664769
rs2399806	0.0608479	0.547849	0.584474	cg24664769
rs7127089	0.155335	1.39259	0.165461	cg24664769
rs4753554	-0.0103604	-0.0886618	0.929449	cg24664769
rs1944436	-0.010345	-0.0885269	0.929556	cg24664769
rs11020691	-0.0346466	-0.282946	0.777543	cg24664769
rs1857677	0.15529	1.39094	0.165962	cg24664769
rs1857676	0.0104672	0.0895678	0.92873	cg24664769
rs1857674	0.010438	0.0893149	0.928931	cg24664769
rs1857673	0.155381	1.39004	0.166233	cg24664769
rs35664907	0.0412509	0.26919	0.788092	cg24664769
rs2399822	-0.0536252	-0.470858	0.638312	cg24664769
rs7934122	0.0924967	0.840999	0.401464	cg24664769
rs998686	-0.0103803	-0.0888257	0.929319	cg24664769
rs11604854	0.0924684	0.840704	0.401629	cg24664769
rs7120295	-0.0103037	-0.0881695	0.92984	cg24664769
rs11020701	0.0925037	0.840986	0.401471	cg24664769
rs7121226	-0.0103172	-0.0882828	0.92975	cg24664769
rs2212323	0.0103743	0.0887715	0.929362	cg24664769
rs2212324	-0.0103139	-0.0882524	0.929774	cg24664769
rs581771	0.0104058	0.0890381	0.929151	cg24664769
rs689315	0.0104058	0.0890381	0.929151	cg24664769
rs526036	0.0924794	0.840789	0.401581	cg24664769
rs35063845	-0.114901	-0.717197	0.474182	cg24664769
rs11020703	-0.0103608	-0.0886615	0.929449	cg24664769
rs35053221	-0.114981	-0.717671	0.47389	cg24664769
rs117468580	-0.114776	-0.716392	0.474678	cg24664769
rs561807	0.0924243	0.840338	0.401834	cg24664769
rs10831184	-0.0103017	-0.0881625	0.929846	cg24664769
rs657896	0.0924339	0.840426	0.401785	cg24664769
rs480710	-0.0102796	-0.0879691	0.929999	cg24664769
rs7118270	-0.0102516	-0.0877345	0.930185	cg24664769
rs613234	-0.0103268	-0.0883796	0.929673	cg24664769
rs10831185	-0.0102393	-0.0876418	0.930259	cg24664769
rs2508266	0.0923463	0.83964	0.402224	cg24664769
rs11020704	0.0923068	0.8393	0.402415	cg24664769
rs7110093	-0.0102314	-0.0875741	0.930313	cg24664769
rs55916368	-0.114407	-0.712492	0.477083	cg24664769
rs571062	0.155084	1.38071	0.16908	cg24664769
rs570944	-0.0102402	-0.0876522	0.930251	cg24664769
rs11602484	-0.114178	-0.710366	0.478396	cg24664769
rs3995715	-0.0100795	-0.086287	0.931334	cg24664769
rs2399825	-0.010083	-0.0863186	0.931309	cg24664769
rs2399826	-0.0099437	-0.0851207	0.93226	cg24664769
rs3016194	0.0158947	0.118848	0.905528	cg24664769
rs4753560	-0.117336	-0.731661	0.465327	cg24664769
rs507684	0.0926013	0.841909	0.400956	cg24664769
rs34552851	-0.0103853	-0.0888882	0.92927	cg24664769
rs632321	-0.010413	-0.089123	0.929083	cg24664769
rs631836	0.155022	1.37913	0.169566	cg24664769
rs145883780	-0.117041	-0.729448	0.466676	cg24664769
rs480883	-0.00995188	-0.0851975	0.932199	cg24664769
rs629201	-0.0100562	-0.0860866	0.931493	cg24664769
rs4468308	-0.00995607	-0.0852404	0.932165	cg24664769
rs4320918	-0.0100253	-0.0858355	0.931693	cg24664769
rs475346	0.0923337	0.839653	0.402217	cg24664769
rs1792626	-0.00998126	-0.0854564	0.931994	cg24664769
rs6483320	-0.00997268	-0.0853877	0.932048	cg24664769
rs11020714	0.0150189	0.127724	0.89851	cg24664769
rs11020715	0.0150189	0.127724	0.89851	cg24664769
rs532004	0.0734335	0.662688	0.508378	cg24664769
rs11020717	0.0113654	0.0980152	0.922029	cg24664769
rs11607796	0.0730459	0.659239	0.510585	cg24664769
rs1262333	0.0733677	0.662241	0.508664	cg24664769
rs1857671	0.0112366	0.0969065	0.922908	cg24664769
rs574181	0.073456	0.66304	0.508153	cg24664769
rs6483322	0.0112388	0.0969233	0.922895	cg24664769
rs10765671	0.0118628	0.10232	0.918616	cg24664769
rs12420783	-0.069962	-0.430326	0.667473	cg24664769
rs677557	0.0734853	0.663264	0.50801	cg24664769
rs7105222	0.0113378	0.0977738	0.922221	cg24664769
rs10831189	0.0119573	0.103121	0.917982	cg24664769
rs1257900	0.0119549	0.103101	0.917997	cg24664769
rs10831190	-0.04732	-0.316564	0.751942	cg24664769
rs625080	0.0939548	0.814561	0.4164	cg24664769
rs603157	0.0741881	0.668788	0.504487	cg24664769
rs545450	0.0740338	0.667307	0.505431	cg24664769
rs657242	0.0651576	0.588894	0.556671	cg24664769
rs656810	0.0650471	0.587934	0.557313	cg24664769
rs688910	0.0650552	0.588014	0.55726	cg24664769
rs655358	0.020638	0.179214	0.857971	cg24664769
rs11020719	0.0200469	0.174073	0.862004	cg24664769
rs1361929	0.000657594	0.00572398	0.995439	cg24664769
rs2051464	-0.045416	-0.402167	0.688038	cg24664769
rs584109	0.0815525	0.746301	0.456459	cg24664769
rs4753569	-0.0541735	-0.478179	0.633103	cg24664769
rs1833063	0.0561164	0.496553	0.62011	cg24664769
rs1541299	0.0816167	0.746853	0.456127	cg24664769
rs659288	0.126025	1.13651	0.257254	cg24664769
rs7130456	0.00321625	0.0278636	0.977802	cg24664769
rs528327	0.0816867	0.747441	0.455773	cg24664769
rs532037	0.0817273	0.747779	0.455569	cg24664769
rs1257950	0.0898694	0.820715	0.412894	cg24664769
rs12803129	-0.0224388	-0.191602	0.84827	cg24664769
rs669634	0.0921844	0.838932	0.40262	cg24664769
rs34140782	-0.00795628	-0.0682279	0.94568	cg24664769
rs7944234	-0.00597029	-0.0512064	0.959218	cg24664769
rs552267	0.0897711	0.819848	0.413387	cg24664769
rs6483324	-0.00600767	-0.0515131	0.958974	cg24664769
rs556758	0.0897469	0.819633	0.413509	cg24664769
rs579574	0.0897571	0.81972	0.41346	cg24664769
rs61907583	0.025037	0.200207	0.841545	cg24664769
rs672392	0.0568277	0.502195	0.616144	cg24664769
rs669233	0.0897402	0.819596	0.41353	cg24664769
rs7115129	-0.00512181	-0.0438583	0.965066	cg24664769
rs12786223	-0.0707204	-0.42978	0.66787	cg24664769
rs519834	0.0816026	0.741029	0.459641	cg24664769
rs581123	0.0819288	0.742723	0.458618	cg24664769
rs61907584	-0.00885219	-0.075849	0.939623	cg24664769
rs7106476	0.0490492	0.415421	0.678328	cg24664769
rs61907585	0.0599135	0.496848	0.619903	cg24664769
rs10831195	0.0658645	0.553304	0.580742	cg24664769
rs577062	-0.00691153	-0.0567102	0.954839	cg24664769
rs7481006	-0.02286	-0.191314	0.848495	cg24664769
rs11824220	-0.106973	-0.922729	0.357383	cg24664769
rs35226747	-0.0486935	-0.415298	0.678419	cg24664769
rs11824273	-0.113195	-0.982314	0.327264	cg24664769
rs78679470	0.108389	0.778706	0.437175	cg24664769
rs12362030	-0.112477	-0.976977	0.329892	cg24664769
rs80174578	0.10831	0.778196	0.437475	cg24664769
rs11020728	0.0662572	0.547577	0.584661	cg24664769
rs630418	0.0952713	0.824329	0.410844	cg24664769
rs7930551	-0.112162	-0.975937	0.330405	cg24664769
rs629490	0.0951254	0.823403	0.411369	cg24664769
rs7927744	-0.112166	-0.975957	0.330396	cg24664769
rs569781	0.0944973	0.817997	0.414441	cg24664769
rs12796907	0.0640129	0.530259	0.596586	cg24664769
rs35103283	0.0657298	0.543988	0.587123	cg24664769
rs79153385	0.110538	0.795438	0.427406	cg24664769
rs11020731	-0.0384308	-0.216189	0.829086	cg24664769
rs10831196	-0.0487358	-0.416694	0.677399	cg24664769
rs10831197	-0.0389584	-0.219279	0.826681	cg24664769
rs113228343	0.110289	0.794078	0.428196	cg24664769
rs493390	0.0948904	0.821444	0.41248	cg24664769
rs594705	0.0948997	0.821224	0.412605	cg24664769
rs608706	-0.0575647	-0.491542	0.623642	cg24664769
rs7130310	0.065654	0.542699	0.588008	cg24664769
rs7115980	-0.0488836	-0.417309	0.67695	cg24664769
rs12272000	-0.0503991	-0.429847	0.667821	cg24664769
rs113540365	0.110936	0.797387	0.426277	cg24664769
rs75575276	0.111384	0.799684	0.424948	cg24664769
rs1792618	0.0949187	0.815042	0.416125	cg24664769
rs11020733	-0.048829	-0.415122	0.678547	cg24664769
rs7926322	-0.0986265	-0.846742	0.398263	cg24664769
rs10741486	-0.120675	-1.0224	0.307965	cg24664769
rs617227	0.0604202	0.506987	0.612784	cg24664769
rs11020734	-0.0433709	-0.233568	0.815585	cg24664769
rs662753	0.0592793	0.49824	0.618923	cg24664769
rs663703	0.060072	0.505646	0.613724	cg24664769
rs11601246	0.066949	0.505323	0.61395	cg24664769
rs677567	0.0591388	0.497238	0.619628	cg24664769
rs678135	0.0591285	0.497189	0.619662	cg24664769
rs11602404	0.0676257	0.510993	0.609982	cg24664769
rs1267294	0.0587747	0.49498	0.621218	cg24664769
rs680874	0.0854231	0.72529	0.469216	cg24664769
rs560774	-0.0723854	-0.621758	0.534888	cg24664769
rs682816	0.10801	0.917426	0.360147	cg24664769
rs606078	0.108361	0.920498	0.358545	cg24664769
rs533569	0.0968105	0.824217	0.410907	cg24664769
rs607875	0.0916902	0.76193	0.447099	cg24664769
rs609124	0.0914745	0.760579	0.447904	cg24664769
rs10831203	0.0540989	0.434678	0.664317	cg24664769
rs495862	0.0904755	0.753664	0.452036	cg24664769
rs472796	0.0904757	0.753662	0.452037	cg24664769
rs635353	0.0904903	0.75378	0.451966	cg24664769
rs1783681	0.0905198	0.754018	0.451824	cg24664769
rs1792622	0.112225	0.931968	0.352601	cg24664769
rs1784088	0.112251	0.932191	0.352486	cg24664769
rs519263	0.090841	0.754524	0.451521	cg24664769
rs595557	0.112282	0.932426	0.352365	cg24664769
rs608238	0.0909374	0.755289	0.451063	cg24664769
rs1784090	0.0909374	0.755282	0.451067	cg24664769
rs610401	0.0908632	0.754651	0.451445	cg24664769
rs1783679	0.0908632	0.754651	0.451445	cg24664769
rs486975	0.0662426	0.563251	0.573965	cg24664769
rs622647	0.0661401	0.562397	0.574546	cg24664769
rs483476	0.0661047	0.562124	0.574731	cg24664769
rs481597	0.0872505	0.738618	0.461101	cg24664769
rs480572	0.0661351	0.562392	0.574549	cg24664769
rs567197	0.0872504	0.73854	0.461148	cg24664769
rs565367	0.0661574	0.56252	0.574462	cg24664769
rs637114	0.0872938	0.738887	0.460938	cg24664769
rs12363660	0.0662194	0.562676	0.574356	cg24664769
rs694262	0.066113	0.562247	0.574647	cg24664769
rs598645	-0.0241775	-0.202879	0.839458	cg24664769
rs7943407	0.108222	0.85433	0.394058	cg24664769
rs1792620	0.0984282	0.863143	0.389207	cg24664769
rs1792619	-0.050055	-0.422779	0.672961	cg24664769
rs534137	0.0986518	0.865254	0.388051	cg24664769
rs1783678	-0.119318	-1.06551	0.288072	cg24664769
rs11020744	-0.0246009	-0.133064	0.894291	cg24664769
rs113776330	0.0722772	0.543802	0.587251	cg24664769
rs12360807	-0.0259157	-0.140283	0.888594	cg24664769
rs484889	-0.046386	-0.392604	0.695077	cg24664769
rs483791	-0.0463775	-0.392526	0.695134	cg24664769
rs1792628	0.0992527	0.871362	0.384717	cg24664769
rs113839025	0.0724482	0.54585	0.585845	cg24664769
rs77230800	-0.0274316	-0.1486	0.882036	cg24664769
rs2511321	-0.0466729	-0.394604	0.693602	cg24664769
rs1783675	0.126587	1.09873	0.273355	cg24664769
rs12804797	-0.0289293	-0.156834	0.875552	cg24664769
rs3018339	-0.0461667	-0.390658	0.696512	cg24664769
rs618960	-0.0461579	-0.390578	0.696571	cg24664769
rs2096749	0.12698	1.10214	0.271874	cg24664769
rs2105607	-0.0461625	-0.390601	0.696554	cg24664769
rs28817619	-0.0300777	-0.163152	0.870582	cg24664769
rs2508676	-0.0644311	-0.542885	0.587881	cg24664769
rs4753586	-0.066805	-0.561726	0.575002	cg24664769
rs4753137	-0.0668487	-0.562062	0.574773	cg24664769
rs4753138	-0.066819	-0.561846	0.57492	cg24664769
rs55740736	-0.0460447	-0.389567	0.697317	cg24664769
rs4753587	-0.0460239	-0.389396	0.697444	cg24664769
rs61905701	-0.0980932	-0.858442	0.39179	cg24664769
rs11604496	0.0507165	0.370613	0.711362	cg24664769
rs515769	-0.0462449	-0.391333	0.696014	cg24664769
rs615465	0.127821	1.10958	0.268658	cg24664769
rs513899	-0.0462655	-0.391505	0.695887	cg24664769
rs491045	-0.0456491	-0.386108	0.699873	cg24664769
rs11604582	-0.127824	-1.10963	0.268641	cg24664769
rs35311697	-0.0320793	-0.174184	0.861916	cg24664769
rs2508675	-0.0462433	-0.391321	0.696023	cg24664769
rs7944741	-0.0327647	-0.27588	0.782956	cg24664769
rs56250626	0.128029	1.11147	0.26785	cg24664769
rs1793537	0.128052	1.1117	0.267751	cg24664769
rs10831206	0.128118	1.11228	0.267501	cg24664769
rs2155206	-0.0462331	-0.391227	0.696092	cg24664769
rs10765674	-0.0462331	-0.391227	0.696092	cg24664769
rs10831207	0.128424	1.11499	0.266341	cg24664769
rs10831208	-0.0462601	-0.391456	0.695923	cg24664769
rs1939392	-0.04626	-0.391458	0.695922	cg24664769
rs10831209	-0.046252	-0.391394	0.695969	cg24664769
rs10765675	-0.046273	-0.391575	0.695835	cg24664769
rs10765676	-0.0463024	-0.391816	0.695657	cg24664769
rs10765677	-0.0761896	-0.576614	0.564921	cg24664769
rs12795443	-0.046273	-0.391575	0.695835	cg24664769
rs2226610	-0.0462585	-0.391458	0.695922	cg24664769
rs11605202	0.0766755	0.580456	0.562333	cg24664769
rs77257526	-0.0363739	-0.198031	0.843244	cg24664769
rs4351779	-0.0463077	-0.391786	0.69568	cg24664769
rs2212424	-0.0466179	-0.394422	0.693737	cg24664769
rs111489938	0.129538	1.12518	0.26201	cg24664769
rs112268666	-0.0462675	-0.39155	0.695854	cg24664769
rs644328	-0.0462716	-0.391598	0.695819	cg24664769
rs7940785	-0.0369197	-0.201082	0.840861	cg24664769
rs79511595	0.129715	1.12696	0.261261	cg24664769
rs78897540	-0.0463169	-0.391991	0.695528	cg24664769
rs150616789	0.290495	2.25975	0.025035	cg24664769
rs10831214	-0.0377713	-0.205852	0.83714	cg24664769
rs28851509	-0.0463209	-0.392032	0.695498	cg24664769
rs4342992	-0.0463382	-0.392184	0.695386	cg24664769
rs11600240	0.0823088	0.610853	0.542068	cg24664769
rs7949222	0.130038	1.13006	0.259954	cg24664769
rs4753595	-0.0463444	-0.39224	0.695345	cg24664769
rs4539283	-0.0463796	-0.392547	0.695119	cg24664769
rs4360663	-0.0463796	-0.392547	0.695119	cg24664769
rs4539284	-0.0463796	-0.392547	0.695119	cg24664769
rs34841020	-0.0388986	-0.212081	0.832284	cg24664769
rs34027716	-0.0387951	-0.211512	0.832727	cg24664769
rs7924893	-0.0463796	-0.392547	0.695119	cg24664769
rs7950328	-0.0780534	-0.592105	0.554523	cg24664769
rs4753597	-0.0780534	-0.592105	0.554523	cg24664769
rs79702466	0.0827429	0.614363	0.539751	cg24664769
rs4753600	0.130614	1.13545	0.257698	cg24664769
rs7933112	-0.046386	-0.392604	0.695077	cg24664769
rs75719210	0.0763399	0.56847	0.570424	cg24664769
rs6483327	-0.046386	-0.392604	0.695077	cg24664769
rs6483331	-0.0474797	-0.401774	0.688327	cg24664769
rs6483332	0.129599	1.12637	0.261508	cg24664769
rs112734159	0.0614489	0.454546	0.649984	cg24664769
rs11020752	-0.0393114	-0.214426	0.830457	cg24664769
rs7103901	-0.0494118	-0.417933	0.676495	cg24664769
rs4508165	0.127169	1.10453	0.270836	cg24664769
rs7935314	0.12596	1.09391	0.275457	cg24664769
rs10831217	-0.0390446	-0.212951	0.831606	cg24664769
rs11020758	0.08693	0.657937	0.511419	cg24664769
rs1097	-0.0607881	-0.513911	0.607944	cg24664769
rs7933335	0.115923	1.00927	0.314198	cg24664769
rs7933565	0.115768	1.00794	0.314837	cg24664769
rs521697	0.182266	1.71158	0.0886973	cg22032521
rs499950	-0.133996	-1.16585	0.245217	cg22032521
rs537046	-0.0421833	-0.297619	0.766337	cg22032521
rs533392	-0.133996	-1.16585	0.245217	cg22032521
rs10893405	-0.203905	-1.28091	0.201872	cg22032521
rs3731438	0.136761	0.776611	0.438408	cg22032521
rs540436	0.0944608	0.594488	0.552932	cg22032521
rs7951938	-0.133986	-1.16567	0.24529	cg22032521
rs541725	-0.133986	-1.16567	0.24529	cg22032521
rs521102	0.182282	1.71176	0.0886634	cg22032521
rs484311	0.18219	1.70981	0.089024	cg22032521
rs558004	-0.133863	-1.1634	0.246209	cg22032521
rs554047	0.0944884	0.594619	0.552845	cg22032521
rs500450	0.0944226	0.593889	0.553332	cg22032521
rs113437255	-0.0400478	-0.282016	0.778255	cg22032521
rs11220173	0.137047	0.778047	0.437563	cg22032521
rs11220174	0.136981	0.777746	0.43774	cg22032521
rs510443	-0.144556	-1.32112	0.188139	cg22032521
rs560087	-0.133177	-1.15257	0.250615	cg22032521
rs509346	-0.133101	-1.15157	0.251023	cg22032521
rs567889	0.18138	1.69562	0.0916874	cg22032521
rs2298637	-0.109881	-0.941413	0.347755	cg22032521
rs7940584	-0.196204	-1.25069	0.212672	cg22032521
rs519772	0.117071	1.07663	0.283088	cg22032521
rs2912098	0.0944069	0.593868	0.553346	cg22032521
rs111996925	0.137727	0.781969	0.43526	cg22032521
rs474804	-0.132393	-1.14154	0.255162	cg22032521
rs12418149	0.137772	0.78219	0.435131	cg22032521
rs506795	-0.132317	-1.14063	0.25554	cg22032521
rs569766	0.0943755	0.593635	0.553501	cg22032521
rs12364475	-0.131929	-1.13614	0.257408	cg22032521
rs511822	0.0944523	0.593974	0.553275	cg22032521
rs7937110	-0.223898	-1.40413	0.162004	cg22032521
rs571152	0.180433	1.68212	0.0942791	cg22032521
rs11220178	-0.202548	-1.27672	0.203345	cg22032521
rs34955696	-0.1999	-1.25499	0.21111	cg22032521
rs564221	-0.131384	-1.12956	0.260165	cg22032521
rs474360	-0.131274	-1.12826	0.260712	cg22032521
rs10893412	-0.20222	-1.27567	0.203717	cg22032521
rs111350132	-0.0331692	-0.2324	0.816492	cg22032521
rs34243765	-0.20216	-1.27546	0.203791	cg22032521
rs2282535	0.113117	1.0383	0.300523	cg22032521
rs565435	0.112876	1.03601	0.301589	cg22032521
rs4935924	0.138173	0.784623	0.433706	cg22032521
rs11220182	0.137901	0.782972	0.434672	cg22032521
rs17141326	0.138201	0.784846	0.433576	cg22032521
rs479195	0.178703	1.66196	0.098261	cg22032521
rs7949943	-0.201538	-1.27425	0.204218	cg22032521
rs577545	0.155007	1.43583	0.152786	cg22032521
rs556884	0.0940908	0.591409	0.554988	cg22032521
rs555144	0.0780847	0.681013	0.496738	cg22032521
rs11220183	0.138651	0.787663	0.43193	cg22032521
rs11220184	-0.199157	-1.27696	0.20326	cg22032521
rs4935925	0.138435	0.786635	0.43253	cg22032521
rs535132	-0.0278694	-0.194884	0.845703	cg22032521
rs7124906	0.138484	0.787018	0.432306	cg22032521
rs12361784	-0.198582	-1.27526	0.203862	cg22032521
rs556110	0.0945567	0.594569	0.552878	cg22032521
rs75523178	0.139012	0.790616	0.430209	cg22032521
rs517960	-0.0258991	-0.210836	0.833254	cg22032521
rs28602740	-0.197441	-1.27239	0.204874	cg22032521
rs482444	0.0625771	0.582372	0.561045	cg22032521
rs472764	0.102836	0.966673	0.335005	cg22032521
rs7927417	0.139165	0.791764	0.42954	cg22032521
rs7940606	0.139173	0.791817	0.42951	cg22032521
rs60531419	-0.197126	-1.27114	0.205319	cg22032521
rs7941222	0.0515249	0.374283	0.708634	cg22032521
rs73023840	0.00265225	0.0186239	0.985162	cg22032521
rs4056123	-0.057947	-0.553565	0.580564	cg22032521
rs7123243	0.0515466	0.374448	0.708512	cg22032521
rs693866	0.102374	0.962543	0.337068	cg22032521
rs479932	0.102372	0.962487	0.337096	cg22032521
rs550323	0.00269471	0.0189218	0.984924	cg22032521
rs560347	0.132845	1.26108	0.208912	cg22032521
rs11220185	0.0516893	0.375522	0.707714	cg22032521
rs7481569	0.139431	0.793442	0.428565	cg22032521
rs4265601	0.139512	0.793916	0.42829	cg22032521
rs11220186	0.139457	0.793563	0.428495	cg22032521
rs551711	-0.0226791	-0.158571	0.874185	cg22032521
rs526941	-0.0226791	-0.158571	0.874185	cg22032521
rs7939325	0.139761	0.795218	0.427534	cg22032521
rs6590155	0.139755	0.795391	0.427434	cg22032521
rs7943592	0.139771	0.795492	0.427375	cg22032521
rs7943903	0.139451	0.793645	0.428447	cg22032521
rs73618920	0.139883	0.796164	0.426986	cg22032521
rs519413	-0.0279797	-0.172141	0.86352	cg22032521
rs12223842	0.140044	0.797032	0.426482	cg22032521
rs491071	-0.0226748	-0.158539	0.87421	cg22032521
rs509509	-0.0226748	-0.158539	0.87421	cg22032521
rs12225091	0.0668998	0.484369	0.628713	cg22032521
rs4325320	-0.19648	-1.27164	0.205142	cg22032521
rs12288034	-0.106236	-0.662782	0.508318	cg22032521
rs4937018	0.140086	0.7974	0.426269	cg22032521
rs4937019	0.0669497	0.484739	0.628451	cg22032521
rs523563	0.0447274	0.403295	0.68721	cg22032521
rs500919	-0.0981583	-0.923347	0.357062	cg22032521
rs12418865	0.066759	0.483373	0.629418	cg22032521
rs533951	-0.00592068	-0.0415773	0.966882	cg22032521
rs112386214	0.0667736	0.483475	0.629346	cg22032521
rs11220189	-0.156591	-0.974697	0.331019	cg22032521
rs10893414	0.0667665	0.483418	0.629387	cg22032521
rs575443	0.0791557	0.740753	0.459808	cg22032521
rs4935927	0.0855504	0.618693	0.536901	cg22032521
rs11220190	-0.156252	-0.972457	0.332128	cg22032521
rs11530764	0.0855285	0.618526	0.53701	cg22032521
rs11530594	0.0855285	0.618526	0.53701	cg22032521
rs513883	-0.00618786	-0.0434453	0.965395	cg22032521
rs513038	-0.00620239	-0.0435468	0.965314	cg22032521
rs11533186	0.0855285	0.618526	0.53701	cg22032521
rs502210	0.0507921	0.459869	0.646165	cg22032521
rs9943542	-0.156031	-0.970977	0.332863	cg22032521
rs472964	-0.00625687	-0.0439269	0.965011	cg22032521
rs480007	0.0507671	0.459634	0.646333	cg22032521
rs478851	-0.0926286	-0.86911	0.385945	cg22032521
rs111972498	0.0769989	0.563521	0.573782	cg22032521
rs55865870	-0.137621	-0.930352	0.353435	cg22032521
rs530111	-0.0926758	-0.869458	0.385754	cg22032521
rs530887	-0.00632989	-0.0444378	0.964605	cg22032521
rs4329702	0.172606	0.9752	0.33077	cg22032521
rs2321289	0.172606	0.9752	0.33077	cg22032521
rs60499434	0.0855321	0.618556	0.536991	cg22032521
rs111396854	0.0855321	0.618556	0.536991	cg22032521
rs529791	-0.0386227	-0.236475	0.813333	cg22032521
rs536812	-0.092642	-0.869237	0.385875	cg22032521
rs10466541	-0.155288	-0.966022	0.33533	cg22032521
rs1284500	-0.0324418	-0.225879	0.821551	cg22032521
rs2105672	0.0855275	0.61852	0.537015	cg22032521
rs477127	0.0821809	0.765624	0.444903	cg22032521
rs7123317	0.0855275	0.61852	0.537015	cg22032521
rs7109782	0.0856003	0.618982	0.536711	cg22032521
rs11220192	-0.154551	-0.961115	0.337784	cg22032521
rs7948946	0.0855275	0.61852	0.537015	cg22032521
rs11220193	0.172628	0.9753	0.33072	cg22032521
rs539651	-0.107621	-1.00746	0.315067	cg22032521
rs7924417	-0.0190488	-0.167895	0.866854	cg22032521
rs536640	-0.0322732	-0.225522	0.821829	cg22032521
rs11828865	0.0855275	0.61852	0.537015	cg22032521
rs141784100	-0.138906	-0.939351	0.34881	cg22032521
rs2000658	0.146624	0.862098	0.389781	cg22032521
rs7932585	0.1726	0.975133	0.330803	cg22032521
rs7932790	0.0855229	0.618484	0.537038	cg22032521
rs720603	-0.0812959	-0.743087	0.458397	cg22032521
rs488670	-0.10315	-0.961988	0.337346	cg22032521
rs490477	0.0816116	0.760372	0.448027	cg22032521
rs11220196	0.0855229	0.618484	0.537038	cg22032521
rs11220197	0.085541	0.618609	0.536956	cg22032521
rs7940086	-0.15405	-0.95729	0.339705	cg22032521
rs11220198	0.0855229	0.618484	0.537038	cg22032521
rs12221488	0.0855229	0.618484	0.537038	cg22032521
rs549159	-0.0610853	-0.565108	0.572704	cg22032521
rs487195	-0.107619	-1.00759	0.315005	cg22032521
rs73625121	0.0858498	0.620751	0.535549	cg22032521
rs12224832	0.0862167	0.62329	0.533883	cg22032521
rs564450	-0.107472	-0.861699	0.389999	cg22032521
rs4935928	0.0864217	0.624711	0.532952	cg22032521
rs4935929	0.0864231	0.624727	0.532942	cg22032521
rs11220200	0.0866749	0.626471	0.5318	cg22032521
rs73625135	0.086922	0.628208	0.530664	cg22032521
rs73625136	0.0869805	0.628616	0.530397	cg22032521
rs73625138	0.0870536	0.629127	0.530064	cg22032521
rs75895872	0.0870682	0.629229	0.529997	cg22032521
rs73625139	0.087112	0.629535	0.529797	cg22032521
rs555297	0.080704	0.751951	0.453063	cg22032521
rs11220202	0.1726	0.975133	0.330803	cg22032521
rs527721	0.0806194	0.751208	0.453509	cg22032521
rs523043	-0.109271	-0.875834	0.382288	cg22032521
rs11220203	0.1726	0.975133	0.330803	cg22032521
rs4937023	0.0879641	0.635509	0.525904	cg22032521
rs549994	-0.191381	-1.23655	0.217867	cg22032521
rs1365080	-0.163573	-1.5225	0.129639	cg22032521
rs3913027	-0.152036	-0.944636	0.346111	cg22032521
rs2553841	-0.191711	-1.239	0.216959	cg22032521
rs12576255	-0.0366239	-0.255197	0.798862	cg22032521
rs577153	0.0800603	0.746149	0.456551	cg22032521
rs11530598	0.0800627	0.746189	0.456527	cg22032521
rs515840	-0.191984	-1.24082	0.216287	cg22032521
rs12418427	0.173101	0.977882	0.329445	cg22032521
rs34125226	-0.176567	-1.10486	0.270697	cg22032521
rs12224830	0.172671	0.975527	0.330608	cg22032521
rs12223466	0.172671	0.975527	0.330608	cg22032521
rs73022080	-0.0796731	-0.482059	0.630349	cg22032521
rs486245	-0.192586	-1.24498	0.214759	cg22032521
rs550623	-0.192632	-1.2453	0.214641	cg22032521
rs77410495	0.172651	0.975394	0.330674	cg22032521
rs78928651	0.172651	0.975394	0.330674	cg22032521
rs11220204	0.172651	0.975394	0.330674	cg22032521
rs3862619	-0.165062	-1.53468	0.126618	cg22032521
rs4486648	-0.141199	-0.955767	0.340472	cg22032521
rs73022092	-0.0386432	-0.268994	0.788242	cg22032521
rs1425842	0.172671	0.975527	0.330608	cg22032521
rs520239	-0.113651	-0.910699	0.363672	cg22032521
rs76067346	-0.0821447	-0.496761	0.619964	cg22032521
rs2217034	-0.141483	-0.957784	0.339456	cg22032521
rs10893421	0.172474	0.974327	0.331202	cg22032521
rs472524	-0.193807	-1.25354	0.211634	cg22032521
rs560146	-0.19384	-1.24851	0.213466	cg22032521
rs11220205	0.172825	0.970123	0.333287	cg22032521
rs543475	-0.193867	-1.25401	0.211466	cg22032521
rs493654	-0.193969	-1.25468	0.211222	cg22032521
rs489063	-0.194053	-1.25532	0.210988	cg22032521
rs1425840	0.172671	0.975527	0.330608	cg22032521
rs76179820	-0.141872	-0.960567	0.338058	cg22032521
rs2553829	-0.194053	-1.25532	0.210988	cg22032521
rs11220207	-0.150001	-0.931531	0.352826	cg22032521
rs496459	0.0790322	0.736903	0.46214	cg22032521
rs495356	-0.19401	-1.25503	0.211095	cg22032521
rs537916	0.0790322	0.736903	0.46214	cg22032521
rs2114084	-0.107595	-0.913826	0.362031	cg22032521
rs542285	0.0790349	0.736917	0.462132	cg22032521
rs541350	0.0790343	0.736919	0.462131	cg22032521
rs2282539	-0.167068	-1.55123	0.122602	cg22032521
rs73024021	-0.0775592	-0.497614	0.619364	cg22032521
rs10790747	-0.177252	-1.63711	0.103355	cg22032521
rs74575061	-0.0777243	-0.498644	0.618639	cg22032521
rs7939499	-0.185344	-1.53855	0.125671	cg22032521
rs1054997	-0.142225	-0.962819	0.33693	cg22032521
rs73024026	-0.0778961	-0.499742	0.617867	cg22032521
rs568195	-0.194046	-1.25525	0.211015	cg22032521
rs1056417	-0.177261	-1.63709	0.103359	cg22032521
rs574676	-0.194081	-1.25539	0.210966	cg22032521
rs537969	0.0791143	0.737495	0.461782	cg22032521
rs497125	-0.194145	-1.25577	0.210828	cg22032521
rs514807	-0.194192	-1.25601	0.21074	cg22032521
rs578915	-0.194134	-1.25569	0.210857	cg22032521
rs76012336	0.172741	0.975825	0.330461	cg22032521
rs497764	-0.0426948	-0.289715	0.772368	cg22032521
rs475372	-0.162669	-0.934006	0.351552	cg22032521
rs12271647	-0.10473	-0.68699	0.492973	cg22032521
rs692935	0.0887578	0.84605	0.398648	cg22032521
rs524454	0.0886927	0.845505	0.398952	cg22032521
rs473803	0.0886756	0.845353	0.399036	cg22032521
rs530412	0.034544	0.244549	0.807084	cg22032521
rs518080	0.138088	1.32394	0.187201	cg22032521
rs517263	0.0886165	0.844732	0.399382	cg22032521
rs1941367	-0.140084	-1.22254	0.2231	cg22032521
rs11608103	-0.120717	-0.821781	0.412288	cg22032521
rs150528260	0.17291	0.976092	0.330329	cg22032521
rs517728	0.13534	1.29743	0.196145	cg22032521
rs7129807	-0.103719	-0.680674	0.496953	cg22032521
rs7130261	-0.103244	-0.678055	0.498608	cg22032521
rs529428	0.0870457	0.83122	0.40695	cg22032521
rs498068	0.135282	1.29652	0.196457	cg22032521
rs12418863	0.173769	0.980863	0.327977	cg22032521
rs574255	0.0864269	0.825899	0.409955	cg22032521
rs4937030	-0.136702	-1.19737	0.232739	cg22032521
rs553770	0.102318	0.970126	0.333286	cg22032521
rs10893424	-0.136506	-1.19491	0.233696	cg22032521
rs475541	0.0976814	0.824253	0.410887	cg22032521
rs523501	0.0305228	0.274792	0.783791	cg22032521
rs12099165	-0.101547	-0.66648	0.505957	cg22032521
rs1425839	-0.0043087	-0.0359787	0.971339	cg22032521
rs512115	0.0304235	0.273954	0.784434	cg22032521
rs35245130	-0.101805	-0.668213	0.504853	cg22032521
rs573327	0.0304493	0.274213	0.784235	cg22032521
rs11220215	-0.101562	-0.66652	0.505932	cg22032521
rs7110899	-0.0723203	-0.629605	0.529752	cg22032521
rs929978	-0.068358	-0.591293	0.555066	cg22032521
rs929977	-0.0683438	-0.591156	0.555158	cg22032521
rs12287044	-0.10029	-0.65781	0.5115	cg22032521
rs491652	0.0969881	0.818455	0.41418	cg22032521
rs2081502	-0.0999758	-0.655644	0.51289	cg22032521
rs510221	0.0298173	0.26835	0.788737	cg22032521
rs527195	0.0293442	0.258498	0.796318	cg22032521
rs4937032	-0.00507279	-0.0423782	0.966244	cg22032521
rs10893425	0.0286384	0.271932	0.785986	cg22032521
rs4937035	-0.054034	-0.511237	0.609812	cg22032521
rs484670	0.09672	0.815527	0.415849	cg22032521
rs548597	-0.0480407	-0.327196	0.7439	cg22032521
rs522690	-0.0484182	-0.329877	0.741876	cg22032521
rs1365081	-0.128223	-0.867326	0.386918	cg22032521
rs517463	-0.12028	-0.964706	0.335987	cg22032521
rs10893426	-0.128283	-0.867744	0.38669	cg22032521
rs494361	-0.0484507	-0.330123	0.741691	cg22032521
rs549768	-0.0485601	-0.330886	0.741115	cg22032521
rs4267086	-0.0485948	-0.33113	0.740932	cg22032521
rs150344071	0.178173	1.0049	0.316296	cg22032521
rs12273204	-0.129127	-0.8735	0.383554	cg22032521
rs536968	-0.048713	-0.331961	0.740305	cg22032521
rs513984	-0.0203411	-0.191535	0.848322	cg22032521
rs495869	-0.020323	-0.191349	0.848468	cg22032521
rs499684	0.0462294	0.41069	0.681788	cg22032521
rs501527	-0.0270381	-0.232287	0.816579	cg22032521
rs493486	-0.0485944	-0.331288	0.740812	cg22032521
rs34368048	0.189074	1.03896	0.300217	cg22032521
rs7950427	-0.0486184	-0.331478	0.740669	cg22032521
rs482793	-0.019939	-0.187685	0.851335	cg22032521
rs11220218	-0.130499	-0.881307	0.379327	cg22032521
rs10732864	-0.0486105	-0.331547	0.740617	cg22032521
rs11220220	0.00368304	0.0307132	0.975532	cg22032521
rs11220221	-0.130923	-0.88393	0.377913	cg22032521
rs7131194	-0.0485801	-0.331373	0.740748	cg22032521
rs6590166	-0.048561	-0.331266	0.740829	cg22032521
rs6590167	-0.0485652	-0.331288	0.740812	cg22032521
rs1608218	-0.0485582	-0.331251	0.74084	cg22032521
rs1608219	-0.0485637	-0.331293	0.740809	cg22032521
rs2204171	-0.0485744	-0.3314	0.740728	cg22032521
rs9651705	-0.131903	-0.890099	0.374601	cg22032521
rs1608220	-0.019631	-0.184728	0.85365	cg22032521
rs1851517	-0.0485651	-0.33135	0.740765	cg22032521
rs6590168	-0.0485706	-0.331392	0.740734	cg22032521
rs11220223	-0.0195329	-0.183812	0.854368	cg22032521
rs11220224	-0.0195301	-0.183783	0.854391	cg22032521
rs7933484	-0.0197351	-0.185705	0.852885	cg22032521
rs10893428	0.172143	0.970629	0.333036	cg22032521
rs7950765	0.00375924	0.0313434	0.97503	cg22032521
rs2140230	-0.0194841	-0.18331	0.854761	cg22032521
rs1403339	-0.048507	-0.331114	0.740943	cg22032521
rs7934485	-0.132537	-0.893733	0.372658	cg22032521
rs7938074	-0.132379	-0.892554	0.373288	cg22032521
rs7928293	-0.0269961	-0.231829	0.816934	cg22032521
rs6590170	-0.0485125	-0.33121	0.740871	cg22032521
rs10750301	-0.0484735	-0.330953	0.741065	cg22032521
rs7101649	-0.0484925	-0.33112	0.740939	cg22032521
rs10790749	-0.0192118	-0.18072	0.856791	cg22032521
rs1949713	-0.0484995	-0.331211	0.74087	cg22032521
rs1403341	-0.0484865	-0.331151	0.740916	cg22032521
rs1403342	-0.0484939	-0.331196	0.740882	cg22032521
rs7929262	-0.0269326	-0.231283	0.817358	cg22032521
rs7929581	-0.0191678	-0.180305	0.857116	cg22032521
rs4935939	0.17234	0.97145	0.332628	cg22032521
rs4937040	-0.048527	-0.331472	0.740674	cg22032521
rs7933534	-0.0485205	-0.331456	0.740686	cg22032521
rs1522761	-0.0294494	-0.280723	0.779246	cg22032521
rs12225544	0.17229	0.971113	0.332795	cg22032521
rs10790750	-0.0485619	-0.331793	0.740432	cg22032521
rs10750302	-0.0485492	-0.331712	0.740492	cg22032521
rs4937043	0.00434517	0.0361973	0.971165	cg22032521
rs4937045	-0.0485282	-0.331644	0.740544	cg22032521
rs4937046	-0.0485205	-0.331604	0.740574	cg22032521
rs11493822	-0.0484876	-0.331391	0.740735	cg22032521
rs34354090	-0.0188409	-0.177196	0.859554	cg22032521
rs11518432	-0.133911	-0.901737	0.368402	cg22032521
rs11220232	-0.0484566	-0.331233	0.740854	cg22032521
rs35763216	0.0047487	0.0395442	0.9685	cg22032521
rs2874533	-0.0484669	-0.331347	0.740768	cg22032521
rs1608221	-0.0484348	-0.33117	0.740902	cg22032521
rs1916143	-0.0484713	-0.331427	0.740707	cg22032521
rs4937047	0.172568	0.972524	0.332095	cg22032521
rs7480568	-0.0484813	-0.331508	0.740647	cg22032521
rs10736547	-0.0484234	-0.331131	0.740931	cg22032521
rs7116392	-0.0484576	-0.331429	0.740706	cg22032521
rs7116399	-0.0484754	-0.33155	0.740615	cg22032521
rs2321474	-0.0484355	-0.331282	0.740817	cg22032521
rs10893429	-0.134966	-0.908616	0.364768	cg22032521
rs111884310	0.172619	0.972754	0.331981	cg22032521
rs4937049	-0.048419	-0.33123	0.740856	cg22032521
rs142837044	0.00483103	0.0402172	0.967965	cg22032521
rs11220233	0.172205	0.970677	0.333012	cg22032521
rs10893430	-0.138283	-0.923971	0.356738	cg22032521
rs10893431	-0.138274	-0.923901	0.356775	cg22032521
rs2321475	-0.052921	-0.362329	0.717531	cg22032521
rs12416945	0.0227508	0.173551	0.862413	cg22032521
rs7121954	-0.0267537	-0.229707	0.81858	cg22032521
rs6590171	-0.048358	-0.331066	0.74098	cg22032521
rs12272767	-0.135933	-0.914649	0.361599	cg22032521
rs4937050	-0.0483499	-0.331024	0.741011	cg22032521
rs1949711	-0.0483594	-0.331103	0.740952	cg22032521
rs1403338	-0.0483464	-0.331022	0.741013	cg22032521
rs1403337	-0.0483559	-0.331101	0.740953	cg22032521
rs75177485	0.172605	0.972439	0.332137	cg22032521
rs940024	-0.0483394	-0.331124	0.740936	cg22032521
rs875500	0.0492888	0.437451	0.662309	cg22032521
rs6590172	-0.0483375	-0.331154	0.740914	cg22032521
rs11220235	-0.0483331	-0.331154	0.740914	cg22032521
rs10893433	-0.0483293	-0.331151	0.740916	cg22032521
rs77322490	0.0977153	0.70863	0.479471	cg22032521
rs4935942	-0.0483265	-0.331199	0.74088	cg22032521
rs4937053	-0.0483135	-0.331118	0.740941	cg22032521
rs34506449	-0.136852	-0.920388	0.358602	cg22032521
rs12224816	-0.0483171	-0.331208	0.740872	cg22032521
rs74361359	0.172722	0.973235	0.331743	cg22032521
rs7937508	-0.13696	-0.921077	0.358243	cg22032521
rs12225265	0.172752	0.973367	0.331677	cg22032521
rs10750303	-0.0483082	-0.331249	0.740842	cg22032521
rs2140229	-0.017627	-0.165729	0.868556	cg22032521
rs10893434	-0.137164	-0.922405	0.357552	cg22032521
rs10160562	-0.0483087	-0.331283	0.740816	cg22032521
rs9943523	-0.0483006	-0.331274	0.740823	cg22032521
rs4937054	-0.0483095	-0.331351	0.740765	cg22032521
rs4937055	-0.0175466	-0.164973	0.86915	cg22032521
rs74639992	0.172705	0.97309	0.331815	cg22032521
rs11220236	-0.0174368	-0.163943	0.86996	cg22032521
rs10160391	-0.0482887	-0.331326	0.740783	cg22032521
rs12224646	0.172703	0.973073	0.331823	cg22032521
rs10893435	-0.137558	-0.924945	0.356233	cg22032521
rs11220237	-0.122062	-0.787873	0.431807	cg22032521
rs7110718	-0.0482198	-0.330907	0.741099	cg22032521
rs3862621	-0.0482862	-0.331373	0.740748	cg22032521
rs3851106	-0.0482934	-0.331463	0.74068	cg22032521
rs113670125	0.0648359	0.338433	0.735431	cg22032521
rs11220238	-0.137722	-0.926008	0.355682	cg22032521
rs11220239	-0.137909	-0.927264	0.355031	cg22032521
rs3933168	-0.0479219	-0.328971	0.74256	cg22032521
rs7123105	-0.04828	-0.33151	0.740645	cg22032521
rs11220240	-0.0265884	-0.228351	0.819633	cg22032521
rs11220241	-0.0481394	-0.330579	0.741347	cg22032521
rs11220242	-0.0482597	-0.331431	0.740705	cg22032521
rs4937056	-0.0482707	-0.33153	0.74063	cg22032521
rs4935943	0.172715	0.973101	0.331809	cg22032521
rs3862622	-0.0482179	-0.331194	0.740883	cg22032521
rs9943608	-0.0482075	-0.331179	0.740895	cg22032521
rs1941382	-0.0482156	-0.331285	0.740815	cg22032521
rs4935944	-0.0170367	-0.160185	0.872915	cg22032521
rs2321288	-0.0481999	-0.331372	0.740749	cg22032521
rs2874487	-0.0481702	-0.331153	0.740914	cg22032521
rs12795730	-0.124548	-0.803384	0.422812	cg22032521
rs12416897	0.172814	0.973641	0.331541	cg22032521
rs4423196	-0.0481293	-0.331015	0.741018	cg22032521
rs11530601	0.172842	0.973854	0.331436	cg22032521
rs11535721	-0.0481888	-0.331442	0.740696	cg22032521
rs11220243	0.172915	0.974246	0.331242	cg22032521
rs11220244	-0.0481556	-0.331305	0.740799	cg22032521
rs3862623	-0.139217	-0.936031	0.350511	cg22032521
rs7124578	-0.13929	-0.93653	0.350255	cg22032521
rs4144296	-0.0166671	-0.156729	0.875634	cg22032521
rs4144297	-0.0481442	-0.331317	0.74079	cg22032521
rs59868022	-0.139336	-0.936846	0.350093	cg22032521
rs4937058	-0.0480883	-0.330937	0.741077	cg22032521
rs12421710	0.172927	0.974467	0.331132	cg22032521
rs3967380	-0.0481735	-0.331634	0.740551	cg22032521
rs3908249	0.00703535	0.0584797	0.953431	cg22032521
rs3908250	-0.0481682	-0.331625	0.740558	cg22032521
rs4085867	-0.0481722	-0.331662	0.74053	cg22032521
rs7121477	-0.139646	-0.938944	0.349018	cg22032521
rs6590178	-0.139713	-0.939414	0.348777	cg22032521
rs6590179	-0.0481385	-0.331556	0.74061	cg22032521
rs7112230	-0.0481276	-0.331566	0.740603	cg22032521
rs7126820	-0.0481144	-0.331484	0.740665	cg22032521
rs3908251	-0.0480799	-0.331293	0.740809	cg22032521
rs112605760	0.172904	0.97441	0.331161	cg22032521
rs7127805	-0.0481397	-0.331824	0.740408	cg22032521
rs4935947	0.0072851	0.0605684	0.95177	cg22032521
rs4935948	-0.0481227	-0.331793	0.740432	cg22032521
rs2321472	-0.0480327	-0.331155	0.740913	cg22032521
rs4935949	0.00733504	0.060983	0.95144	cg22032521
rs2321471	-0.0161404	-0.151812	0.879505	cg22032521
rs141531383	-0.101093	-0.640294	0.522796	cg22032521
rs7938438	-0.140414	-0.944304	0.34628	cg22032521
rs6590180	-0.0480798	-0.331725	0.740483	cg22032521
rs4278526	-0.0479686	-0.331056	0.740987	cg22032521
rs4278527	0.173087	0.975448	0.330647	cg22032521
rs7110997	-0.0480259	-0.331634	0.740552	cg22032521
rs6590182	-0.0480604	-0.331883	0.740364	cg22032521
rs36078269	-0.140896	-0.947773	0.344516	cg22032521
rs10458990	-0.0405265	-0.28278	0.77767	cg22032521
rs10458991	0.0237122	0.180982	0.856586	cg22032521
rs4643090	-0.0480447	-0.331994	0.74028	cg22032521
rs2321468	-0.0158519	-0.149138	0.881612	cg22032521
rs2321467	0.0292836	0.206347	0.836753	cg22032521
rs61918822	-0.0480191	-0.332008	0.740269	cg22032521
rs7118459	-0.14133	-0.950979	0.34289	cg22032521
rs11606497	0.298822	1.63953	0.10285	cg22032521
rs4055940	-0.0480156	-0.33215	0.740162	cg22032521
rs10790759	-0.0286417	-0.242896	0.808363	cg22032521
rs6590186	-0.0479203	-0.331518	0.740639	cg22032521
rs6590187	-0.0479069	-0.331435	0.740701	cg22032521
rs11530604	0.173071	0.975595	0.330574	cg22032521
rs11535722	0.173065	0.975578	0.330583	cg22032521
rs10732865	-0.0480245	-0.332524	0.73988	cg22032521
rs10893443	-0.0262023	-0.225288	0.822011	cg22032521
rs12288151	-0.141885	-0.955021	0.340848	cg22032521
rs593262	-0.0479061	-0.331814	0.740416	cg22032521
rs590112	-0.0478938	-0.331822	0.74041	cg22032521
rs552624	-0.0479365	-0.33216	0.740155	cg22032521
rs570924	-0.0478713	-0.331715	0.74049	cg22032521
rs611506	-0.0479649	-0.332415	0.739963	cg22032521
rs578110	-0.0479628	-0.332446	0.739939	cg22032521
rs492096	-0.0479795	-0.332563	0.739851	cg22032521
rs10893444	-0.142116	-0.956983	0.339859	cg22032521
rs592387	-0.0479722	-0.332714	0.739737	cg22032521
rs11220261	-0.142303	-0.958412	0.339141	cg22032521
rs552085	-0.0152335	-0.143412	0.886125	cg22032521
rs2321461	-0.0479251	-0.332496	0.739901	cg22032521
rs11605714	-0.000250838	-0.00208083	0.998342	cg22032521
rs620274	-0.0183743	-0.15628	0.875988	cg22032521
rs672367	-0.0479296	-0.332598	0.739825	cg22032521
rs10893445	0.172964	0.975216	0.330762	cg22032521
rs11606883	0.00837886	0.0696672	0.944536	cg22032521
rs665677	0.0523838	0.466032	0.641756	cg22032521
rs544607	-0.0478866	-0.332667	0.739773	cg22032521
rs56338707	-0.143013	-0.963251	0.336714	cg22032521
rs540225	-0.0258178	-0.222176	0.824429	cg22032521
rs583355	-0.0479664	-0.333288	0.739305	cg22032521
rs688527	-0.0152087	-0.143136	0.886343	cg22032521
rs11220263	-0.143329	-0.963736	0.336471	cg22032521
rs480978	-0.105139	-0.706136	0.481017	cg22032521
rs618075	-0.105151	-0.706312	0.480907	cg22032521
rs10893446	-0.124161	-0.871882	0.384434	cg22032521
rs10790766	-0.0137992	-0.124232	0.90127	cg22032521
rs73017422	0.322634	1.23981	0.216661	cg22032521
rs12287531	-0.155136	-1.11623	0.265811	cg22032521
rs12287604	-0.155142	-1.11633	0.265767	cg22032521
rs653167	-0.15511	-1.11667	0.265624	cg22032521
rs619314	-0.0412258	-0.391289	0.696047	cg22032521
rs79034874	0.0537865	0.37297	0.709609	cg22032521
rs654092	-0.155101	-1.11685	0.265546	cg22032521
rs622221	-0.155091	-1.11725	0.265377	cg22032521
rs481056	-0.0724632	-0.499184	0.618259	cg22032521
rs481178	-0.155056	-1.11754	0.265253	cg22032521
rs4937066	0.0539708	0.374317	0.708609	cg22032521
rs3824921	-0.162205	-1.05598	0.292391	cg22032521
rs473208	-0.0702762	-0.482967	0.629706	cg22032521
rs667653	-0.15826	-1.14067	0.255524	cg22032521
rs662715	-0.154815	-1.11922	0.264538	cg22032521
rs80185627	0.0542919	0.376655	0.706873	cg22032521
rs3088241	-0.0417001	-0.395539	0.692914	cg22032521
rs549990	-0.145805	-1.23965	0.216719	cg22032521
rs622756	-0.15201	-1.09306	0.275828	cg22032521
rs600761	-0.151843	-1.0915	0.276513	cg22032521
rs471980	-0.151755	-1.09074	0.276846	cg22032521
rs552750	-0.15168	-1.09009	0.277129	cg22032521
rs7129502	0.053614	0.371763	0.710507	cg22032521
rs56270014	-0.162801	-1.05654	0.292136	cg22032521
rs499104	-0.0686462	-0.521274	0.602817	cg22032521
rs529457	-0.149649	-1.07197	0.285171	cg22032521
rs667782	-0.0683437	-0.518905	0.604465	cg22032521
rs2236681	0.00833423	0.0679363	0.945912	cg22032521
rs566020	-0.0954222	-0.87903	0.380557	cg22032521
rs566045	-0.0954128	-0.878911	0.380621	cg22032521
rs480383	-0.0602316	-0.40907	0.682974	cg22032521
rs4937067	0.00889577	0.0725244	0.942265	cg22032521
rs484049	-0.147117	-1.04997	0.295139	cg22032521
rs485785	-0.0366853	-0.347276	0.72879	cg22032521
rs513869	-0.0951874	-0.876661	0.381839	cg22032521
rs4937068	-0.14629	-1.04296	0.298368	cg22032521
rs11220269	0.00982718	0.080085	0.936259	cg22032521
rs547232	-0.0950173	-0.874762	0.382869	cg22032521
rs571079	-0.145254	-1.03416	0.302449	cg22032521
rs79013855	0.0106202	0.0865361	0.931136	cg22032521
rs567385	-0.0951198	-0.875161	0.382652	cg22032521
rs1554526	-0.141207	-1.00074	0.318296	cg22032521
rs1124708	-0.0948279	-0.872623	0.384031	cg22032521
rs1124709	0.0146633	0.119393	0.905097	cg22032521
rs681416	-0.159754	-1.14623	0.253221	cg22032521
rs78086532	0.0145859	0.118413	0.905873	cg22032521
rs485878	-0.0124681	-0.108879	0.91342	cg22032521
rs7131061	-0.0610834	-0.396323	0.692336	cg22032521
rs2960423	-0.0751822	-0.484984	0.628278	cg22032521
rs551365	0.0574826	0.362017	0.717764	cg22032521
rs551373	0.0484976	0.304143	0.76137	cg22032521
rs607723	0.000792256	0.00633514	0.994952	cg22032521
rs608109	-0.00730924	-0.066756	0.94685	cg22032521
rs510215	0.000607474	0.00485725	0.99613	cg22032521
rs2272103	-0.00636026	-0.061895	0.950715	cg22032521
rs2272104	-0.00665677	-0.0608177	0.951572	cg22032521
rs505183	-0.00616099	-0.0563061	0.95516	cg22032521
rs597550	-0.00483743	-0.0442088	0.964787	cg22032521
rs510000	-0.00474111	-0.0433358	0.965482	cg22032521
rs11220272	-0.00464714	-0.045343	0.963884	cg22032521
rs1298203	0.0849551	0.58096	0.561994	cg22032521
rs4937069	-0.0043865	-0.040125	0.968038	cg22032521
rs605999	-0.00268713	-0.0246011	0.9804	cg22032521
rs472535	-0.00256132	-0.023451	0.981317	cg22032521
rs592523	-0.00135211	-0.0124236	0.990101	cg22032521
rs553728	0.0558539	0.353259	0.724308	cg22032521
rs478545	-0.00174303	-0.0159647	0.98728	cg22032521
rs603675	-0.00165063	-0.0151187	0.987954	cg22032521
rs12794472	-0.000905223	-0.00887522	0.992929	cg22032521
rs683323	0.000321469	0.00295746	0.997644	cg22032521
rs670187	0.000418674	0.00385145	0.996931	cg22032521
rs658174	0.0545696	0.345437	0.73017	cg22032521
rs544045	0.00164629	0.0151285	0.987946	cg22032521
rs683155	0.00115181	0.0105435	0.991599	cg22032521
rs516482	0.00250823	0.0230319	0.98165	cg22032521
rs646488	0.00373059	0.0340677	0.972861	cg22032521
rs635819	0.0843328	0.577195	0.564529	cg22032521
rs547470	0.0196303	0.179079	0.858077	cg22032521
rs523636	0.0907452	0.552777	0.581102	cg22032521
rs662722	0.0124025	0.108023	0.914098	cg22032521
rs521203	0.0216747	0.169931	0.865255	cg22032521
rs499519	0.130176	0.857257	0.392443	cg22032521
rs583127	0.135941	1.20351	0.230359	cg22032521
rs59508497	0.0104248	0.0771963	0.938553	cg22032521
rs550467	0.0494205	0.406842	0.684608	cg22032521
rs584900	-0.0758354	-0.60437	0.546359	cg22032521
rs3851107	-0.0579918	-0.46329	0.643716	cg22032521
rs551167	0.230201	1.35546	0.176971	cg22032521
rs498025	-0.0103759	-0.0887759	0.929359	cg22032521
rs56819906	-0.0521026	-0.364779	0.715704	cg22032521
rs532721	0.0855512	0.541198	0.58904	cg22032521
rs541545	0.0213146	0.18336	0.854722	cg22032521
rs57342945	-0.0538324	-0.377392	0.706327	cg22032521
rs671176	0.228638	1.34735	0.179561	cg22032521
rs74876872	-0.0542373	-0.38026	0.704201	cg22032521
rs73626678	-0.0607882	-0.486297	0.627348	cg22032521
rs11220277	0.108474	0.890725	0.374266	cg22032521
rs57196290	-0.0391279	-0.272097	0.785859	cg22032521
rs516060	0.0678452	0.589498	0.556266	cg22032521
rs12365884	0.0499899	0.350011	0.72674	cg22032521
rs576598	0.0680845	0.592307	0.554389	cg22032521
rs643161	0.22672	1.34675	0.179754	cg22032521
rs507800	0.226554	1.34637	0.179876	cg22032521
rs12787323	-0.0370876	-0.322067	0.747776	cg22032521
rs77883021	-0.099258	-0.683561	0.495131	cg22032521
rs1285318	0.226351	1.34629	0.179903	cg22032521
rs1785829	0.0397118	0.231423	0.817249	cg22032521
rs1784306	0.226065	1.34555	0.180139	cg22032521
rs59137437	-0.0947291	-0.736318	0.462496	cg22032521
rs571213	0.22599	1.34597	0.180005	cg22032521
rs671880	0.225827	1.34548	0.180164	cg22032521
rs2471480	0.0846863	0.772552	0.440801	cg22032521
rs10893448	0.0398075	0.309097	0.757605	cg22032521
rs4937070	-0.0308961	-0.269061	0.788191	cg22032521
rs643038	0.225514	1.34286	0.181008	cg22032521
rs643051	0.225538	1.343	0.180964	cg22032521
rs507424	0.225496	1.34262	0.181085	cg22032521
rs11220281	0.225349	1.34153	0.181437	cg22032521
rs640256	0.227733	1.35078	0.178463	cg22032521
rs7122086	-0.0223567	-0.20499	0.837811	cg22032521
rs476876	0.14081	1.23138	0.219786	cg22032521
rs687822	0.120137	1.07063	0.28577	cg22032521
rs652336	0.225362	1.34161	0.181413	cg22032521
rs592545	0.225397	1.34177	0.181362	cg22032521
rs557831	0.0920527	0.840404	0.401797	cg22032521
rs555333	0.225232	1.3406	0.181738	cg22032521
rs607866	0.225309	1.34102	0.181604	cg22032521
rs4937072	-0.016665	-0.148077	0.882447	cg22032521
rs110143	0.105887	0.987044	0.324946	cg22032521
rs666119	0.225404	1.34037	0.181815	cg22032521
rs748231	-0.015951	-0.141804	0.887394	cg22032521
rs871675	0.0133715	0.124753	0.900859	cg22032521
rs496612	0.225193	1.33986	0.18198	cg22032521
rs636750	0.252556	1.56986	0.118203	cg22032521
rs10893449	0.0135161	0.1261	0.899793	cg22032521
rs66571288	-0.0654677	-0.596245	0.55176	cg22032521
rs11220283	-0.0371283	-0.334181	0.738632	cg22032521
rs73019347	-0.0393177	-0.354777	0.723172	cg22032521
rs9888223	0.00829089	0.0725774	0.942223	cg22032521
rs483216	0.0726445	0.643522	0.520704	cg22032521
rs635798	0.0279999	0.266287	0.790323	cg22032521
rs635346	0.0722743	0.640045	0.522957	cg22032521
rs634871	0.0718813	0.636378	0.525338	cg22032521
rs634072	0.0187842	0.177939	0.858971	cg22032521
rs634053	0.0187975	0.178078	0.858862	cg22032521
rs10893450	-0.051558	-0.453047	0.65106	cg22032521
rs632791	0.0676029	0.597687	0.5508	cg22032521
rs2471473	0.0193792	0.183553	0.854571	cg22032521
rs56257725	-0.0725993	-0.625375	0.532517	cg22032521
rs10893451	0.00590971	0.0384802	0.969347	cg22032521
rs7926671	-0.022748	-0.144265	0.885452	cg22032521
rs35099146	0.0667608	0.517496	0.605446	cg22032521
rs11827919	-0.066195	-0.572507	0.567693	cg22032521
rs12797894	0.0472679	0.363954	0.716319	cg22032521
rs2155803	-0.0607473	-0.528701	0.597664	cg22032521
rs34704249	-0.0282354	-0.17959	0.857676	cg22032521
rs12223873	-0.0610645	-0.531396	0.595799	cg22032521
rs73019359	-0.0447767	-0.383319	0.701935	cg22032521
rs35545375	-0.0283728	-0.180406	0.857037	cg22032521
rs1893040	-0.0648912	-0.562979	0.574149	cg22032521
rs948113	-0.0381422	-0.355673	0.722502	cg22032521
rs12222197	0.00948963	0.0855573	0.931913	cg22032521
rs73019364	-0.066365	-0.575306	0.565803	cg22032521
rs4937076	-0.0659641	-0.617556	0.537649	cg22032521
rs3039	-0.0672549	-0.582574	0.560909	cg22032521
rs13424	-0.0567214	-0.516128	0.606399	cg22032521
rs1047070	-0.0279568	-0.177893	0.859007	cg22032521
rs11220285	-0.02774	-0.176444	0.860144	cg22032521
rs1065398	-0.0676056	-0.632256	0.528022	cg22032521
rs2186754	-0.0675965	-0.632544	0.527834	cg22032521
rs2509616	0.0136973	0.129091	0.89743	cg22032521
rs3737336	-0.0734567	-0.636134	0.525497	cg22032521
rs684535	0.025087	0.227782	0.820074	cg22032521
rs2276061	-0.0743482	-0.643913	0.520451	cg22032521
rs618566	-0.00124751	-0.0113659	0.990944	cg22032521
rs3897580	-0.0751728	-0.651153	0.515778	cg22032521
rs10893452	-0.149815	-1.00031	0.318502	cg22032521
rs112516687	-0.0770289	-0.667535	0.505286	cg22032521
rs637858	0.0219313	0.199283	0.842266	cg22032521
rs4430526	-0.151198	-1.38154	0.168825	cg22032521
rs12225161	-0.0798319	-0.692043	0.489802	cg22032521
rs603564	0.178279	1.21394	0.226359	cg22032521
rs7931489	0.0770515	0.59674	0.551431	cg22032521
rs560640	0.178254	1.21382	0.226407	cg22032521
rs11220289	-0.0797018	-0.690442	0.490805	cg22032521
rs562363	0.297533	2.07894	0.0390404	cg22032521
rs4540843	0.0440985	0.322201	0.747674	cg22032521
rs503764	-0.146983	-1.31235	0.191074	cg22032521
rs10893454	-0.0644384	-0.502071	0.616231	cg22032521
rs7939100	0.165948	1.21614	0.225524	cg22032521
rs11220291	0.0948002	0.808307	0.419981	cg22032521
rs11220292	0.0120018	0.0972992	0.922597	cg22032521
rs58777309	0.0341428	0.284323	0.77649	cg22032521
rs60015799	0.094049	0.802555	0.42329	cg22032521
rs61029109	0.0952612	0.821731	0.412317	cg22032521
rs11220293	0.107918	0.949202	0.343791	cg22032521
rs57047734	0.106462	0.936015	0.350519	cg22032521
rs11220294	0.106341	0.935022	0.351029	cg22032521
rs7937510	0.11067	0.971722	0.332493	cg22032521
rs7951209	0.104825	0.922704	0.357396	cg22032521
rs3016445	0.121933	1.05964	0.290727	cg22032521
rs7116794	0.0917889	0.8111	0.41838	cg22032521
rs73019389	-0.00410226	-0.0333887	0.973402	cg22032521
rs4937081	0.105183	0.92712	0.355106	cg22032521
rs4937082	0.104844	0.924401	0.356515	cg22032521
rs4937083	0.104168	0.91884	0.359409	cg22032521
rs7104086	0.101294	0.897352	0.37073	cg22032521
rs79989050	0.0906841	0.810595	0.418669	cg22032521
rs11220296	0.102179	0.902755	0.367862	cg22032521
rs7124748	0.10163	0.898346	0.370201	cg22032521
rs11220297	0.00500549	0.0412564	0.967137	cg22032521
rs3740904	0.101865	0.900161	0.369238	cg22032521
rs636641	0.124354	1.08415	0.279747	cg22032521
rs636268	0.124318	1.08354	0.280016	cg22032521
rs525300	0.124386	1.08454	0.279576	cg22032521
rs625280	0.124423	1.08493	0.279403	cg22032521
rs582776	0.124412	1.08481	0.279456	cg22032521
rs496868	0.12439	1.08454	0.279576	cg22032521
rs621794	0.190377	1.72426	0.0863785	cg22032521
rs592036	0.195504	1.69872	0.0911005	cg22032521
rs611548	0.124447	1.0851	0.279328	cg22032521
rs564214	0.206325	1.80103	0.0733714	cg22032521
rs684805	0.206322	1.80098	0.0733804	cg22032521
rs624070	0.185583	1.72912	0.0855028	cg22032521
rs624547	0.206357	1.80132	0.0733259	cg22032521
rs552984	0.124467	1.08524	0.279265	cg22032521
rs11220301	0.0146439	0.119673	0.904876	cg22032521
rs11220302	-0.098641	-0.775957	0.438793	cg22032521
rs551851	0.209176	1.91507	0.0570693	cg22032521
rs522643	0.123598	1.06513	0.288245	cg22032521
rs519781	0.118639	1.11316	0.267124	cg22032521
rs673397	0.123692	1.06599	0.287858	cg22032521
rs489564	0.123648	1.06562	0.288021	cg22032521
rs658305	0.123648	1.06562	0.288021	cg22032521
rs12417592	-0.0984922	-0.754764	0.451377	cg22032521
rs641744	0.207295	1.78875	0.0753362	cg22032521
rs629252	0.207359	1.78907	0.0752845	cg22032521
rs486304	0.200088	1.81272	0.0715407	cg22032521
rs11220304	-0.0993683	-0.761409	0.447409	cg22032521
rs614840	0.207406	1.78975	0.0751746	cg22032521
rs625140	0.207466	1.79023	0.0750969	cg22032521
rs1939986	-0.0985949	-0.771674	0.441319	cg22032521
rs1939985	-0.106655	-0.848587	0.397238	cg22032521
rs586197	0.196857	1.85917	0.0646352	cg22032521
rs11220305	0.0171181	0.141014	0.888016	cg22032521
rs678440	0.125031	1.08859	0.27779	cg22032521
rs11220307	0.115662	0.998938	0.319166	cg22032521
rs2155355	0.106507	0.927309	0.355008	cg22032521
rs485121	0.124224	1.06875	0.286612	cg22032521
rs603803	0.124247	1.06876	0.28661	cg22032521
rs73019398	0.0447347	0.364738	0.715735	cg22032521
rs599702	0.142589	1.2571	0.210347	cg22032521
rs35916118	-0.128725	-0.989717	0.323641	cg22032521
rs146065848	0.142681	1.25775	0.21011	cg22032521
rs73019400	0.0478742	0.390536	0.696602	cg22032521
rs2471474	0.142602	1.25697	0.210394	cg22032521
rs2508965	0.142616	1.25709	0.210348	cg22032521
rs73019401	0.137338	1.28886	0.199101	cg22032521
rs12280554	0.137005	1.1021	0.271888	cg22032521
rs10893460	-0.128437	-0.987302	0.32482	cg22032521
rs12577979	0.0488803	0.398033	0.691078	cg22032521
rs500799	0.218574	1.93707	0.0543017	cg22032521
rs640478	0.22737	1.83462	0.0682127	cg22032521
rs4935954	-0.0122281	-0.0608443	0.951551	cg22032521
rs57091565	0.0476911	0.389032	0.697712	cg22032521
rs636865	0.177224	1.5997	0.111419	cg22032521
rs636368	0.17723	1.59978	0.111401	cg22032521
rs576134	0.20628	1.87775	0.0620322	cg22032521
rs576124	0.206228	1.8774	0.0620806	cg22032521
rs616934	0.206245	1.87754	0.0620611	cg22032521
rs575334	0.206242	1.87755	0.0620605	cg22032521
rs12576535	0.0375782	0.30896	0.757709	cg22032521
rs608721	0.176949	1.5824	0.115314	cg22032521
rs12576756	0.0376526	0.309479	0.757316	cg22032521
rs519375	0.177185	1.59944	0.111478	cg22032521
rs12274729	0.11881	0.901278	0.368645	cg22032521
rs12274923	0.11872	0.900414	0.369103	cg22032521
rs516664	0.17711	1.59859	0.111665	cg22032521
rs513798	0.176052	1.58429	0.114883	cg22032521
rs675864	0.177116	1.59883	0.111613	cg22032521
rs7131139	-0.0123713	-0.0615209	0.951013	cg22032521
rs7104123	-0.114762	-0.832372	0.406302	cg22032521
rs12276947	-0.114806	-0.832673	0.406132	cg22032521
rs7104467	-0.114768	-0.83239	0.406292	cg22032521
rs73021207	0.0396845	0.32586	0.744909	cg22032521
rs7104745	-0.0387126	-0.359919	0.719329	cg22032521
rs11220310	0.120167	0.926068	0.355651	cg22032521
rs112706148	0.0799837	0.652996	0.514592	cg22032521
rs2276056	0.0469364	0.382106	0.702833	cg22032521
rs1315487	0.255166	2.24704	0.0258518	cg22032521
rs4288765	-0.13257	-0.921411	0.358069	cg22032521
rs4420284	0.0778759	0.539505	0.590205	cg22032521
rs528638	0.20652	1.95821	0.051751	cg22032521
rs73021210	0.0801996	0.555378	0.579326	cg22032521
rs72472251	0.0818432	0.566651	0.571657	cg22032521
rs11220311	-0.179245	-1.40609	0.161421	cg22032521
rs11220312	-0.243343	-1.7294	0.0854515	cg22032521
rs55905554	0.0742357	0.512412	0.608991	cg22032521
rs517835	-0.310624	-2.33112	0.0208546	cg22032521
rs7945668	0.110596	0.956547	0.340079	cg22032521
rs75741485	-0.0490034	-0.348304	0.728019	cg22032521
rs118013632	-0.192856	-1.18263	0.238514	cg22032521
rs3740912	0.118015	1.00989	0.313905	cg22032521
rs57547788	0.208996	1.56715	0.118837	cg22032521
rs11220316	0.209375	1.57055	0.118043	cg22032521
rs1939890	0.0920846	0.637583	0.524555	cg22032521
rs11822178	-0.0498298	-0.353887	0.723838	cg22032521
rs11600014	-0.192223	-1.17637	0.240999	cg22032521
rs11599985	-0.19204	-1.17537	0.241397	cg22032521
rs10458992	0.210611	1.56992	0.118189	cg22032521
rs80330035	-0.189326	-1.1582	0.248316	cg22032521
rs7935479	0.0385685	0.33042	0.741467	cg22032521
rs11606876	-0.188668	-1.15473	0.249733	cg22032521
rs11602788	-0.187211	-1.14501	0.253724	cg22032521
rs1790199	0.126182	1.08443	0.279626	cg22032521
rs651284	0.153659	1.14102	0.255376	cg22032521
rs61917839	0.0508262	0.365606	0.715089	cg22032521
rs55736113	-0.0531832	-0.322626	0.747353	cg22032521
rs564016	-0.0570765	-0.333313	0.739286	cg22032521
rs508173	-0.100345	-0.677597	0.498897	cg22032521
rs503569	0.0996595	0.815013	0.416142	cg22032521
rs476707	0.100254	0.819992	0.413305	cg22032521
rs472926	0.248357	1.41293	0.159402	cg22032521
rs7949983	-0.0319335	-0.215526	0.829602	cg22032521
rs56228737	-0.0511113	-0.309168	0.757551	cg22032521
rs662947	0.0730971	0.601039	0.54857	cg22032521
rs491876	-0.032612	-0.205499	0.837415	cg22032521
rs676827	-0.0303507	-0.193921	0.846457	cg22032521
rs113882906	-0.0944124	-0.567199	0.571286	cg22032521
rs574732	0.185096	1.4196	0.157455	cg22032521
rs79931980	0.0993292	0.824931	0.410503	cg22032521
rs60490638	-0.0513452	-0.330506	0.741402	cg22032521
rs596782	-0.0185606	-0.119081	0.905344	cg22032521
rs597724	-0.0182479	-0.117139	0.90688	cg22032521
rs654112	0.0732466	0.640463	0.522686	cg22032521
rs1790197	-0.0142455	-0.0919682	0.926826	cg22032521
rs543970	-0.0163294	-0.103788	0.917453	cg22032521
rs73021229	-0.0240583	-0.153093	0.878496	cg22032521
rs646725	-0.012775	-0.0826306	0.934237	cg22032521
rs111554925	0.0992378	0.837416	0.403469	cg22032521
rs508430	-0.0114414	-0.0741681	0.940959	cg22032521
rs73021233	-0.0234074	-0.149451	0.881365	cg22032521
rs616834	-0.0117225	-0.0760175	0.93949	cg22032521
rs616806	-0.0111938	-0.0726025	0.942203	cg22032521
rs538107	0.0736177	0.647784	0.51795	cg22032521
rs485327	0.0986446	0.858329	0.391852	cg22032521
rs10893464	0.0240006	0.154302	0.877544	cg22032521
rs10893465	0.0243001	0.156203	0.876048	cg22032521
rs11220324	0.0224392	0.144087	0.885593	cg22032521
rs11220326	0.0237262	0.152616	0.878872	cg22032521
rs10893466	0.0233901	0.150493	0.880544	cg22032521
rs718443	0.113912	0.956431	0.340137	cg22032521
rs12222832	0.0176293	0.113514	0.90975	cg22032521
rs11220329	-0.00620544	-0.0410112	0.967332	cg22032521
rs10466542	0.089098	0.790918	0.430032	cg22032521
rs10466607	-0.00611677	-0.0403777	0.967837	cg22032521
rs472650	0.135919	1.07294	0.284733	cg22032521
rs2043436	0.0166758	0.107358	0.914625	cg22032521
rs7945362	-0.00590162	-0.0389114	0.969004	cg22032521
rs668748	0.0889317	0.766564	0.444345	cg22032521
rs74513425	0.111032	0.930123	0.353553	cg22032521
rs12274037	-0.00563422	-0.0370629	0.970476	cg22032521
rs2043438	0.0353772	0.297227	0.766636	cg22032521
rs111735911	0.0220909	0.180535	0.856935	cg22032521
rs117727429	0.0182092	0.114674	0.908831	cg22032521
rs117437024	0.0308015	0.280722	0.779246	cg22032521
rs79446614	0.0229767	0.188007	0.851083	cg22032521
rs473075	0.0650847	0.573845	0.566789	cg22032521
rs631044	0.0737602	0.528465	0.597828	cg22032521
rs634124	0.0391943	0.282653	0.777768	cg22032521
rs73021249	0.0530265	0.289317	0.772672	cg22032521
rs565191	0.046047	0.408096	0.683689	cg22032521
rs55853156	0.0351982	0.313715	0.7541	cg22032521
rs564327	0.026127	0.188167	0.850958	cg22032521
rs535955	0.0265162	0.187395	0.851562	cg22032521
rs570165	0.0116012	0.103213	0.917909	cg22032521
rs571753	0.0114459	0.10181	0.919021	cg22032521
rs11220332	0.112762	0.60343	0.546983	cg22032521
rs113741344	0.0140628	0.1188	0.905566	cg22032521
rs552871	0.0298436	0.21349	0.831186	cg22032521
rs552819	0.0289898	0.207258	0.836042	cg22032521
rs525316	0.115471	0.931627	0.352777	cg22032521
rs679358	0.0298664	0.213428	0.831235	cg22032521
rs559262	0.05446	0.385613	0.700238	cg22032521
rs654989	0.0097685	0.0693175	0.944814	cg22032521
rs514497	-0.00927591	-0.066375	0.947153	cg22032521
rs560916	-0.0117505	-0.0794532	0.93676	cg22032521
rs542306	0.132214	1.09679	0.274199	cg22032521
rs1939889	0.12988	0.795485	0.427379	cg22032521
rs615083	0.132145	1.09752	0.273882	cg22032521
rs10893474	0.0743153	0.655082	0.513252	cg22032521
rs75740206	0.0158151	0.129022	0.897484	cg22032521
rs532604	-0.00962953	-0.0650637	0.948195	cg22032521
rs532559	0.120284	0.999539	0.318875	cg22032521
rs112941143	0.00370514	0.0304068	0.975776	cg22032521
rs112288059	0.00286582	0.0235156	0.981265	cg22032521
rs527123	0.0999418	0.834192	0.405278	cg22032521
rs629825	0.0997631	0.832231	0.406381	cg22032521
rs605460	0.0703951	0.58109	0.561907	cg22032521
rs472559	0.0167923	0.133828	0.893688	cg22032521
rs77543606	0.0111254	0.0790646	0.937069	cg22032521
rs61918988	-0.00598656	-0.0443615	0.964665	cg22032521
rs553061	-0.0501086	-0.43611	0.66328	cg22032521
rs7928972	-0.0931552	-0.527764	0.598313	cg22032521
rs74514885	-0.0933268	-0.528871	0.597547	cg22032521
rs583194	-0.116797	-0.785746	0.43305	cg22032521
rs11823044	-0.00190165	-0.0110328	0.991209	cg22032521
rs10893475	-0.0612602	-0.32259	0.74738	cg22032521
rs651054	-0.116422	-0.783411	0.434416	cg22032521
rs73021265	0.0307535	0.168108	0.866687	cg22032521
rs485064	-0.0403969	-0.31212	0.755311	cg22032521
rs7940909	0.0146888	0.126662	0.899349	cg22032521
rs7940918	0.0147738	0.127445	0.89873	cg22032521
rs7941239	0.0142832	0.123353	0.901965	cg22032521
rs7927867	0.0151963	0.131125	0.895823	cg22032521
rs7927990	0.0142274	0.123003	0.902242	cg22032521
rs7930864	0.0135907	0.117565	0.906544	cg22032521
rs12271708	-0.0244009	-0.191951	0.847997	cg22032521
rs4935955	0.0100244	0.0859938	0.931567	cg22032521
rs4935956	0.0122614	0.106442	0.91535	cg22032521
rs4935957	0.0122731	0.106543	0.91527	cg22032521
rs12417486	-0.0370923	-0.206672	0.836499	cg22032521
rs36010351	0.063368	0.429899	0.667784	cg22032521
rs10893476	0.00909216	0.0787732	0.937301	cg22032521
rs11220344	-0.00969291	-0.0761086	0.939417	cg22032521
rs4937086	0.0122782	0.106581	0.91524	cg22032521
rs4937087	0.0122608	0.106431	0.915359	cg22032521
rs12807329	0.0190163	0.129173	0.897365	cg22032521
rs4937088	0.0124417	0.108046	0.91408	cg22032521
rs4937089	0.0124417	0.108046	0.91408	cg22032521
rs4937090	0.0122614	0.106442	0.91535	cg22032521
rs4937091	0.0128619	0.111613	0.911255	cg22032521
rs4935958	0.0624449	0.333252	0.739332	cg22032521
rs4937092	0.0130566	0.113291	0.909926	cg22032521
rs12808304	0.0715289	0.484984	0.628277	cg22032521
rs4937093	0.0137026	0.118854	0.905523	cg22032521
rs77401745	-0.007061	-0.0547748	0.956379	cg22032521
rs11220348	0.0149489	0.129583	0.897041	cg22032521
rs11600415	0.0150871	0.130769	0.896104	cg22032521
rs75672397	0.0752882	0.540772	0.589333	cg22032521
rs78454623	-0.00748358	-0.0580377	0.953783	cg22032521
rs11220349	0.0268027	0.181994	0.855792	cg22032521
rs4935959	0.0166207	0.143945	0.885705	cg22032521
rs4937094	0.0168548	0.145955	0.88412	cg22032521
rs74664427	-0.00866178	-0.06713	0.946553	cg22032521
rs113264801	-0.0400576	-0.227054	0.820639	cg22032521
rs4937095	0.0180005	0.155793	0.876371	cg22032521
rs7104803	0.0181887	0.157396	0.87511	cg22032521
rs7105276	0.0301833	0.260103	0.795081	cg22032521
rs7105054	-0.00825188	-0.0639417	0.949088	cg22032521
rs58572608	0.0191085	0.165298	0.868895	cg22032521
rs12291813	0.0196238	0.169716	0.865424	cg22032521
rs4937096	-0.0348606	-0.286362	0.77493	cg22032521
rs4937097	-0.0435469	-0.366989	0.714058	cg22032521
rs4937098	-0.0343143	-0.281861	0.778374	cg22032521
rs12422147	-0.0105629	-0.0597209	0.952444	cg22032521
rs2015053	0.0299093	0.256394	0.797939	cg22032521
rs4937099	-0.0521494	-0.440204	0.660318	cg22032521
rs111866505	-0.0140416	-0.108563	0.91367	cg22032521
rs12291358	-0.0491081	-0.42966	0.667957	cg22032521
rs12291383	0.0386593	0.295375	0.768048	cg22032521
rs892428	-0.0496768	-0.419325	0.675479	cg22032521
rs892427	-0.0879551	-0.725337	0.469187	cg22032521
rs892426	-0.0880087	-0.725796	0.468906	cg22032521
rs11220352	0.03816	0.306034	0.759932	cg22032521
rs17135091	0.0347314	0.195195	0.845461	cg22032521
rs1368863	0.0497654	0.338801	0.735154	cg22032521
rs1347291	0.0151891	0.134222	0.893377	cg22032521
rs17135097	-0.0166659	-0.128877	0.897599	cg22032521
rs60718898	-0.016784	-0.129788	0.896879	cg22032521
rs12795043	-0.0607153	-0.372258	0.710138	cg22032521
rs3802811	-0.0168145	-0.130019	0.896697	cg22032521
rs17135105	-0.0172825	-0.133646	0.893832	cg22032521
rs7950205	-0.0160954	-0.124253	0.901254	cg22032521
rs4310632	-0.0781507	-0.480889	0.631179	cg22032521
rs4448703	-0.0783985	-0.482431	0.630086	cg22032521
rs61918992	-0.0615272	-0.376599	0.706915	cg22032521
rs485871	-0.0962283	-0.71415	0.476059	cg22032521
rs17538345	-0.0615116	-0.376584	0.706926	cg22032521
rs35788731	0.0244242	0.191871	0.84806	cg22032521
rs545830	-0.042482	-0.316635	0.751887	cg22032521
rs12797852	-0.0483222	-0.299371	0.765003	cg22032521
rs12798026	-0.0483229	-0.299374	0.765	cg22032521
rs56367546	0.0685125	0.534727	0.593499	cg22032521
rs507587	0.05242	0.384484	0.701074	cg22032521
rs17135126	0.0690764	0.539238	0.590389	cg22032521
rs510260	-0.0170162	-0.150279	0.880713	cg22032521
rs681223	-0.0556683	-0.471533	0.637831	cg22032521
rs892425	-0.0488696	-0.302781	0.762406	cg22032521
rs684407	0.00283291	0.0249944	0.980087	cg22032521
rs12417569	-0.048898	-0.302843	0.762359	cg22032521
rs12806364	-0.065995	-0.410209	0.682141	cg22032521
rs12420655	-0.0659755	-0.41004	0.682264	cg22032521
rs535448	-0.044567	-0.330237	0.741605	cg22032521
rs7101742	-0.066043	-0.410375	0.682019	cg22032521
rs34183905	-0.0663964	-0.412489	0.680472	cg22032521
rs61918994	-0.0662348	-0.411361	0.681297	cg22032521
rs12418326	-0.013152	-0.0805121	0.935919	cg22032521
rs608251	-0.0198545	-0.16113	0.872172	cg22032521
rs496191	0.023575	0.169878	0.865297	cg22032521
rs607773	0.0237124	0.170862	0.864525	cg22032521
rs543932	-0.043501	-0.377107	0.706538	cg22032521
rs79640204	0.0365314	0.204191	0.838435	cg22032521
rs35811646	-0.00428364	-0.0347439	0.972322	cg22032521
rs687826	0.0387025	0.31233	0.755151	cg22032521
rs511987	-0.03835	-0.325559	0.745136	cg22032521
rs73023222	-0.0307606	-0.20369	0.838826	cg22032521
rs543969	0.048573	0.353117	0.724414	cg22032521
rs506605	0.0513208	0.372512	0.70995	cg22032521
rs680875	0.0503252	0.36508	0.715481	cg22032521
rs668171	0.0209834	0.18823	0.850909	cg22032521
rs481672	-0.112851	-0.840902	0.401519	cg22032521
rs478951	0.0619877	0.574546	0.566316	cg22032521
rs665512	0.0996253	0.906273	0.366003	cg22032521
rs55778257	-0.0348024	-0.230522	0.817948	cg22032521
rs563635	0.0969241	0.79283	0.428921	cg22032521
rs562672	0.101962	0.93008	0.353576	cg22032521
rs533239	-0.117252	-0.857434	0.392346	cg22032521
rs531583	-0.172217	-1.45588	0.147168	cg22032521
rs61919019	-0.0554234	-0.39796	0.691131	cg22032521
rs564264	0.078239	0.609024	0.543276	cg22032521
rs11220358	-0.044678	-0.218226	0.8275	cg22032521
rs496840	0.0419547	0.32994	0.741829	cg22032521
rs10790787	-0.142228	-0.674863	0.500629	cg22032521
rs596077	0.0606308	0.490934	0.624071	cg22032521
rs582467	0.0861891	0.784893	0.433548	cg22032521
rs581935	0.0523593	0.48857	0.625741	cg22032521
rs516409	0.0463519	0.430776	0.667146	cg22032521
rs10893483	-0.235874	-1.24823	0.213568	cg22032521
rs670346	0.0920044	0.853281	0.394637	cg22032521
rs1789407	0.0843469	0.774792	0.439479	cg22032521
rs1784262	0.0917773	0.848111	0.397502	cg22032521
rs2278451	0.087479	0.808509	0.419865	cg22032521
rs686159	0.0691931	0.637752	0.524446	cg22032521
rs584129	0.0697811	0.641341	0.522117	cg22032521
rs606965	0.0699273	0.64238	0.521444	cg22032521
rs680758	0.0699222	0.642229	0.521542	cg22032521
rs536300	0.0698795	0.641685	0.521894	cg22032521
rs679418	0.0699017	0.64168	0.521898	cg22032521
rs479796	0.0698829	0.641198	0.522209	cg22032521
rs637287	0.0597365	0.5407	0.589383	cg22032521
rs521274	0.0596548	0.539887	0.589942	cg22032521
rs571474	0.0597334	0.540265	0.589682	cg22032521
rs639537	0.0597453	0.540401	0.589589	cg22032521
rs647976	0.03385	0.280833	0.779161	cg22032521
rs575036	0.0596739	0.539638	0.590114	cg22032521
rs634973	0.0340344	0.282298	0.778039	cg22032521
rs669411	0.0984925	0.877336	0.381474	cg22032521
rs576165	0.101458	0.902122	0.368198	cg22032521
rs617699	0.0724499	0.645872	0.519185	cg22032521
rs10750322	-0.0675167	-0.621973	0.534747	cg22032521
rs621381	0.0801655	0.708428	0.479596	cg22032521
rs919907	-0.0718074	-0.66444	0.507259	cg22032521
rs504853	0.0721715	0.636666	0.525151	cg22032521
rs7116162	0.0408052	0.223953	0.823048	cg22032521
rs11605334	-0.0921702	-0.619256	0.536531	cg22032521
rs11168103	0.234462	2.18533	0.0301559	cg02744604
rs11832679	0.235193	2.19068	0.0297601	cg02744604
rs1972506	0.209527	1.95651	0.051952	cg02744604
rs2521977	-0.0484929	-0.299264	0.765084	cg02744604
rs4768810	-0.218375	-1.44641	0.149801	cg02744604
rs2936548	-0.048461	-0.299013	0.765275	cg02744604
rs11168106	0.100409	0.917568	0.360073	cg02744604
rs11608831	0.100377	0.917364	0.360179	cg02744604
rs4768811	-0.191259	-1.25579	0.210819	cg02744604
rs4768812	-0.191267	-1.25583	0.210804	cg02744604
rs2521978	-0.129129	-1.07929	0.281903	cg02744604
rs34869437	0.105884	0.63585	0.525682	cg02744604
rs2936549	0.0847173	0.694849	0.488046	cg02744604
rs11168109	0.0880596	0.807287	0.420567	cg02744604
rs2936550	-0.0226362	-0.14026	0.888611	cg02744604
rs60077563	0.0152595	0.113138	0.910047	cg02744604
rs73107434	0.104911	0.628953	0.530177	cg02744604
rs4768813	-0.179492	-1.16548	0.245369	cg02744604
rs7971408	0.00115286	0.00681548	0.99457	cg02744604
rs2936551	0.0885898	0.722456	0.470952	cg02744604
rs1029429	0.015084	0.111957	0.910982	cg02744604
rs7955374	-0.0255384	-0.155941	0.876254	cg02744604
rs4768814	-0.0911994	-0.776448	0.438504	cg02744604
rs10783194	-0.014919	-0.120359	0.904333	cg02744604
rs73107446	-0.0420756	-0.27277	0.785342	cg02744604
rs10747519	-0.0162258	-0.131068	0.895868	cg02744604
rs61918066	-0.0433111	-0.353999	0.723754	cg02744604
rs2408798	-0.0181138	-0.14653	0.883667	cg02744604
rs2214284	-0.0187352	-0.151611	0.879664	cg02744604
rs1989893	-0.0198913	-0.167322	0.867304	cg02744604
rs880514	-0.0221649	-0.179875	0.857453	cg02744604
rs6580607	-0.0235714	-0.191477	0.848368	cg02744604
rs2079036	-0.0249519	-0.202914	0.839431	cg02744604
rs2079037	-0.058547	-0.479163	0.632404	cg02744604
rs10875648	0.063838	0.530224	0.59661	cg02744604
rs4768817	-0.0254064	-0.206466	0.83666	cg02744604
rs2079038	-0.0255358	-0.207471	0.835877	cg02744604
rs2079039	-0.0255932	-0.207927	0.835521	cg02744604
rs7957640	-0.0260294	-0.211333	0.832867	cg02744604
rs7972523	-0.0260923	-0.211827	0.832481	cg02744604
rs6580609	-0.0263911	-0.214141	0.830679	cg02744604
rs11168120	-0.0269343	-0.21843	0.827342	cg02744604
rs4768818	-0.027055	-0.219362	0.826617	cg02744604
rs4768819	-0.0270773	-0.219538	0.82648	cg02744604
rs11503603	0.0638675	0.530612	0.596342	cg02744604
rs4768820	0.0789394	0.649952	0.516552	cg02744604
rs4768156	-0.0272861	-0.221179	0.825204	cg02744604
rs4768821	-0.0594669	-0.485896	0.627632	cg02744604
rs4768157	-0.027479	-0.222676	0.82404	cg02744604
rs4768822	-0.0588696	-0.480657	0.631344	cg02744604
rs4768824	-0.0598845	-0.488974	0.625455	cg02744604
rs61918068	-0.0548279	-0.35641	0.721951	cg02744604
rs7316842	-0.0275449	-0.222663	0.82405	cg02744604
rs9669369	-0.0285708	-0.231201	0.817422	cg02744604
rs9669440	-0.0555149	-0.360873	0.718618	cg02744604
rs55932968	-0.0555663	-0.361227	0.718353	cg02744604
rs2408799	-0.0292996	-0.236904	0.813001	cg02744604
rs61918070	-0.0559846	-0.363971	0.716307	cg02744604
rs2408800	-0.0286077	-0.230863	0.817684	cg02744604
rs1859074	-0.0286908	-0.231516	0.817177	cg02744604
rs1859075	-0.0595552	-0.485766	0.627724	cg02744604
rs6580618	-0.02909	-0.23464	0.814754	cg02744604
rs55637893	-0.0589042	-0.479952	0.631844	cg02744604
rs10783196	-0.0301547	-0.243045	0.808248	cg02744604
rs73107458	-0.0579293	-0.376895	0.706696	cg02744604
rs11168122	-0.0317918	-0.255933	0.798295	cg02744604
rs11168123	-0.0379342	-0.269199	0.788085	cg02744604
rs7955437	-0.0319866	-0.257463	0.797115	cg02744604
rs11168124	0.0627376	0.521518	0.602647	cg02744604
rs58363852	0.0618304	0.512927	0.608632	cg02744604
rs61918072	-0.0598598	-0.389755	0.697178	cg02744604
rs67188520	0.0619118	0.513617	0.60815	cg02744604
rs4768825	-0.0337544	-0.271919	0.785996	cg02744604
rs4768826	-0.0337888	-0.272194	0.785785	cg02744604
rs10783197	-0.034477	-0.277592	0.781644	cg02744604
rs10783198	-0.0346503	-0.27895	0.780603	cg02744604
rs10875649	0.0545615	0.447545	0.65502	cg02744604
rs10783199	-0.0345706	-0.278271	0.781124	cg02744604
rs4768827	-0.0339236	-0.272667	0.785422	cg02744604
rs7398588	-0.0511786	-0.413953	0.679401	cg02744604
rs7397351	-0.0332864	-0.267256	0.789578	cg02744604
rs7397378	-0.0651169	-0.345994	0.729751	cg02744604
rs7397382	-0.0354506	-0.283942	0.776781	cg02744604
rs7397389	-0.0419726	-0.335522	0.737622	cg02744604
rs7960707	-0.0337202	-0.269625	0.787758	cg02744604
rs2106838	0.0713007	0.550097	0.582935	cg02744604
rs12231184	0.0864533	0.574249	0.566516	cg02744604
rs60163426	0.053475	0.376402	0.707061	cg02744604
rs11168128	0.136661	1.22925	0.220581	cg02744604
rs10875650	0.144005	1.16204	0.246758	cg02744604
rs11168129	-0.0792308	-0.695158	0.487853	cg02744604
rs11168130	0.0609194	0.40556	0.685547	cg02744604
rs996371	-0.0979431	-0.854286	0.394082	cg02744604
rs10875651	0.0679093	0.454948	0.649695	cg02744604
rs11168132	0.201796	1.63643	0.103497	cg02744604
rs10875652	0.068489	0.459842	0.646185	cg02744604
rs7954776	-0.0958392	-0.839173	0.402485	cg02744604
rs7955733	0.0730179	0.562943	0.574174	cg02744604
rs57605841	0.205452	1.66876	0.0969041	cg02744604
rs55653797	0.068881	0.462238	0.644469	cg02744604
rs12227333	0.0688977	0.46234	0.644396	cg02744604
rs113204008	-0.214264	-1.50325	0.134527	cg02744604
rs2408801	0.069908	0.468884	0.63972	cg02744604
rs112969865	-0.214254	-1.50325	0.134527	cg02744604
rs4134302	-0.195564	-1.54711	0.123593	cg02744604
rs61918081	0.0697884	0.467894	0.640426	cg02744604
rs7970998	0.214073	1.74261	0.0831098	cg02744604
rs7958245	0.215286	1.75271	0.0813549	cg02744604
rs6580619	0.209142	1.91804	0.0566888	cg02744604
rs2408802	0.0703911	0.471688	0.637721	cg02744604
rs11168135	0.0704558	0.472074	0.637446	cg02744604
rs7978798	-0.214013	-1.5043	0.134256	cg02744604
rs117302759	-0.184476	-1.11675	0.26559	cg02744604
rs2188936	0.0934896	0.722565	0.470885	cg02744604
rs6580620	-0.214009	-1.50616	0.133778	cg02744604
rs4768828	-0.211826	-1.49173	0.137521	cg02744604
rs4768829	-0.23831	-1.56703	0.118864	cg02744604
rs11519956	-0.164957	-1.30813	0.192497	cg02744604
rs2408803	0.248436	2.15639	0.0323799	cg02744604
rs2408804	0.249642	2.16931	0.0313706	cg02744604
rs3989664	0.090867	0.753301	0.452253	cg02744604
rs11168138	0.250967	2.18322	0.0303134	cg02744604
rs7307902	0.251487	2.18867	0.029908	cg02744604
rs11503608	-0.168947	-1.34317	0.180909	cg02744604
rs11531169	0.25164	2.18987	0.0298194	cg02744604
rs7296532	0.251664	2.19013	0.0298007	cg02744604
rs7296644	0.0906577	0.752351	0.452823	cg02744604
rs7316619	0.0907388	0.753415	0.452185	cg02744604
rs10875655	0.251782	2.19107	0.0297313	cg02744604
rs7300934	-0.167959	-1.33694	0.18293	cg02744604
rs7953059	0.0906961	0.75325	0.452284	cg02744604
rs1118832	0.0907396	0.753728	0.451997	cg02744604
rs11168140	0.251912	2.19219	0.0296488	cg02744604
rs12230768	0.251961	2.19256	0.0296215	cg02744604
rs7302916	0.0905688	0.752684	0.452623	cg02744604
rs10783202	0.252032	2.19318	0.0295763	cg02744604
rs6580621	0.0905243	0.75242	0.452781	cg02744604
rs11168141	0.252057	2.19337	0.0295625	cg02744604
rs11168142	-0.167274	-1.33306	0.184196	cg02744604
rs11168143	0.252126	2.19392	0.0295218	cg02744604
rs10875657	0.252118	2.19374	0.029535	cg02744604
rs10875658	0.252148	2.19399	0.0295169	cg02744604
rs10875659	0.252156	2.19407	0.029511	cg02744604
rs12298104	-0.167143	-1.33195	0.18456	cg02744604
rs35510129	-0.166969	-1.33036	0.185081	cg02744604
rs11168144	0.252253	2.19449	0.0294806	cg02744604
rs11168145	-0.166843	-1.32932	0.185425	cg02744604
rs10783203	0.0904978	0.752474	0.452749	cg02744604
rs7299083	0.0904918	0.752439	0.45277	cg02744604
rs7299251	-0.173022	-1.37535	0.170734	cg02744604
rs12830810	-0.17281	-1.37332	0.171362	cg02744604
rs35620562	-0.148416	-1.06463	0.288467	cg02744604
rs10875660	0.258543	2.24536	0.0259617	cg02744604
rs11168147	-0.171432	-1.3615	0.175057	cg02744604
rs7971524	0.0905982	0.753588	0.452081	cg02744604
rs55958137	0.0112553	0.087494	0.930376	cg02744604
rs4141149	0.266592	2.31481	0.0217517	cg02744604
rs6580623	0.288553	1.62066	0.106841	cg02744604
rs7976237	0.262753	2.27049	0.0243628	cg02744604
rs17122049	0.0113272	0.083036	0.933915	cg02744604
rs10875661	0.24698	2.0327	0.0435517	cg02744604
rs7958890	0.288464	1.62975	0.104903	cg02744604
rs4768830	-0.163364	-1.30277	0.194319	cg02744604
rs2214526	-0.164351	-1.30429	0.193799	cg02744604
rs2107314	0.240109	2.32311	0.021291	cg02744604
rs7966842	0.235286	2.3075	0.022165	cg02744604
rs2189499	-0.162334	-1.29679	0.196364	cg02744604
rs12582222	0.0630383	0.421041	0.674227	cg02744604
rs4768832	0.292348	1.67851	0.0949824	cg02744604
rs10783204	0.237583	2.33743	0.0205167	cg02744604
rs2214527	0.292816	1.68127	0.0944441	cg02744604
rs7314490	-0.142672	-1.17176	0.24284	cg02744604
rs10783205	0.300086	1.72102	0.0869646	cg02744604
rs10875662	0.293259	1.68294	0.0941213	cg02744604
rs12302370	-0.170796	-1.36855	0.172844	cg02744604
rs12814904	-0.150537	-1.24157	0.216012	cg02744604
rs7313709	-0.15667	-1.43944	0.151763	cg02744604
rs12809915	-0.134469	-1.11568	0.266048	cg02744604
rs11168157	-0.139151	-1.29117	0.1983	cg02744604
rs2051825	-0.12985	-1.04921	0.295486	cg02744604
rs12313533	-0.131028	-1.08939	0.277438	cg02744604
rs1238241	0.226033	2.24767	0.0258108	cg02744604
rs2022529	-0.113705	-0.945051	0.3459	cg02744604
rs1232963	0.316632	1.80176	0.0732558	cg02744604
rs1232964	0.216516	2.14004	0.0336981	cg02744604
rs7300555	-0.112368	-0.934648	0.351222	cg02744604
rs7300809	-0.112098	-0.932567	0.352293	cg02744604
rs1235146	0.0400893	0.264305	0.791848	cg02744604
rs4768833	-0.0984276	-0.832825	0.406047	cg02744604
rs1232965	0.327843	1.94665	0.0531337	cg02744604
rs1232966	0.327572	1.94612	0.0531978	cg02744604
rs1232967	0.327385	1.94566	0.0532524	cg02744604
rs1476580	-0.0925306	-0.787469	0.432043	cg02744604
rs1232968	0.0338935	0.224262	0.822808	cg02744604
rs1476581	-0.0919531	-0.782995	0.434659	cg02744604
rs1476582	-0.0919451	-0.782921	0.434702	cg02744604
rs12811288	-0.117755	-1.10139	0.272197	cg02744604
rs12810252	-0.0919652	-0.783035	0.434636	cg02744604
rs12815103	-0.0919315	-0.782714	0.434824	cg02744604
rs1232969	0.325962	1.94151	0.0537578	cg02744604
rs4768835	-0.0918743	-0.782102	0.435183	cg02744604
rs12821310	-0.0442335	-0.345342	0.730241	cg02744604
rs12822159	-0.0206207	-0.165171	0.868995	cg02744604
rs10783206	0.221216	2.13498	0.0341155	cg02744604
rs1232972	-0.0581543	-0.549588	0.583284	cg02744604
rs10783207	0.221243	2.13522	0.0340952	cg02744604
rs1232973	0.271104	2.0334	0.0434804	cg02744604
rs1236637	-0.0991384	-0.934933	0.351076	cg02744604
rs10875663	0.221102	2.13481	0.0341297	cg02744604
rs1232974	0.323862	1.93552	0.0544939	cg02744604
rs1234818	-0.0992233	-0.93541	0.35083	cg02744604
rs1232975	-0.0381935	-0.364723	0.715746	cg02744604
rs7964953	-0.0917226	-0.780441	0.436157	cg02744604
rs12316970	-0.0207162	-0.165859	0.868454	cg02744604
rs10875664	0.103862	0.779552	0.436678	cg02744604
rs1232976	0.0304005	0.199834	0.841836	cg02744604
rs1232977	0.0324724	0.214389	0.830486	cg02744604
rs1232978	0.270926	2.03392	0.0434272	cg02744604
rs739856	0.201829	1.93621	0.0544085	cg02744604
rs739857	0.201789	1.93613	0.0544179	cg02744604
rs734608	-0.0208537	-0.16677	0.867738	cg02744604
rs7139378	0.203065	1.94729	0.0530553	cg02744604
rs734939	0.202401	1.94131	0.0537817	cg02744604
rs7298490	0.223509	2.17801	0.030706	cg02744604
rs757355	0.0570041	0.483501	0.629328	cg02744604
rs2077127	0.056173	0.476234	0.634485	cg02744604
rs7971093	0.223592	2.18273	0.0303504	cg02744604
rs1232979	0.145161	1.04162	0.298986	cg02744604
rs1232981	-0.0402043	-0.277825	0.781465	cg02744604
rs1232982	-0.04077	-0.281586	0.778584	cg02744604
rs1238777	0.289203	1.81824	0.0706892	cg02744604
rs972688	0.00142197	0.011058	0.991189	cg02744604
rs11168167	0.173245	1.63639	0.103505	cg02744604
rs1237842	-0.0418616	-0.288652	0.77318	cg02744604
rs727121	-0.242812	-1.9646	0.0509995	cg02744604
rs2022528	0.284859	1.68518	0.0936861	cg02744604
rs2077621	0.00349869	0.0262662	0.979074	cg02744604
rs1232983	-0.042028	-0.28972	0.772364	cg02744604
rs739858	0.169025	1.59372	0.112753	cg02744604
rs867143	0.00351268	0.026371	0.978991	cg02744604
rs1232985	-0.0422264	-0.291007	0.771381	cg02744604
rs1232986	-0.0422735	-0.291301	0.771157	cg02744604
rs1232987	-0.242244	-1.96033	0.0515011	cg02744604
rs7136143	0.168994	1.59395	0.112702	cg02744604
rs2155795	-0.0424169	-0.292039	0.770593	cg02744604
rs7313211	0.103647	0.781955	0.435269	cg02744604
rs2525448	-0.0425089	-0.292858	0.769968	cg02744604
rs2155794	-0.241807	-1.95741	0.051845	cg02744604
rs2022526	-0.0427626	-0.294541	0.768684	cg02744604
rs10875666	0.174664	1.64727	0.101248	cg02744604
rs2847434	-0.0427209	-0.294219	0.76893	cg02744604
rs1034733	0.258547	1.55833	0.12091	cg02744604
rs7968783	0.173561	1.63738	0.103298	cg02744604
rs2847432	-0.00336402	-0.0312022	0.975143	cg02744604
rs2847431	-0.24168	-1.95659	0.051943	cg02744604
rs11832890	-0.0274841	-0.201331	0.840667	cg02744604
rs61919786	-0.239461	-1.93854	0.0541213	cg02744604
rs7316761	0.167407	1.59344	0.112817	cg02744604
rs2022527	-0.0433072	-0.298072	0.765992	cg02744604
rs2525449	-0.0433602	-0.298409	0.765735	cg02744604
rs2525450	-0.00556333	-0.0438051	0.965108	cg02744604
rs56011001	0.166311	1.58278	0.115227	cg02744604
rs7298493	0.280697	1.66213	0.0982267	cg02744604
rs11168170	0.00255174	0.0191236	0.984764	cg02744604
rs7303027	0.00259706	0.0194652	0.984492	cg02744604
rs864112	0.168884	1.59578	0.112292	cg02744604
rs653136	0.168676	1.59402	0.112686	cg02744604
rs12229373	0.00266887	0.0200026	0.984063	cg02744604
rs642453	0.168876	1.59556	0.112342	cg02744604
rs624959	-0.180348	-1.67634	0.0954077	cg02744604
rs622728	-0.0440548	-0.302994	0.762244	cg02744604
rs11168172	0.28146	1.67108	0.0964433	cg02744604
rs855273	-0.00729911	-0.0679239	0.945922	cg02744604
rs855274	0.25805	1.55857	0.120854	cg02744604
rs10875668	0.300519	1.70844	0.0892783	cg02744604
rs855275	0.258021	1.55862	0.120844	cg02744604
rs623947	-0.044536	-0.306154	0.759841	cg02744604
rs1153976	-0.00628019	-0.0496836	0.96043	cg02744604
rs7314657	0.274821	1.64329	0.102068	cg02744604
rs682782	-0.0447851	-0.307782	0.758604	cg02744604
rs855276	0.257991	1.55818	0.120948	cg02744604
rs652543	-0.0448631	-0.308298	0.758212	cg02744604
rs653843	-0.242552	-1.9476	0.0530186	cg02744604
rs10083203	0.274866	1.64358	0.102008	cg02744604
rs10082722	0.274931	1.64418	0.101884	cg02744604
rs590089	-0.0209814	-0.143583	0.88599	cg02744604
rs12812570	-0.0279365	-0.204258	0.838382	cg02744604
rs667610	-0.0448668	-0.308293	0.758216	cg02744604
rs668968	0.168683	1.59409	0.11267	cg02744604
rs605026	-0.0452204	-0.31156	0.755735	cg02744604
rs605499	0.168684	1.59405	0.112679	cg02744604
rs622098	0.167259	1.57896	0.116101	cg02744604
rs855278	0.25802	1.55854	0.120862	cg02744604
rs634833	0.168684	1.59405	0.112679	cg02744604
rs11168174	0.27491	1.64413	0.101894	cg02744604
rs855279	0.258088	1.55899	0.120754	cg02744604
rs663945	-0.0453149	-0.312468	0.755046	cg02744604
rs1153975	-0.0453192	-0.31251	0.755015	cg02744604
rs855280	0.00244309	0.0225185	0.982059	cg02744604
rs611627	0.182788	1.70441	0.0900299	cg02744604
rs611208	-0.0453278	-0.312594	0.754951	cg02744604
rs679789	0.182834	1.70476	0.0899653	cg02744604
rs855271	0.25804	1.55879	0.120803	cg02744604
rs587577	-0.239394	-1.9423	0.0536619	cg02744604
rs12809264	0.00333325	0.0250278	0.980061	cg02744604
rs657246	-0.239403	-1.94232	0.0536586	cg02744604
rs855272	-0.00673144	-0.0626785	0.950092	cg02744604
rs73113128	0.274852	1.64381	0.101961	cg02744604
rs1461141	0.00672363	0.0626052	0.95015	cg02744604
rs11168177	0.00333325	0.0250278	0.980061	cg02744604
rs659836	-0.168695	-1.594	0.11269	cg02744604
rs658567	-0.168716	-1.59413	0.112661	cg02744604
rs687676	-0.168709	-1.59409	0.11267	cg02744604
rs644531	-0.168709	-1.59409	0.11267	cg02744604
rs7978680	0.00673522	0.0627106	0.950067	cg02744604
rs612096	-0.0454017	-0.313417	0.754327	cg02744604
rs10875670	0.00673035	0.0626612	0.950106	cg02744604
rs10875671	0.00673265	0.0626816	0.95009	cg02744604
rs623894	-0.168708	-1.59391	0.112711	cg02744604
rs583752	-0.168699	-1.59381	0.112733	cg02744604
rs652380	-0.168691	-1.59362	0.112776	cg02744604
rs652457	-0.0455239	-0.314506	0.753501	cg02744604
rs652898	-0.0456302	-0.315217	0.752962	cg02744604
rs11534912	0.275165	1.64582	0.101545	cg02744604
rs666154	-0.0455415	-0.314688	0.753363	cg02744604
rs11615607	-0.276688	-1.65934	0.0987895	cg02744604
rs11615629	-0.276721	-1.6595	0.0987556	cg02744604
rs681100	-0.0455959	-0.315144	0.753017	cg02744604
rs10875672	0.275089	1.64538	0.101636	cg02744604
rs9668083	0.275085	1.64541	0.101631	cg02744604
rs604662	-0.168682	-1.59334	0.112839	cg02744604
rs9669489	0.00679416	0.0632433	0.949643	cg02744604
rs71445738	0.00338426	0.0254029	0.979762	cg02744604
rs618038	-0.239588	-1.94304	0.0535717	cg02744604
rs603042	-0.239641	-1.94331	0.0535388	cg02744604
rs4768838	0.00678548	0.0631626	0.949707	cg02744604
rs4768839	-0.00676369	-0.0629597	0.949868	cg02744604
rs11503868	0.275641	1.64785	0.101128	cg02744604
rs1302919	-0.00675106	-0.0628381	0.949965	cg02744604
rs602143	0.168625	1.59271	0.11298	cg02744604
rs630777	0.0174798	0.167511	0.867156	cg02744604
rs632944	0.0174743	0.167458	0.867198	cg02744604
rs671961	0.168608	1.59255	0.113017	cg02744604
rs646223	0.168447	1.59082	0.113405	cg02744604
rs1153977	0.141956	1.34642	0.17986	cg02744604
rs61917588	-0.0458111	-0.317609	0.75115	cg02744604
rs61917589	-0.00642489	-0.0507925	0.959547	cg02744604
rs61917590	0.0175146	0.16784	0.866898	cg02744604
rs612773	0.168539	1.59171	0.113205	cg02744604
rs628070	-0.0458773	-0.318389	0.750559	cg02744604
rs582680	0.168608	1.59247	0.113033	cg02744604
rs1153978	-0.00666939	-0.0620796	0.950568	cg02744604
rs688815	-0.0458638	-0.318343	0.750594	cg02744604
rs7954502	0.168659	1.59304	0.112906	cg02744604
rs1233061	-0.0461081	-0.320083	0.749276	cg02744604
rs10875675	0.275163	1.64687	0.10133	cg02744604
rs7137529	0.0176842	0.169489	0.865603	cg02744604
rs61917591	0.168638	1.59283	0.112953	cg02744604
rs1233060	0.277019	1.66169	0.0983155	cg02744604
rs12370643	0.017659	0.169254	0.865787	cg02744604
rs1233059	-0.00672543	-0.062609	0.950147	cg02744604
rs56240307	0.168574	1.59204	0.11313	cg02744604
rs11168187	0.00323081	0.0242498	0.98068	cg02744604
rs1233058	-0.00662838	-0.0617025	0.950868	cg02744604
rs1233057	0.258523	1.5621	0.120021	cg02744604
rs1233056	0.258647	1.5629	0.119833	cg02744604
rs1541384	0.168659	1.59308	0.112897	cg02744604
rs1233051	-0.00630463	-0.049849	0.960298	cg02744604
rs12367193	0.191198	1.80152	0.0732941	cg02744604
rs1233050	-0.0460875	-0.320704	0.748806	cg02744604
rs11168189	0.275146	1.64742	0.101217	cg02744604
rs1233049	-0.0460698	-0.320759	0.748765	cg02744604
rs1233048	0.258674	1.5632	0.119762	cg02744604
rs7976419	0.126222	0.957334	0.339683	cg02744604
rs10875677	0.191302	1.80284	0.0730862	cg02744604
rs948393	0.0150803	0.138246	0.890201	cg02744604
rs948392	-0.0327571	-0.230813	0.817722	cg02744604
rs11168191	0.191324	1.80314	0.0730382	cg02744604
rs11168192	0.191356	1.80346	0.0729889	cg02744604
rs12318569	0.275229	1.64843	0.10101	cg02744604
rs11168193	0.191344	1.80337	0.0730024	cg02744604
rs948394	-0.0467606	-0.32579	0.744962	cg02744604
rs1233042	-0.240428	-1.94717	0.0530698	cg02744604
rs2025	0.259133	1.5631	0.119785	cg02744604
rs1046438	0.275215	1.64842	0.10101	cg02744604
rs12301106	0.275176	1.64815	0.101066	cg02744604
rs73102192	0.265155	1.59423	0.112639	cg02744604
rs1233047	-0.0474829	-0.33091	0.741097	cg02744604
rs7311663	0.0388992	0.370201	0.711668	cg02744604
rs12366410	0.191328	1.80337	0.0730017	cg02744604
rs1233045	-0.0487631	-0.340233	0.734078	cg02744604
rs4537844	-0.0296944	-0.222123	0.82447	cg02744604
rs1235151	-0.0493092	-0.344178	0.731114	cg02744604
rs4768840	0.275204	1.64831	0.101032	cg02744604
rs1237173	-0.0493931	-0.344776	0.730665	cg02744604
rs2524319	-0.00824228	-0.0648543	0.948362	cg02744604
rs10875678	0.275152	1.648	0.101096	cg02744604
rs7294629	0.275558	1.65066	0.100551	cg02744604
rs10875679	-0.0498848	-0.348263	0.728049	cg02744604
rs7977613	0.039354	0.375041	0.708072	cg02744604
rs10875680	0.275772	1.6516	0.10036	cg02744604
rs73104122	0.275942	1.65218	0.100241	cg02744604
rs7136422	0.142377	1.38327	0.168296	cg02744604
rs7136561	0.189742	1.7869	0.0756362	cg02744604
rs7960755	0.276345	1.65431	0.0998078	cg02744604
rs1233055	-0.0499852	-0.348779	0.727663	cg02744604
rs10875682	0.188341	1.77148	0.0781732	cg02744604
rs56009115	0.277699	1.66059	0.0985377	cg02744604
rs1233054	0.258478	1.54441	0.124245	cg02744604
rs4558241	0.140956	1.36686	0.173373	cg02744604
rs7312135	0.279655	1.66956	0.0967443	cg02744604
rs61917595	0.186045	1.74684	0.0823703	cg02744604
rs1233053	-0.0492695	-0.343172	0.731869	cg02744604
rs12820269	-0.029291	-0.21887	0.826999	cg02744604
rs1233052	-0.0489808	-0.340873	0.733597	cg02744604
rs4768161	0.282495	1.68235	0.094234	cg02744604
rs3809318	0.282743	1.6834	0.0940306	cg02744604
rs11168199	0.182071	1.70415	0.0900789	cg02744604
rs11168200	0.179916	1.68151	0.0943983	cg02744604
rs7302276	-0.0284956	-0.212584	0.831892	cg02744604
rs2057730	0.292536	1.73316	0.0847797	cg02744604
rs10783212	0.0299688	0.283584	0.777055	cg02744604
rs4768841	0.289929	1.71518	0.0880322	cg02744604
rs12812460	-0.0284583	-0.212175	0.832211	cg02744604
rs11168203	0.172357	1.60332	0.110618	cg02744604
rs6580634	0.0258036	0.243953	0.807545	cg02744604
rs1233046	-0.0435077	-0.30031	0.764287	cg02744604
rs1235152	0.0465146	0.363107	0.716951	cg02744604
rs1234820	-0.0444006	-0.305922	0.760017	cg02744604
rs7969186	0.0277023	0.256103	0.798164	cg02744604
rs2283346	0.177643	1.61208	0.108696	cg02744604
rs1237844	-0.0447115	-0.341082	0.73344	cg02744604
rs2283345	-0.0466523	-0.36427	0.716084	cg02744604
rs1233062	0.0104813	0.0741954	0.940937	cg02744604
rs2524318	0.00136959	0.0123676	0.990146	cg02744604
rs2524317	-0.184839	-1.51366	0.131865	cg02744604
rs929270	-0.122109	-0.958488	0.339102	cg02744604
rs2238145	0.0295973	0.211218	0.832956	cg02744604
rs12819759	-0.0472669	-0.368731	0.712761	cg02744604
rs7976748	0.179822	1.55773	0.121054	cg02744604
rs7976708	-0.0473871	-0.36962	0.7121	cg02744604
rs6580635	-0.047426	-0.369915	0.711881	cg02744604
rs6580636	-0.0474286	-0.369932	0.711868	cg02744604
rs11834770	-0.185142	-1.61555	0.107942	cg02744604
rs2239188	-0.0474984	-0.370451	0.711482	cg02744604
rs11168208	0.177757	1.53951	0.125435	cg02744604
rs11830795	-0.184823	-1.61279	0.108541	cg02744604
rs7967336	-0.0476069	-0.371246	0.710891	cg02744604
rs7967546	-0.0475963	-0.371161	0.710954	cg02744604
rs2074532	-0.047637	-0.371456	0.710735	cg02744604
rs2074531	-0.0476421	-0.37148	0.710717	cg02744604
rs7306680	-0.00993245	-0.0916508	0.927077	cg02744604
rs7306556	-0.0476653	-0.371653	0.710588	cg02744604
rs3829317	0.0229329	0.163482	0.870323	cg02744604
rs3764020	-0.0476704	-0.371687	0.710563	cg02744604
rs3764019	-0.0477192	-0.372024	0.710313	cg02744604
rs3764018	-0.0477217	-0.372041	0.7103	cg02744604
rs3764017	-0.0477774	-0.372467	0.709983	cg02744604
rs3764016	-0.183838	-1.60435	0.110389	cg02744604
rs3764015	-0.0478555	-0.373073	0.709533	cg02744604
rs3764013	0.07262	0.58565	0.558844	cg02744604
rs11168210	0.162971	0.906859	0.365694	cg02744604
rs12580458	-0.0207443	-0.142775	0.886627	cg02744604
rs12812960	-0.139248	-1.20465	0.22992	cg02744604
rs7484827	0.109271	0.897078	0.370875	cg02744604
rs11609044	-0.0215477	-0.148265	0.8823	cg02744604
rs2010734	0.311946	1.80827	0.0722333	cg02744604
rs4505143	0.00798811	0.0607522	0.951624	cg02744604
rs726588	0.00798811	0.0607522	0.951624	cg02744604
rs61917615	-0.0215916	-0.148533	0.882088	cg02744604
rs5006306	-0.0211376	-0.145379	0.884574	cg02744604
rs2003471	0.00803324	0.0610962	0.95135	cg02744604
rs11168211	-0.137833	-1.19282	0.234511	cg02744604
rs11168212	0.00862869	0.0656089	0.947762	cg02744604
rs2285831	0.162183	0.902891	0.367791	cg02744604
rs2285830	-0.137206	-1.18755	0.236575	cg02744604
rs886431	0.0199021	0.141443	0.887678	cg02744604
rs757284	0.00802605	0.0609445	0.951471	cg02744604
rs10875683	0.00870553	0.0661229	0.947353	cg02744604
rs7133585	-0.00416756	-0.0305406	0.97567	cg02744604
rs2240080	0.107076	0.879572	0.380264	cg02744604
rs61917616	0.107046	0.879352	0.380383	cg02744604
rs4768842	0.164134	0.912234	0.362866	cg02744604
rs2240079	0.106469	0.874458	0.383034	cg02744604
rs61917617	0.106936	0.878472	0.380859	cg02744604
rs11168214	0.106936	0.878472	0.380859	cg02744604
rs11168215	0.10691	0.878258	0.380974	cg02744604
rs757282	0.0193952	0.137496	0.890792	cg02744604
rs2072117	0.106747	0.875545	0.382444	cg02744604
rs10875685	0.106982	0.876586	0.38188	cg02744604
rs11168216	0.107038	0.876969	0.381672	cg02744604
rs2072116	0.0172973	0.122265	0.902826	cg02744604
rs10875686	0.106884	0.875909	0.382247	cg02744604
rs2074535	-0.0237056	-0.16241	0.871166	cg02744604
rs2074534	-0.0325978	-0.31252	0.755007	cg02744604
rs7977774	0.0193339	0.136673	0.891442	cg02744604
rs10875687	0.106779	0.874395	0.383069	cg02744604
rs12828238	-0.152372	-1.29211	0.197975	cg02744604
rs10875688	0.106872	0.875024	0.382727	cg02744604
rs11168219	-0.151696	-1.28666	0.199865	cg02744604
rs2074533	-0.0404049	-0.385271	0.700491	cg02744604
rs11168220	-0.143073	-1.162	0.246772	cg02744604
rs11615078	-0.0116428	-0.0793997	0.936803	cg02744604
rs2238144	-0.032627	-0.260653	0.794658	cg02744604
rs2238143	-0.0225542	-0.148498	0.882116	cg02744604
rs4768162	0.0480555	0.32789	0.743376	cg02744604
rs11168223	0.124865	0.727209	0.468042	cg02744604
rs73304406	-0.294959	-1.77709	0.077242	cg02744604
rs56199059	-0.0333317	-0.224751	0.822428	cg02744604
rs73105859	0.112478	0.66015	0.510001	cg02744604
rs12424297	0.0283665	0.198297	0.843036	cg02744604
rs757281	0.417112	3.10424	0.00221616	cg02744604
rs12422983	0.0284071	0.198459	0.84291	cg02744604
rs12423645	0.0286729	0.200378	0.841411	cg02744604
rs757279	0.417292	3.10062	0.00224204	cg02744604
rs61917619	0.192233	1.5972	0.111974	cg02744604
rs1018939	0.104928	0.89528	0.371833	cg02744604
rs757287	0.104951	0.895534	0.371698	cg02744604
rs757286	0.104951	0.895584	0.371671	cg02744604
rs2072115	0.193326	1.38478	0.167833	cg02744604
rs11168224	0.104983	0.896366	0.371255	cg02744604
rs10875689	0.105021	0.896445	0.371213	cg02744604
rs2239190	0.0275547	0.175589	0.860814	cg02744604
rs2239189	-0.0576067	-0.510657	0.610217	cg02744604
rs7963444	0.10554	0.898144	0.370309	cg02744604
rs2238142	0.11987	0.736505	0.462382	cg02744604
rs12818212	0.0285213	0.198731	0.842697	cg02744604
rs12817548	0.0284079	0.197815	0.843413	cg02744604
rs11168227	0.12084	0.740183	0.460153	cg02744604
rs11168228	-0.120657	-0.979321	0.328736	cg02744604
rs11168230	-0.14523	-1.24854	0.213454	cg02744604
rs78616585	-0.333398	-1.91878	0.0565948	cg02744604
rs56304982	0.162878	1.25084	0.212617	cg02744604
rs1548518	0.217475	1.912	0.057464	cg02744604
rs76776452	-0.458171	-2.71979	0.0071725	cg02744604
rs73304423	-0.437818	-2.61397	0.00970752	cg02744604
rs3809316	-0.0322659	-0.274704	0.783859	cg02744604
rs7138076	0.113809	0.713699	0.476337	cg02744604
rs12426774	0.0448564	0.3135	0.754263	cg02744604
rs7397585	0.0421777	0.260387	0.794863	cg02744604
rs12825831	0.0447109	0.312385	0.75511	cg02744604
rs61917622	0.177352	1.05446	0.293087	cg02744604
rs10747521	-0.0786384	-0.655452	0.513014	cg02744604
rs12426178	0.166739	0.988203	0.32438	cg02744604
rs79722090	-0.283859	-1.7973	0.0739638	cg02744604
rs12818241	0.0438141	0.30575	0.760148	cg02744604
rs11168232	0.1626	0.959481	0.338603	cg02744604
rs7485961	0.0394598	0.281984	0.778279	cg02744604
rs74783972	-0.282656	-1.79065	0.0750305	cg02744604
rs75464001	-0.282845	-1.79141	0.0749072	cg02744604
rs113120803	-0.282136	-1.77088	0.0782725	cg02744604
rs78925432	-0.336937	-2.10577	0.0366116	cg02744604
rs12810487	0.0479252	0.332767	0.739697	cg02744604
rs7135791	-0.281342	-1.78402	0.0761049	cg02744604
rs12815462	0.0431661	0.300825	0.763895	cg02744604
rs12815308	-0.130646	-1.08786	0.278109	cg02744604
rs74388259	-0.282273	-1.78688	0.0756393	cg02744604
rs60776348	-0.331196	-2.27271	0.0242258	cg02744604
rs78285377	-0.331167	-2.27255	0.0242359	cg02744604
rs111448798	-0.330878	-2.26046	0.0249905	cg02744604
rs7399189	0.0661636	0.40665	0.684748	cg02744604
rs7488942	-0.331228	-2.261	0.0249563	cg02744604
rs79702794	-0.378695	-2.57879	0.0107136	cg02744604
rs58067800	-0.379112	-2.58044	0.0106645	cg02744604
rs2544025	-0.117077	-1.06684	0.287475	cg02744604
rs79090998	-0.379689	-2.58186	0.0106222	cg02744604
rs7300569	0.396479	2.2688	0.0244675	cg02744604
rs7136720	-0.353567	-2.39613	0.0175938	cg02744604
rs3782908	-0.186229	-1.59874	0.111631	cg02744604
rs3782906	0.0659365	0.545912	0.585802	cg02744604
rs78215560	-0.35406	-2.39651	0.0175763	cg02744604
rs79722572	-0.354065	-2.39643	0.01758	cg02744604
rs4760742	0.0447951	0.380014	0.704383	cg02744604
rs73105899	-0.0500295	-0.346959	0.729027	cg02744604
rs3759408	-0.0579215	-0.399279	0.690161	cg02744604
rs4760636	0.0395191	0.335651	0.737525	cg02744604
rs7960153	0.0420338	0.355686	0.722492	cg02744604
rs7973372	0.0394948	0.335528	0.737618	cg02744604
rs7960277	-0.00148473	-0.0121014	0.990358	cg02744604
rs73107911	-0.0525353	-0.363814	0.716424	cg02744604
rs59205218	-0.353795	-2.39065	0.0178501	cg02744604
rs7964310	-0.353765	-2.39025	0.0178692	cg02744604
rs2525042	-0.00164036	-0.0133738	0.989344	cg02744604
rs74854988	-0.354969	-2.39712	0.017548	cg02744604
rs4760652	-0.00264376	-0.0215941	0.982796	cg02744604
rs4760653	0.0451585	0.275132	0.78353	cg02744604
rs4760654	-0.00267727	-0.021869	0.982577	cg02744604
rs11608804	-0.0484287	-0.334511	0.738384	cg02744604
rs7418	0.000953479	0.00778262	0.993799	cg02744604
rs9859	-0.00282626	-0.0231196	0.98158	cg02744604
rs2408874	-0.0028199	-0.0230171	0.981662	cg02744604
rs757342	0.0546596	0.333879	0.738859	cg02744604
rs13632	-0.00315062	-0.025792	0.979452	cg02744604
rs7306788	-0.357333	-2.40778	0.01706	cg02744604
rs3192737	-0.00246996	-0.0201564	0.983941	cg02744604
rs7307046	0.0253732	0.223718	0.82323	cg02744604
rs7307367	-0.357564	-2.40748	0.0170734	cg02744604
rs3815138	-0.00202338	-0.0164926	0.98686	cg02744604
rs7972177	-0.126612	-1.02562	0.306448	cg02744604
rs11168236	0.227318	1.30804	0.192529	cg02744604
rs3815136	-0.00664667	-0.0539428	0.957041	cg02744604
rs3815135	0.0659527	0.544172	0.586996	cg02744604
rs3815134	0.0663576	0.547436	0.584757	cg02744604
rs3815133	0.044053	0.373394	0.709295	cg02744604
rs3815132	0.066576	0.549065	0.583641	cg02744604
rs1006476	-0.359009	-2.41081	0.0169234	cg02744604
rs3815131	0.066284	0.546573	0.585349	cg02744604
rs3815130	0.0981555	0.801364	0.423978	cg02744604
rs1006477	-0.37277	-2.49573	0.0134693	cg02744604
rs2240109	-0.00554792	-0.0450025	0.964155	cg02744604
rs2240108	0.100142	0.59344	0.553632	cg02744604
rs76664121	-0.376492	-2.51543	0.012764	cg02744604
rs73291230	-0.363073	-2.4342	0.0159012	cg02744604
rs1557848	0.228069	1.30597	0.19323	cg02744604
rs6580637	0.1059	0.858382	0.391823	cg02744604
rs74495016	-0.363398	-2.39279	0.0177498	cg02744604
rs7959510	0.319144	2.13346	0.0342413	cg02744604
rs2301783	0.174098	0.97471	0.331012	cg02744604
rs61917650	0.125931	0.735568	0.462951	cg02744604
rs73107964	-0.116613	-0.818983	0.413879	cg02744604
rs73107965	-0.205355	-1.54624	0.123804	cg02744604
rs73107967	-0.103433	-0.818688	0.414047	cg02744604
rs2525041	0.113043	0.886034	0.376781	cg02744604
rs73107969	-0.399912	-2.64557	0.00887693	cg02744604
rs11832133	0.0885671	0.718902	0.473133	cg02744604
rs56047798	0.199391	0.991378	0.322832	cg02744604
rs2240105	-0.118794	-0.760648	0.447863	cg02744604
rs2544026	-0.326699	-2.33128	0.020846	cg02744604
rs2525055	-0.297676	-2.38723	0.0180121	cg02744604
rs73107980	-0.343923	-2.36684	0.0190026	cg02744604
rs11831883	-0.164665	-1.24968	0.213038	cg02744604
rs11831940	-0.171757	-1.31929	0.188747	cg02744604
rs112689589	-0.355342	-2.43903	0.015697	cg02744604
rs34922454	-0.218045	-1.62246	0.106455	cg02744604
rs875023	-0.355634	-2.42623	0.016243	cg02744604
rs2544029	-0.435865	-3.28934	0.001208	cg02744604
rs2525053	-0.321269	-2.5022	0.013234	cg02744604
rs2525052	-0.321202	-2.5012	0.0132702	cg02744604
rs2544030	-0.436204	-3.28894	0.00120964	cg02744604
rs73107993	-0.310413	-2.14671	0.0331548	cg02744604
rs2525051	-0.150983	-1.3121	0.191158	cg02744604
rs55726902	-0.338153	-2.337	0.0205392	cg02744604
rs56077617	0.166864	1.06916	0.286428	cg02744604
rs55900360	0.165519	1.06033	0.290417	cg02744604
rs7300086	0.167773	1.07404	0.284241	cg02744604
rs739842	-0.0412712	-0.339407	0.734698	cg02744604
rs739841	0.166159	1.06357	0.288946	cg02744604
rs11168244	-0.329705	-2.26053	0.0249861	cg02744604
rs3815129	-0.0221592	-0.154031	0.877758	cg02744604
rs11168245	-0.32948	-2.2563	0.0252549	cg02744604
rs7316233	0.164457	1.05384	0.293368	cg02744604
rs61917653	0.164163	1.05199	0.294215	cg02744604
rs56389811	-0.329378	-2.25377	0.0254166	cg02744604
rs757344	0.054572	0.425915	0.670678	cg02744604
rs11168248	-0.00894041	-0.0623996	0.950314	cg02744604
rs11168249	-0.152222	-1.31109	0.191497	cg02744604
rs11168250	-0.331962	-2.25386	0.0254107	cg02744604
rs11168251	-0.331809	-2.25208	0.0255256	cg02744604
rs11168252	-0.331533	-2.24839	0.025764	cg02744604
rs61917655	0.363276	2.12755	0.0347358	cg02744604
rs7958910	-0.140351	-1.05561	0.292561	cg02744604
rs7959281	-0.0255916	-0.165008	0.869123	cg02744604
rs7959280	-0.023499	-0.177459	0.859348	cg02744604
rs55713656	-0.333288	-2.13656	0.0339846	cg02744604
rs73109811	-0.299264	-1.98226	0.0489716	cg02744604
rs4760624	0.130127	0.788609	0.431378	cg02744604
rs80325942	-0.176215	-1.35674	0.176562	cg02744604
rs7487637	-0.175837	-1.35312	0.177715	cg02744604
rs7487602	-0.175942	-1.35374	0.177518	cg02744604
rs2544037	-0.102471	-0.850529	0.396161	cg02744604
rs2544038	-0.130391	-1.09073	0.276852	cg02744604
rs2544039	0.114965	0.640339	0.522767	cg02744604
rs2544028	-0.0976458	-0.80534	0.421686	cg02744604
rs2544027	-0.133873	-1.07689	0.282971	cg02744604
rs11168256	-0.175385	-1.36689	0.173363	cg02744604
rs11168257	-0.17515	-1.36471	0.174049	cg02744604
rs10747523	-0.127119	-1.09643	0.274354	cg02744604
rs11168258	-0.174013	-1.35407	0.177413	cg02744604
rs7973956	-0.174105	-1.35479	0.177182	cg02744604
rs10747524	-0.0951109	-0.910345	0.363858	cg02744604
rs55913294	-0.163694	-1.37178	0.171839	cg02744604
rs2544036	-0.130931	-1.18502	0.237573	cg02744604
rs2246001	0.17795	1.01504	0.311451	cg02744604
rs11168261	0.100955	0.583174	0.560506	cg02744604
rs4760626	0.167983	1.09692	0.274141	cg02744604
rs12721362	-0.164256	-1.35906	0.175829	cg02744604
rs11608702	0.0101529	0.0814995	0.935135	cg02744604
rs11168262	-0.054843	-0.31833	0.750603	cg02744604
rs12721364	0.170717	1.10046	0.2726	cg02744604
rs7965281	-0.12032	-1.13636	0.257317	cg02744604
rs10783215	-0.114338	-1.08547	0.279166	cg02744604
rs7968585	-0.114229	-1.0847	0.279506	cg02744604
rs2525046	-0.088958	-0.837587	0.403373	cg02744604
rs2408875	-0.0916399	-0.889908	0.374703	cg02744604
rs9729	-0.0826035	-0.805745	0.421453	cg02744604
rs3847987	-0.0474356	-0.187094	0.851798	cg02744604
rs739837	-0.0751615	-0.736083	0.462638	cg02744604
rs731236	-0.0774426	-0.70098	0.484221	cg02744604
rs7975232	-0.0745958	-0.732025	0.465105	cg02744604
rs757343	-0.0533432	-0.209178	0.834546	cg02744604
rs1544410	-0.0776884	-0.705014	0.481713	cg02744604
rs10783217	-0.0729126	-0.695943	0.487362	cg02744604
rs2238141	-0.0729368	-0.720042	0.472433	cg02744604
rs2525044	-0.0652264	-0.623108	0.534002	cg02744604
rs7962898	-0.0724044	-0.716862	0.474388	cg02744604
rs7963776	-0.0713355	-0.707344	0.480268	cg02744604
rs4760732	-0.0710739	-0.70502	0.481709	cg02744604
rs4760733	-0.0710147	-0.704867	0.481804	cg02744604
rs7967152	-0.0706199	-0.701248	0.484054	cg02744604
rs2239185	-0.0744587	-0.736115	0.462619	cg02744604
rs2239184	-0.0744794	-0.736192	0.462572	cg02744604
rs7971418	-0.07261	-0.716204	0.474794	cg02744604
rs7975128	-0.0782983	-0.712405	0.477137	cg02744604
rs7296204	-0.057023	-0.538197	0.591106	cg02744604
rs11168265	-0.0846368	-0.766497	0.444385	cg02744604
rs7305032	-0.0606528	-0.569934	0.569433	cg02744604
rs11168266	-0.0615508	-0.57495	0.566043	cg02744604
rs11168268	-0.0594216	-0.556012	0.578893	cg02744604
rs2238140	-0.0878594	-0.851503	0.395622	cg02744604
rs2248098	-0.0859509	-0.833918	0.405432	cg02744604
rs12370156	-0.0889146	-0.85977	0.391059	cg02744604
rs987849	-0.0758621	-0.707639	0.480085	cg02744604
rs2283343	-0.116858	-1.12023	0.264109	cg02744604
rs2239182	-0.0962286	-0.841779	0.401029	cg02744604
rs2107301	-0.0196714	-0.128479	0.897914	cg02744604
rs2283342	0.140018	0.798051	0.425893	cg02744604
rs2239181	-0.110858	-0.47158	0.637798	cg02744604
rs2239180	-0.105066	-0.447299	0.655197	cg02744604
rs2238139	-0.0825618	-0.627135	0.531365	cg02744604
rs1540339	0.0773479	0.649139	0.517076	cg02744604
rs2239179	-0.133444	-1.14514	0.253673	cg02744604
rs12717991	0.0779457	0.653946	0.513981	cg02744604
rs7965360	-0.0805556	-0.611126	0.541887	cg02744604
rs7968852	-0.126823	-1.10658	0.269953	cg02744604
rs7308350	0.0790523	0.663098	0.508116	cg02744604
rs886441	-0.109845	-0.782732	0.434813	cg02744604
rs1808208	-0.118844	-0.846519	0.398388	cg02744604
rs73109883	0.0880295	0.654256	0.513782	cg02744604
rs2189480	-0.0134697	-0.115066	0.908521	cg02744604
rs2238138	-0.0457789	-0.37234	0.710078	cg02744604
rs2238137	-0.160636	-0.811369	0.418225	cg02744604
rs12721395	0.0373046	0.310227	0.756748	cg02744604
rs59707231	0.0374335	0.311317	0.75592	cg02744604
rs3819545	-0.00582217	-0.0497832	0.96035	cg02744604
rs117572434	0.0232874	0.194166	0.846265	cg02744604
rs12721396	-0.00459343	-0.0392413	0.968741	cg02744604
rs3782905	-0.0112585	-0.0892277	0.929	cg02744604
rs61919100	0.0942097	0.717245	0.474153	cg02744604
rs12721397	-0.241556	-1.48621	0.138973	cg02744604
rs2239186	0.10419	0.801134	0.42411	cg02744604
rs10875693	0.0227836	0.188662	0.85057	cg02744604
rs7974353	-0.171613	-1.16091	0.247215	cg02744604
rs61919101	0.106766	0.814635	0.416358	cg02744604
rs7974708	0.00718703	0.0597837	0.952394	cg02744604
rs6580642	-0.118167	-0.780875	0.435901	cg02744604
rs11168275	0.166596	1.13255	0.258911	cg02744604
rs2228570	-0.0150322	-0.111007	0.911735	cg02744604
rs2408876	0.0869414	0.644472	0.52009	cg02744604
rs2254210	-0.127161	-1.11496	0.266355	cg02744604
rs2408877	0.0972977	0.628657	0.530371	cg02744604
rs12721373	-0.371433	-1.65635	0.0993928	cg02744604
rs11574044	0.59615	3.12534	0.00207086	cg02744604
rs2238136	-0.111867	-0.767971	0.443511	cg02744604
rs1989969	0.0997134	0.95782	0.339438	cg02744604
rs2238135	-0.0999244	-0.692558	0.489479	cg02744604
rs2853564	0.108443	1.05107	0.294636	cg02744604
rs7965266	0.0984301	0.939103	0.348936	cg02744604
rs7965274	0.0980781	0.935548	0.350759	cg02744604
rs7979131	0.0856329	0.812056	0.417832	cg02744604
rs4760648	0.2588	2.29803	0.0227099	cg02744604
rs4760649	0.193241	1.57471	0.11708	cg02744604
rs2853561	0.211038	1.71417	0.0882189	cg02744604
rs10875694	-0.435027	-2.35396	0.0196532	cg02744604
rs12298585	-0.110995	-0.767426	0.443834	cg02744604
rs11168283	0.191123	1.55767	0.121069	cg02744604
rs2853559	0.104642	0.988946	0.324017	cg02744604
rs12721375	-0.0776528	-0.47328	0.636587	cg02744604
rs11168284	0.208944	1.69523	0.0917606	cg02744604
rs7965943	0.0863116	0.813204	0.417176	cg02744604
rs2853566	0.268855	2.22498	0.0273248	cg02744604
rs11168286	0.264215	1.45608	0.147113	cg02744604
rs4760650	-0.0801041	-0.617261	0.537843	cg02744604
rs3922882	-0.152096	-1.40211	0.162606	cg02744604
rs11168287	-0.00724896	-0.0695141	0.944658	cg02744604
rs4328262	-0.192414	-1.69761	0.0913091	cg02744604
rs4334089	0.184516	1.48246	0.139966	cg02744604
rs4237855	-0.0976866	-0.84724	0.397986	cg02744604
rs11574026	-0.111444	-0.705416	0.481463	cg02744604
rs7965397	-0.0992102	-0.847773	0.39769	cg02744604
rs3890734	-0.248488	-2.33546	0.0206217	cg02744604
rs3890733	-0.248496	-2.33591	0.0205977	cg02744604
rs7302235	0.172579	1.39421	0.164972	cg02744604
rs10875695	0.173872	1.40434	0.161942	cg02744604
rs11168292	-0.244858	-2.3101	0.0220172	cg02744604
rs11168293	-0.244424	-2.30677	0.0222066	cg02744604
rs4760655	-0.0666775	-0.557242	0.578054	cg02744604
rs17882106	-0.14152	-0.877648	0.381305	cg02744604
rs7136534	0.149851	1.18596	0.2372	cg02744604
rs10783219	-0.0683936	-0.572416	0.567754	cg02744604
rs10083198	0.2204	1.79765	0.0739087	cg02744604
rs7299460	0.220664	1.79931	0.0736439	cg02744604
rs4760658	-0.214237	-2.02839	0.0439942	cg02744604
rs4516035	-0.108518	-1.09282	0.275932	cg02744604
rs7139166	-0.108641	-1.09391	0.275455	cg02744604
rs10875696	-0.108894	-1.09611	0.274493	cg02744604
rs11614332	-0.108966	-1.09683	0.274181	cg02744604
rs11568820	0.0933084	0.693913	0.488631	cg02744604
rs11168297	-0.109167	-1.09867	0.273378	cg02744604
rs4760603	-0.0587364	-0.494663	0.621441	cg02744604
rs7310552	-0.10951	-1.10181	0.272017	cg02744604
rs7976091	0.0938785	0.697997	0.48608	cg02744604
rs10875697	0.0938664	0.697911	0.486133	cg02744604
rs10747525	0.0942198	0.70007	0.484788	cg02744604
rs6580644	-0.103875	-0.877115	0.381593	cg02744604
rs7132324	-0.10387	-0.877282	0.381503	cg02744604
rs12231071	0.0946404	0.703529	0.482635	cg02744604
rs7970314	0.122713	0.921686	0.357926	cg02744604
rs4578458	-0.139546	-1.18873	0.23611	cg02744604
rs10875699	-0.124662	-1.05361	0.293473	cg02744604
rs12827401	0.123313	0.926065	0.355652	cg02744604
rs35609792	0.123349	0.926323	0.355518	cg02744604
rs10875700	0.0954139	0.709091	0.479185	cg02744604
rs4402365	0.0954489	0.709362	0.479017	cg02744604
rs11829292	0.095503	0.709739	0.478784	cg02744604
rs10875701	0.095669	0.710986	0.478013	cg02744604
rs4442605	0.0958291	0.712121	0.477312	cg02744604
rs4454781	0.0958377	0.712179	0.477276	cg02744604
rs7312286	-0.124289	-1.05143	0.294471	cg02744604
rs10875702	0.0959844	0.713259	0.476609	cg02744604
rs7296550	-0.15601	-1.58132	0.115559	cg02744604
rs4254129	0.096164	0.714564	0.475804	cg02744604
rs4760669	-0.124113	-1.05076	0.294778	cg02744604
rs7305180	0.0395198	0.275753	0.783054	cg02744604
rs7970472	0.101117	0.765445	0.445009	cg02744604
rs10459217	0.0974947	0.754288	0.451662	cg02744604
rs10459227	0.097508	0.754388	0.451602	cg02744604
rs10459228	0.0974604	0.753256	0.45228	cg02744604
rs10459229	0.0975494	0.753995	0.451838	cg02744604
rs10459218	0.0452069	0.330799	0.741181	cg02744604
rs7311030	0.0975075	0.754415	0.451586	cg02744604
rs7295021	0.0975483	0.754691	0.451421	cg02744604
rs7315992	0.115121	0.886537	0.376511	cg02744604
rs7300028	0.0794936	0.576607	0.564925	cg02744604
rs7300301	0.0844804	0.654794	0.513436	cg02744604
rs7300088	0.0844804	0.654794	0.513436	cg02744604
rs4760670	-0.0801348	-0.699684	0.485028	cg02744604
rs11168307	0.0974496	0.753892	0.451899	cg02744604
rs10875703	0.0844177	0.65427	0.513773	cg02744604
rs12316950	0.0845006	0.654965	0.513326	cg02744604
rs11168308	0.0847028	0.656257	0.512497	cg02744604
rs12303561	0.0453903	0.332544	0.739866	cg02744604
rs7303966	0.084468	0.654669	0.513517	cg02744604
rs7308216	0.0969863	0.74992	0.454282	cg02744604
rs6580645	-0.0957229	-0.83766	0.403333	cg02744604
rs4578459	-0.0957376	-0.837759	0.403277	cg02744604
rs7311856	-0.122576	-1.23324	0.219095	cg02744604
rs4760671	-0.12242	-1.23107	0.219903	cg02744604
rs11168309	0.0439008	0.320826	0.748714	cg02744604
rs10747526	-0.0965075	-0.843412	0.400117	cg02744604
rs7972027	-0.0965379	-0.843654	0.399983	cg02744604
rs11168310	0.0428178	0.312437	0.75507	cg02744604
rs4760672	-0.0969866	-0.847015	0.398112	cg02744604
rs61920869	0.0420508	0.304662	0.760976	cg02744604
rs7975675	0.0796634	0.610273	0.542451	cg02744604
rs61920870	0.0927838	0.709512	0.478925	cg02744604
rs12306963	0.0421878	0.307468	0.758843	cg02744604
rs12831006	0.0418225	0.304678	0.760963	cg02744604
rs11168311	0.0714996	0.548295	0.584169	cg02744604
rs11168313	0.0402452	0.292808	0.770007	cg02744604
rs11168314	0.0700174	0.536246	0.59245	cg02744604
rs11168315	0.0697517	0.534132	0.593909	cg02744604
rs11168316	0.0696685	0.533427	0.594396	cg02744604
rs10875704	0.0826871	0.632064	0.528147	cg02744604
rs4411326	0.082502	0.630591	0.529108	cg02744604
rs11168318	0.0685108	0.524263	0.600741	cg02744604
rs34381446	0.0391376	0.284471	0.776377	cg02744604
rs10875705	0.0391555	0.284581	0.776292	cg02744604
rs10747527	-0.0977587	-0.852198	0.395236	cg02744604
rs11168319	0.0826621	0.639786	0.523125	cg02744604
rs11168320	0.0674059	0.515391	0.606912	cg02744604
rs10875706	0.0674752	0.515728	0.606677	cg02744604
rs10875707	0.067253	0.514081	0.607826	cg02744604
rs10875708	0.0671329	0.51315	0.608476	cg02744604
rs10875709	0.0669519	0.5119	0.609349	cg02744604
rs10783221	0.0666566	0.503216	0.615428	cg02744604
rs4393380	0.0149792	0.0987583	0.92144	cg02744604
rs4307774	-0.0830248	-0.644499	0.520072	cg02744604
rs4303288	-0.0604077	-0.552704	0.581152	cg02744604
rs4307775	-0.0559759	-0.428948	0.668474	cg02744604
rs4073729	0.0388339	0.249387	0.803345	cg02744604
rs4073726	-0.108139	-1.07136	0.285442	cg02744604
rs3923693	0.164542	0.860869	0.390455	cg02744604
rs4237856	-0.11084	-0.880424	0.379804	cg02744604
rs7970376	-0.123242	-1.23226	0.21946	cg02744604
rs4583039	0.0416426	0.276071	0.782811	cg02744604
rs4547172	0.0854031	0.672156	0.502346	cg02744604
rs4340112	-0.123278	-1.22912	0.220632	cg02744604
rs12721414	0.215396	1.12086	0.263839	cg02744604
rs36029544	0.214378	1.1173	0.265357	cg02744604
rs10783222	0.160475	1.59872	0.111637	cg02744604
rs10783223	0.152577	1.52022	0.13021	cg02744604
rs740025	0.13074	1.04485	0.297495	cg02744604
rs2898045	0.130394	1.04261	0.298529	cg02744604
rs1015390	0.0306246	0.20197	0.840168	cg02744604
rs11168325	0.0930122	0.886327	0.376624	cg02744604
rs11168326	0.0350689	0.25636	0.797966	cg02744604
rs11168327	0.0805657	0.625232	0.532611	cg02744604
rs12721416	1.44642e-05	8.87902e-05	0.999929	cg02744604
rs4366552	0.124057	1.02339	0.307496	cg02744604
rs4506714	-0.00276037	-0.0250171	0.980069	cg02744604
rs12721417	0.234177	1.19885	0.232163	cg02744604
rs4344559	0.125128	1.0175	0.310282	cg02744604
rs2158514	0.232556	1.19198	0.234836	cg02744604
rs4494362	-0.00564803	-0.0376487	0.97001	cg02744604
rs34433333	0.231523	1.18451	0.237774	cg02744604
rs11534913	0.0122619	0.0813666	0.935241	cg02744604
rs11541194	-0.0465595	-0.31394	0.75393	cg02744604
rs11561406	0.0115416	0.0766699	0.938971	cg02744604
rs57624904	0.112599	0.912559	0.362695	cg02744604
rs11168332	0.0729682	0.631682	0.528396	cg02744604
rs4494361	0.111459	0.903182	0.367636	cg02744604
rs4288816	0.229951	1.17741	0.240587	cg02744604
rs12821733	0.131175	0.71592	0.474969	cg02744604
rs12822608	0.175241	0.908476	0.364841	cg02744604
rs4760673	-0.00634063	-0.0417019	0.966783	cg02744604
rs4459375	0.106777	1.05556	0.292586	cg02744604
rs4760674	0.113275	1.09056	0.276926	cg02744604
rs12814542	0.174385	0.904203	0.367096	cg02744604
rs1859448	0.173799	0.900165	0.369235	cg02744604
rs4417373	0.100787	0.806472	0.421035	cg02744604
rs11609253	0.0681079	0.682984	0.495495	cg02744604
rs12721420	-0.0632226	-0.467159	0.640951	cg02744604
rs7964582	0.0896741	0.86074	0.390526	cg02744604
rs61942058	0.0115886	0.101407	0.919341	cg16268214
rs7306604	0.146927	1.16111	0.247134	cg16268214
rs10747554	0.132711	1.0632	0.289117	cg16268214
rs7964546	0.14742	1.16444	0.245788	cg16268214
rs10875862	0.118696	0.946649	0.345087	cg16268214
rs11168693	0.0128992	0.11277	0.910338	cg16268214
rs11168694	0.0129304	0.113043	0.910123	cg16268214
rs11168695	0.0130818	0.114352	0.909086	cg16268214
rs11168698	0.118661	0.946983	0.344917	cg16268214
rs61942059	0.0140019	0.122368	0.902744	cg16268214
rs12366919	0.0140894	0.123119	0.90215	cg16268214
rs7138930	0.11602	0.885744	0.376937	cg16268214
rs1316514	0.117488	0.937101	0.349962	cg16268214
rs11168699	0.0139949	0.121867	0.90314	cg16268214
rs11168700	0.0140576	0.122409	0.902712	cg16268214
rs1110432	0.136065	1.08794	0.278075	cg16268214
rs2291728	0.118131	0.94237	0.347266	cg16268214
rs7305907	0.150651	1.18846	0.236219	cg16268214
rs7974625	0.150872	1.18991	0.235648	cg16268214
rs7975102	0.0235524	0.210167	0.833775	cg16268214
rs7975030	0.151073	1.19136	0.235081	cg16268214
rs7954446	0.151808	1.19653	0.233062	cg16268214
rs11168701	0.0182429	0.15894	0.873894	cg16268214
rs10875863	0.11583	0.945233	0.345807	cg16268214
rs7309882	-0.00920955	-0.0810286	0.935509	cg16268214
rs1472304	0.165788	1.31428	0.190426	cg16268214
rs6580693	0.165943	1.31522	0.19011	cg16268214
rs11168705	0.0260464	0.22044	0.825778	cg16268214
rs10875864	0.0329185	0.28673	0.774649	cg16268214
rs10875865	0.168346	1.33414	0.183842	cg16268214
rs4760743	0.168222	1.33311	0.18418	cg16268214
rs6580694	0.0267536	0.226559	0.821024	cg16268214
rs11168708	0.0271263	0.229727	0.818565	cg16268214
rs11837643	0.0244857	0.209553	0.834253	cg16268214
rs7315903	0.0247379	0.21171	0.832573	cg16268214
rs61943191	0.0276414	0.233979	0.815267	cg16268214
rs11168710	0.0277831	0.235213	0.814311	cg16268214
rs10875866	0.168843	1.33805	0.182569	cg16268214
rs10747555	0.168825	1.33785	0.182635	cg16268214
rs10783280	0.12366	1.02577	0.306378	cg16268214
rs10783281	0.170259	1.34841	0.179221	cg16268214
rs10875867	0.133959	1.09827	0.273553	cg16268214
rs1960380	0.103777	0.668901	0.504415	cg16268214
rs12810920	0.1364	1.11857	0.264815	cg16268214
rs10875869	0.204868	1.65871	0.0989163	cg16268214
rs61943193	0.0564018	0.477555	0.633547	cg16268214
rs73105786	0.0560655	0.474944	0.635403	cg16268214
rs1603203	0.204034	1.60762	0.10967	cg16268214
rs10875870	0.196788	1.60214	0.110878	cg16268214
rs10875871	0.19648	1.59991	0.111373	cg16268214
rs11168713	0.0617813	0.46654	0.641393	cg16268214
rs11168714	0.061907	0.467508	0.640702	cg16268214
rs12369279	0.0799013	0.727997	0.467561	cg16268214
rs11168715	0.0585102	0.530656	0.596312	cg16268214
rs12829842	0.131062	1.00145	0.317955	cg16268214
rs7954589	0.0913301	0.696767	0.486847	cg16268214
rs11168717	0.0560313	0.507201	0.612635	cg16268214
rs11168718	0.0496275	0.448237	0.654521	cg16268214
rs11168719	0.0775161	0.704841	0.48182	cg16268214
rs7138342	0.0512542	0.46677	0.641229	cg16268214
rs7296987	0.0511687	0.466439	0.641465	cg16268214
rs61943194	0.0508868	0.464087	0.643146	cg16268214
rs113963908	0.071857	0.658587	0.511002	cg16268214
rs11168720	0.166372	1.3925	0.16549	cg16268214
rs10783282	0.12827	0.982212	0.327314	cg16268214
rs7977935	0.0775281	0.707878	0.479936	cg16268214
rs12424545	0.114951	0.87708	0.381612	cg16268214
rs11168722	0.0516502	0.471425	0.637908	cg16268214
rs953672	0.147164	1.25614	0.210692	cg16268214
rs953673	0.0516711	0.471985	0.637509	cg16268214
rs10783283	0.104445	0.797338	0.426306	cg16268214
rs12172773	0.14493	1.22288	0.222975	cg16268214
rs4760644	0.151579	1.28626	0.200004	cg16268214
rs11168723	0.105458	0.802861	0.423114	cg16268214
rs11168724	0.105241	0.800541	0.424453	cg16268214
rs11168727	0.0812003	0.727941	0.467596	cg16268214
rs10783284	0.0740127	0.594799	0.552725	cg16268214
rs7970290	-0.0939517	-0.48411	0.628896	cg16268214
rs7300155	-0.0861464	-0.563602	0.573726	cg16268214
rs11168732	-0.0854481	-0.561206	0.575355	cg16268214
rs9804777	-0.0849754	-0.558081	0.577483	cg16268214
rs35765758	-0.0864794	-0.568899	0.570134	cg16268214
rs34863395	-0.0871682	-0.571428	0.568423	cg16268214
rs3729969	-0.0879266	-0.576668	0.564884	cg16268214
rs3729980	-0.0882457	-0.579019	0.5633	cg16268214
rs3730074	-0.0872216	-0.5722	0.567901	cg16268214
rs3730072	-0.08743	-0.573767	0.566842	cg16268214
rs3730070	-0.088796	-0.583425	0.560337	cg16268214
rs3730069	-0.0358219	-0.206939	0.836291	cg16268214
rs35468640	-0.100398	-0.776758	0.438321	cg16268214
rs12314663	-0.100342	-0.776686	0.438364	cg16268214
rs11168734	-0.100522	-0.778589	0.437244	cg16268214
rs10875874	-0.101157	-0.784484	0.433787	cg16268214
rs3730308	-0.14847	-1.02127	0.308497	cg16268214
rs2453486	0.0128683	0.102129	0.918768	cg16268214
rs11168736	-0.101501	-0.790957	0.43001	cg16268214
rs11168737	-0.101508	-0.791045	0.429959	cg16268214
rs11168738	-0.101579	-0.791921	0.429449	cg16268214
rs10875875	-0.101945	-0.795531	0.427353	cg16268214
rs2446997	-0.0815039	-0.6809	0.49681	cg16268214
rs11168739	-0.101795	-0.794989	0.427667	cg16268214
rs11168740	-0.102221	-0.798844	0.425433	cg16268214
rs35801460	-0.102219	-0.798588	0.425582	cg16268214
rs12814893	-0.147599	-1.02002	0.309088	cg16268214
rs68003719	-0.1024	-0.798449	0.425662	cg16268214
rs2446998	0.028821	0.23282	0.816166	cg16268214
rs12319012	-0.100817	-0.78509	0.433433	cg16268214
rs9668292	-0.101712	-0.790596	0.43022	cg16268214
rs2446990	-0.0953368	-0.759491	0.448552	cg16268214
rs7975385	-0.112294	-0.889148	0.37511	cg16268214
rs2446996	-0.0251888	-0.208565	0.835024	cg16268214
rs931570	0.0662042	0.571672	0.568257	cg16268214
rs10875876	0.0662223	0.572058	0.567997	cg16268214
rs3101344	0.0663196	0.573139	0.567266	cg16268214
rs4760643	0.0661526	0.572537	0.567672	cg16268214
rs36000595	-0.160109	-1.17071	0.243263	cg16268214
rs2926803	0.0660292	0.572602	0.567629	cg16268214
rs2926804	0.0660079	0.572511	0.56769	cg16268214
rs2446992	0.0658485	0.571664	0.568263	cg16268214
rs10875877	0.0659005	0.572345	0.567803	cg16268214
rs6580695	-0.046229	-0.415204	0.678487	cg16268214
rs2446989	0.0652744	0.570364	0.569142	cg16268214
rs2453479	0.10478	0.938089	0.349456	cg16268214
rs2453478	0.0650369	0.569837	0.569499	cg16268214
rs12369130	-0.147739	-1.02866	0.30502	cg16268214
rs1532365	0.0647454	0.568571	0.570356	cg16268214
rs55916159	-0.172825	-1.27073	0.205463	cg16268214
rs11168749	-0.162937	-1.20185	0.231002	cg16268214
rs2860360	0.06536	0.575182	0.565886	cg16268214
rs2453468	0.0576817	0.508095	0.612009	cg16268214
rs903568	0.0669345	0.592881	0.554005	cg16268214
rs34014405	-0.164007	-1.22206	0.223284	cg16268214
rs12369114	-0.164482	-1.22493	0.222202	cg16268214
rs2070615	-0.00441862	-0.040309	0.967891	cg16268214
rs11168751	-0.133505	-0.962524	0.337078	cg16268214
rs2453469	0.0544476	0.488986	0.625447	cg16268214
rs10875878	0.0319567	0.288657	0.773176	cg16268214
rs1045340	-0.022917	-0.210665	0.833387	cg16268214
rs954	0.0286609	0.240681	0.810076	cg16268214
rs2453470	0.136199	0.78194	0.435277	cg16268214
rs17123349	0.0535999	0.304297	0.761253	cg16268214
rs7164	-0.0229986	-0.212109	0.832262	cg16268214
rs2453471	-0.0135132	-0.125065	0.900611	cg16268214
rs2453472	-0.021284	-0.196843	0.844173	cg16268214
rs2453473	0.159961	0.909252	0.364433	cg16268214
rs34570300	0.0518916	0.295036	0.768306	cg16268214
rs1057908	-0.0632153	-0.570828	0.568828	cg16268214
rs59128273	-0.0233587	-0.214624	0.830304	cg16268214
rs61941108	-0.0854705	-0.727056	0.468136	cg16268214
rs2446993	0.127644	0.728561	0.467217	cg16268214
rs2446994	0.126757	0.723257	0.470461	cg16268214
rs61941109	-0.137618	-1.07192	0.285193	cg16268214
rs10875879	-0.0237601	-0.217306	0.828216	cg16268214
rs61941110	0.129336	0.753382	0.452205	cg16268214
rs2453467	0.126705	0.952083	0.342331	cg16268214
rs2446991	0.124164	0.707509	0.480165	cg16268214
rs2453466	0.123422	0.702968	0.482984	cg16268214
rs2453485	0.121982	0.694765	0.488098	cg16268214
rs10875880	-0.083551	-0.706855	0.480571	cg16268214
rs2453484	0.120553	0.685962	0.493619	cg16268214
rs2453483	0.120327	0.684624	0.494462	cg16268214
rs2453482	-0.023835	-0.217283	0.828234	cg16268214
rs11168758	-0.137851	-1.07077	0.285707	cg16268214
rs2446977	0.119186	0.677668	0.498852	cg16268214
rs2446976	0.118864	0.675724	0.500083	cg16268214
rs2446975	0.119278	0.678093	0.498584	cg16268214
rs2453481	-0.0700864	-0.466464	0.641448	cg16268214
rs28735279	-0.0873026	-0.672064	0.502405	cg16268214
rs2453488	0.133786	1.15768	0.248526	cg16268214
rs1565933	0.157277	1.45534	0.147318	cg16268214
rs2446972	0.172311	1.58095	0.115644	cg16268214
rs3782360	0.156565	1.45063	0.148624	cg16268214
rs10783285	0.156889	1.45229	0.148162	cg16268214
rs4760597	0.157333	1.45586	0.147173	cg16268214
rs10875882	0.157536	1.4534	0.147855	cg16268214
rs4760639	0.133259	1.23172	0.219662	cg16268214
rs2446971	0.0844927	0.514322	0.607658	cg16268214
rs4760598	0.133545	1.23296	0.219197	cg16268214
rs2446970	0.0833045	0.506087	0.613415	cg16268214
rs4760599	0.140635	1.29145	0.198205	cg16268214
rs2926799	0.0400549	0.287497	0.774063	cg16268214
rs2934999	-0.046921	-0.395521	0.692927	cg16268214
rs2926800	0.0501792	0.272695	0.7854	cg16268214
rs1874275	-0.155734	-1.01426	0.31182	cg16268214
rs872313	0.050956	0.278296	0.781104	cg16268214
rs2453474	0.0316326	0.288874	0.773011	cg16268214
rs11168769	0.0153319	0.131864	0.895239	cg16268214
rs2926805	0.0313974	0.286884	0.774531	cg16268214
rs3104163	0.0311879	0.284866	0.776074	cg16268214
rs2132202	0.0298873	0.27286	0.785273	cg16268214
rs2446981	0.0422908	0.231028	0.817555	cg16268214
rs2446982	0.0402004	0.219609	0.826425	cg16268214
rs3864901	-0.117703	-0.915178	0.361323	cg16268214
rs2446983	0.0249207	0.227006	0.820677	cg16268214
rs2446984	0.0239676	0.218321	0.827426	cg16268214
rs2453475	0.0318654	0.174293	0.861831	cg16268214
rs2446985	0.019456	0.176948	0.859748	cg16268214
rs2446986	-0.0747353	-0.64945	0.516875	cg16268214
rs7954041	0.0281781	0.154316	0.877533	cg16268214
rs2446987	-0.0881526	-0.7611	0.447593	cg16268214
rs2453476	-0.0881168	-0.760772	0.447789	cg16268214
rs3958875	-0.074972	-0.651648	0.51546	cg16268214
rs10783287	0.00452964	0.04083	0.967477	cg16268214
rs2934998	0.0033364	0.0300801	0.976037	cg16268214
rs2926806	0.00304207	0.027431	0.978146	cg16268214
rs2446999	0.00301355	0.027172	0.978353	cg16268214
rs2447000	-0.088029	-0.760302	0.448069	cg16268214
rs2447001	-0.08801	-0.76036	0.448034	cg16268214
rs833484	0.00341005	0.0307528	0.975501	cg16268214
rs12369505	0.156637	1.28741	0.199603	cg16268214
rs833483	0.00454792	0.0409771	0.96736	cg16268214
rs11168773	0.156887	1.28935	0.198932	cg16268214
rs4760647	0.0124622	0.107383	0.914605	cg16268214
rs833480	-0.156305	-1.07766	0.282627	cg16268214
rs833479	-0.0738745	-0.642058	0.521652	cg16268214
rs833478	-0.0736483	-0.640042	0.522959	cg16268214
rs833477	-0.0170212	-0.101164	0.919533	cg16268214
rs833476	-0.0736417	-0.640311	0.522785	cg16268214
rs833475	-0.157627	-1.08668	0.278629	cg16268214
rs833474	-0.0211112	-0.125574	0.90021	cg16268214
rs10783288	0.01002	0.0599694	0.952247	cg16268214
rs10875883	0.116237	1.03874	0.30032	cg16268214
rs10875884	0.149199	1.03361	0.302707	cg16268214
rs10875885	-0.0297441	-0.262337	0.793362	cg16268214
rs11168779	-0.0304671	-0.269739	0.78767	cg16268214
rs61941142	-0.030449	-0.269603	0.787774	cg16268214
rs4237853	-0.0305681	-0.270987	0.786712	cg16268214
rs4018508	-0.0305837	-0.271158	0.78658	cg16268214
rs2368701	-0.0306159	-0.27159	0.786248	cg16268214
rs10875886	-0.118734	-1.04664	0.296671	cg16268214
rs12228521	-0.0306562	-0.272051	0.785895	cg16268214
rs12227240	-0.0306825	-0.272287	0.785713	cg16268214
rs73107882	0.0794074	0.471194	0.638073	cg16268214
rs7489036	-0.0306424	-0.27196	0.785965	cg16268214
rs4433614	-0.0306738	-0.272235	0.785754	cg16268214
rs1318692	-0.0306151	-0.271747	0.786128	cg16268214
rs961320	-0.0306279	-0.271856	0.786044	cg16268214
rs3809147	-0.0306167	-0.271765	0.786114	cg16268214
rs3825184	0.0687432	0.621207	0.535249	cg16268214
rs4760665	-0.0306158	-0.271765	0.786114	cg16268214
rs10783289	0.155922	1.30637	0.193095	cg16268214
rs10783290	0.0692479	0.625872	0.532191	cg16268214
rs11168783	-0.0306078	-0.271694	0.786169	cg16268214
rs11168784	-0.0305899	-0.271562	0.78627	cg16268214
rs11608916	-0.03059	-0.271592	0.786247	cg16268214
rs11168785	-0.0305792	-0.271496	0.78632	cg16268214
rs58023472	-0.0305687	-0.271401	0.786394	cg16268214
rs4760661	-0.0305732	-0.271466	0.786343	cg16268214
rs12579249	-0.118725	-1.0462	0.296871	cg16268214
rs10783292	-0.0305797	-0.271564	0.786268	cg16268214
rs10747556	-0.0423361	-0.374336	0.708595	cg16268214
rs10783293	-0.11321	-0.989088	0.323948	cg16268214
rs10875891	-0.0305596	-0.271416	0.786382	cg16268214
rs10875892	-0.0305592	-0.271416	0.786382	cg16268214
rs11610459	-0.0305549	-0.271378	0.786411	cg16268214
rs11610497	-0.0305367	-0.271205	0.786544	cg16268214
rs11614474	-0.0305577	-0.271415	0.786383	cg16268214
rs11168790	-0.0308403	-0.273864	0.784503	cg16268214
rs10783294	-0.0306541	-0.272237	0.785752	cg16268214
rs10875893	-0.030775	-0.273304	0.784933	cg16268214
rs10783295	-0.0305847	-0.271685	0.786175	cg16268214
rs7297958	-0.118719	-1.04598	0.296971	cg16268214
rs7298330	-0.0305613	-0.271504	0.786314	cg16268214
rs9796008	-0.0305608	-0.271504	0.786315	cg16268214
rs9795742	-0.030551	-0.271422	0.786378	cg16268214
rs10875894	-0.0305495	-0.27142	0.786379	cg16268214
rs4760600	-0.030542	-0.271353	0.78643	cg16268214
rs10875895	-0.0305434	-0.271406	0.78639	cg16268214
rs2293449	-0.0923868	-0.838055	0.403111	cg16268214
rs2272312	-0.0305546	-0.271561	0.786271	cg16268214
rs3825182	-0.030551	-0.271536	0.78629	cg16268214
rs3759146	-0.030551	-0.271536	0.78629	cg16268214
rs11168792	-0.0305813	-0.271827	0.786067	cg16268214
rs10875896	-0.0305881	-0.271906	0.786006	cg16268214
rs12423542	-0.0305958	-0.271999	0.785935	cg16268214
rs75703411	0.0789471	0.467337	0.640824	cg16268214
rs4237854	-0.0306099	-0.272147	0.785821	cg16268214
rs11168794	-0.0305924	-0.272011	0.785925	cg16268214
rs9788029	0.130236	1.15855	0.248173	cg16268214
rs12229275	-0.0306212	-0.272273	0.785724	cg16268214
rs61942166	-0.0306102	-0.272186	0.785791	cg16268214
rs79515988	0.0496209	0.249352	0.803373	cg16268214
rs61942167	-0.0306046	-0.272157	0.785813	cg16268214
rs1111662	0.0629395	0.564931	0.572824	cg16268214
rs1830192	-0.0305771	-0.271893	0.786016	cg16268214
rs1818996	-0.0306059	-0.272174	0.7858	cg16268214
rs11168795	-0.0306176	-0.272287	0.785714	cg16268214
rs10875897	-0.030617	-0.272286	0.785714	cg16268214
rs10783297	-0.127263	-1.10706	0.269743	cg16268214
rs12814406	0.152476	0.837363	0.403499	cg16268214
rs2272311	-0.030794	-0.273833	0.784527	cg16268214
rs2073480	-0.0305947	-0.272168	0.785804	cg16268214
rs1054376	-0.0306223	-0.272403	0.785624	cg16268214
rs4760666	-0.0306382	-0.272548	0.785513	cg16268214
rs833831	0.076292	0.451275	0.652334	cg16268214
rs1726435	0.0628934	0.564513	0.573108	cg16268214
rs10747557	-0.0306554	-0.272626	0.785453	cg16268214
rs2131713	-0.030694	-0.272935	0.785216	cg16268214
rs2030900	-0.0307471	-0.273402	0.784858	cg16268214
rs4018510	-0.0307182	-0.273138	0.78506	cg16268214
rs4760667	-0.0307446	-0.273329	0.784913	cg16268214
rs10875898	-0.0307349	-0.273231	0.784989	cg16268214
rs11168797	-0.0307688	-0.27349	0.78479	cg16268214
rs4760668	-0.0308567	-0.274209	0.784238	cg16268214
rs2641450	0.0222064	0.208487	0.835084	cg16268214
rs61942169	-0.0309141	-0.274673	0.783882	cg16268214
rs2694839	-0.0127973	-0.118623	0.905706	cg16268214
rs7963018	-0.0127992	-0.118634	0.905698	cg16268214
rs7963160	-0.0127708	-0.118371	0.905906	cg16268214
rs7976473	0.130282	1.15903	0.247978	cg16268214
rs2453063	-0.0128069	-0.1187	0.905645	cg16268214
rs6580696	-0.0128157	-0.118778	0.905584	cg16268214
rs10747558	-0.0310668	-0.275926	0.782921	cg16268214
rs10875900	-0.0310406	-0.275681	0.783109	cg16268214
rs11168798	-0.0310384	-0.275643	0.783138	cg16268214
rs2463175	-0.0128479	-0.119047	0.905371	cg16268214
rs2453064	-0.031701	-0.300417	0.764206	cg16268214
rs11168800	-0.0310906	-0.276051	0.782825	cg16268214
rs11168801	-0.113787	-0.992487	0.322292	cg16268214
rs11168803	-0.0310716	-0.275864	0.782969	cg16268214
rs4526804	-0.0311316	-0.276351	0.782595	cg16268214
rs833820	0.130255	1.15892	0.248023	cg16268214
rs9783477	-0.031131	-0.276332	0.78261	cg16268214
rs833821	0.130352	1.15979	0.247671	cg16268214
rs833822	0.063019	0.564954	0.572808	cg16268214
rs9783452	-0.0312108	-0.276996	0.782101	cg16268214
rs2070940	-0.114024	-0.993835	0.321637	cg16268214
rs833827	0.063173	0.566152	0.571996	cg16268214
rs833828	0.0631513	0.565937	0.572141	cg16268214
rs7313988	0.0631671	0.566085	0.572041	cg16268214
rs9325143	-0.000278937	-0.00243375	0.998061	cg16268214
rs9645813	-0.0314097	-0.278588	0.780881	cg16268214
rs61942207	-0.0313928	-0.278431	0.781001	cg16268214
rs59087236	-0.0126037	-0.116672	0.90725	cg16268214
rs10875901	-0.0126043	-0.116665	0.907256	cg16268214
rs4760664	-0.0314502	-0.278909	0.780635	cg16268214
rs10875902	-0.0317057	-0.281029	0.779011	cg16268214
rs1690182	0.0635171	0.568881	0.570146	cg16268214
rs10875903	-0.00875222	-0.0803977	0.93601	cg16268214
rs10875904	-0.0124896	-0.115378	0.908274	cg16268214
rs3782353	-0.0316123	-0.280004	0.779796	cg16268214
rs3741627	-0.0317235	-0.28105	0.778995	cg16268214
rs1051886	-0.0316721	-0.280564	0.779367	cg16268214
rs11168812	-0.0317302	-0.28102	0.779018	cg16268214
rs833843	0.150775	1.32725	0.186108	cg16268214
rs833842	0.150681	1.3256	0.186651	cg16268214
rs833841	0.064189	0.59222	0.554447	cg16268214
rs833840	0.150684	1.32532	0.186743	cg16268214
rs833839	0.0640338	0.590535	0.555573	cg16268214
rs4760663	-0.0718726	-0.641918	0.521743	cg16268214
rs855723	0.172647	0.998564	0.319346	cg16268214
rs4760662	-0.0707152	-0.629791	0.52963	cg16268214
rs10875906	-0.0481993	-0.408451	0.683428	cg16268214
rs833816	0.0477927	0.311995	0.755405	cg16268214
rs10658818	-0.325657	-1.29755	0.196104	cg16268214
rs1054442	-0.0806477	-0.718375	0.473458	cg16268214
rs3741619	-0.00711399	-0.0609022	0.951505	cg16268214
rs10783299	-0.00342967	-0.0322516	0.974307	cg16268214
rs2293445	-0.00335143	-0.0316247	0.974806	cg16268214
rs10875908	-0.000774179	-0.00732291	0.994165	cg16268214
rs1138908	-0.00347818	-0.0328737	0.973812	cg16268214
rs10875910	-0.0329322	-0.311856	0.755511	cg16268214
rs11168822	-0.000631205	-0.00598884	0.995228	cg16268214
rs10783300	-0.00324169	-0.0307317	0.975518	cg16268214
rs10875911	-0.0361493	-0.342729	0.732202	cg16268214
rs2117029	-0.00331165	-0.0314076	0.974979	cg16268214
rs2293446	-0.0193043	-0.181699	0.856023	cg16268214
rs10875912	-0.0326703	-0.311944	0.755444	cg16268214
rs10875913	-0.000723459	-0.00690146	0.994501	cg16268214
rs11168827	-0.000909852	-0.00867978	0.993084	cg16268214
rs10875914	-0.0321525	-0.300272	0.764316	cg16268214
rs876333	0.0654686	0.561567	0.575109	cg16268214
rs11614738	-0.0355297	-0.338236	0.735579	cg16268214
rs3741622	-0.0330039	-0.314868	0.753226	cg16268214
rs3782357	-0.00387238	-0.0368794	0.970622	cg16268214
rs10875915	-0.00391774	-0.0373156	0.970275	cg16268214
rs10747559	-0.000383947	-0.00356362	0.997161	cg16268214
rs12580349	-0.0324222	-0.308044	0.758405	cg16268214
rs10783301	-0.000855914	-0.00813933	0.993515	cg16268214
rs34436857	-0.0323185	-0.306962	0.759227	cg16268214
rs2304275	0.0697013	0.597413	0.550982	cg16268214
rs2241726	-0.00354487	-0.0335878	0.973243	cg16268214
rs833836	0.216973	1.19829	0.232379	cg16268214
rs11168838	-0.0330852	-0.314165	0.75376	cg16268214
rs11168839	-0.00728412	-0.0696313	0.944564	cg16268214
rs7969091	-0.0342184	-0.31719	0.751467	cg16268214
rs10459221	-0.0342191	-0.316874	0.751706	cg16268214
rs10459232	-0.0342196	-0.316833	0.751738	cg16268214
rs10875917	-0.0341926	-0.316519	0.751975	cg16268214
rs11168850	-0.0339103	-0.312719	0.754856	cg16268214
rs7959831	0.173195	0.955731	0.34049	cg16268214
rs12821008	-0.0659942	-0.611332	0.541751	cg16268214
rs10875918	-0.0336521	-0.309406	0.757371	cg16268214
rs7300136	-0.0333252	-0.306365	0.759681	cg16268214
rs6580698	-0.0350453	-0.320511	0.748952	cg16268214
rs6580699	-0.0332694	-0.305284	0.760503	cg16268214
rs12298884	-0.0808191	-0.744039	0.457823	cg16268214
rs7296288	-0.0853563	-0.762451	0.446789	cg16268214
rs2117028	-0.0633765	-0.563007	0.574131	cg16268214
rs11168854	-0.147401	-1.27617	0.203538	cg16268214
rs11168856	-0.195412	-1.70433	0.0900447	cg16268214
rs11168857	-0.177627	-1.5606	0.120374	cg16268214
rs3741621	-0.19039	-1.66779	0.0970961	cg16268214
rs2047101	-0.192991	-1.69082	0.0926011	cg16268214
rs10783302	-0.151449	-1.34572	0.180084	cg16268214
rs2279596	-0.19399	-1.69927	0.090995	cg16268214
rs10783304	-0.194941	-1.70767	0.0894214	cg16268214
rs10747561	-0.195464	-1.7118	0.0886559	cg16268214
rs1274726	0.0825572	0.751783	0.453163	cg16268214
rs10747562	-0.196891	-1.7386	0.0838142	cg16268214
rs11168862	-0.196455	-1.73606	0.0842636	cg16268214
rs7978448	-0.198593	-1.73952	0.0836525	cg16268214
rs7978659	-0.224773	-1.98652	0.0484926	cg16268214
rs77899360	-0.225067	-1.98891	0.048226	cg16268214
rs7957983	-0.200638	-1.77062	0.0783158	cg16268214
rs7958241	-0.233653	-2.04557	0.0422533	cg16268214
rs7958572	-0.202319	-1.78414	0.0760859	cg16268214
rs7969963	-0.18303	-1.64486	0.101743	cg16268214
rs7969967	-0.182935	-1.64425	0.101869	cg16268214
rs77888738	-0.156276	-1.40594	0.161465	cg16268214
rs11837207	-0.177237	-1.56701	0.118869	cg16268214
rs11168867	-0.183048	-1.64474	0.101769	cg16268214
rs10783306	-0.169498	-1.50694	0.13358	cg16268214
rs57853986	-0.156389	-1.40624	0.161376	cg16268214
rs7976890	-0.157169	-1.41172	0.15976	cg16268214
rs9788140	-0.1832	-1.64544	0.101625	cg16268214
rs9788139	-0.183262	-1.64585	0.101539	cg16268214
rs2753	-0.156468	-1.40652	0.161295	cg16268214
rs1476137	-0.1565	-1.4067	0.16124	cg16268214
rs731350	-0.156454	-1.40618	0.161396	cg16268214
rs2241727	-0.183285	-1.64549	0.101613	cg16268214
rs1476138	-0.156564	-1.40684	0.161198	cg16268214
rs9325145	-0.159844	-1.43196	0.153888	cg16268214
rs11168874	-0.186668	-1.67099	0.0964606	cg16268214
rs73110168	-0.186653	-1.67077	0.0965042	cg16268214
rs10783307	-0.159888	-1.43178	0.153941	cg16268214
rs10875922	-0.15983	-1.43164	0.153981	cg16268214
rs12227296	-0.186785	-1.67167	0.0963276	cg16268214
rs12306494	-0.159783	-1.43111	0.154133	cg16268214
rs35884657	-0.181344	-1.59586	0.112273	cg16268214
rs10783308	-0.15983	-1.43152	0.154016	cg16268214
rs2163904	-0.0798793	-0.727289	0.467994	cg16268214
rs10875925	-0.186688	-1.67062	0.0965348	cg16268214
rs11168882	-0.186735	-1.67104	0.0964524	cg16268214
rs11168883	-0.181544	-1.59709	0.111999	cg16268214
rs11168884	-0.160392	-1.43578	0.152799	cg16268214
rs12227610	-0.187565	-1.6776	0.0951611	cg16268214
rs11168885	-0.187416	-1.67639	0.0953984	cg16268214
rs12229529	-0.18462	-1.62237	0.106475	cg16268214
rs58711211	-0.186758	-1.67125	0.0964091	cg16268214
rs11168888	-0.181825	-1.59861	0.11166	cg16268214
rs7954521	-0.160489	-1.43659	0.15257	cg16268214
rs2162644	-0.171579	-1.53899	0.125563	cg16268214
rs2114846	-0.160441	-1.43627	0.152662	cg16268214
rs11168894	-0.159625	-1.42998	0.154457	cg16268214
rs11168895	-0.181293	-1.59551	0.112353	cg16268214
rs2162643	-0.159467	-1.42906	0.15472	cg16268214
rs10875928	-0.159382	-1.42849	0.154883	cg16268214
rs12579015	-0.186332	-1.66849	0.096957	cg16268214
rs58336603	-0.186367	-1.66887	0.0968813	cg16268214
rs6580701	-0.159447	-1.42899	0.15474	cg16268214
rs1991428	-0.159318	-1.42807	0.155005	cg16268214
rs1991427	-0.186316	-1.66855	0.0969457	cg16268214
rs2114845	-0.186299	-1.6684	0.0969758	cg16268214
rs6580702	-0.186111	-1.66742	0.0971707	cg16268214
rs11168900	-0.180901	-1.59311	0.112891	cg16268214
rs11168901	-0.159046	-1.42654	0.155444	cg16268214
rs7311346	-0.15888	-1.42547	0.155753	cg16268214
rs2334931	-0.158872	-1.42565	0.155701	cg16268214
rs11168902	-0.180722	-1.59282	0.112955	cg16268214
rs10875929	-0.158858	-1.42565	0.155701	cg16268214
rs11168903	-0.180674	-1.59246	0.113035	cg16268214
rs10875930	-0.173438	-1.56571	0.119172	cg16268214
rs2334930	-0.158811	-1.42537	0.155783	cg16268214
rs11168904	-0.158752	-1.42515	0.155846	cg16268214
rs10875931	-0.158509	-1.42358	0.156298	cg16268214
rs7954530	-0.158514	-1.42363	0.156284	cg16268214
rs6580703	-0.15854	-1.42397	0.156187	cg16268214
rs7957998	-0.158535	-1.42397	0.156187	cg16268214
rs12227770	-0.172229	-1.55746	0.121117	cg16268214
rs11168909	-0.158439	-1.42361	0.15629	cg16268214
rs9739878	-0.172196	-1.55723	0.121173	cg16268214
rs2016107	-0.110623	-1.01694	0.310548	cg16268214
rs7953169	-0.172173	-1.55732	0.121151	cg16268214
rs697624	-0.15844	-1.42377	0.156244	cg16268214
rs1056875	-0.158505	-1.42483	0.155938	cg16268214
rs1039225	-0.166587	-1.48247	0.139964	cg16268214
rs1874908	-0.158098	-1.42187	0.156793	cg16268214
rs12229524	-0.177449	-1.61147	0.10883	cg16268214
rs11168910	-0.172638	-1.54029	0.125246	cg16268214
rs7137978	-0.127957	-1.11096	0.268067	cg16268214
rs56149019	-0.0303104	-0.243293	0.808055	cg16268214
rs7959497	-0.111113	-1.01205	0.31287	cg16268214
rs11168911	-0.0301878	-0.242312	0.808815	cg16268214
rs11168912	-0.110934	-1.01058	0.313573	cg16268214
rs10747563	-0.147654	-1.26922	0.206002	cg16268214
rs11168917	-0.029192	-0.234627	0.814765	cg16268214
rs7306084	-0.147469	-1.26804	0.20642	cg16268214
rs2720295	-0.118392	-0.978937	0.328925	cg21161070
rs2720293	-0.145913	-1.17551	0.241344	cg21161070
rs11836282	-0.12903	-1.0379	0.30071	cg21161070
rs2720302	-0.142847	-1.26868	0.206193	cg21161070
rs2603116	-0.0932029	-0.837492	0.403427	cg21161070
rs10783320	-0.0895726	-0.840916	0.401511	cg21161070
rs2720301	-0.114033	-1.01349	0.312186	cg21161070
rs7488361	-0.0888992	-0.836583	0.403936	cg21161070
rs2954129	-0.0892202	-0.841105	0.401405	cg21161070
rs2603107	-0.0890836	-0.84011	0.401961	cg21161070
rs1470909	-0.0890649	-0.840041	0.402	cg21161070
rs2290442	-0.088133	-0.835279	0.404668	cg21161070
rs12314502	-0.0772403	-0.575307	0.565802	cg21161070
rs2603105	-0.113214	-1.01613	0.310933	cg21161070
rs2720298	-0.0518927	-0.494335	0.621673	cg21161070
rs2603104	-0.0875038	-0.834343	0.405194	cg21161070
rs1075366	-0.0879011	-0.838164	0.40305	cg21161070
rs1077499	-0.052569	-0.500611	0.617256	cg21161070
rs1077498	-0.0526066	-0.500989	0.616991	cg21161070
rs112665992	-0.117626	-1.03766	0.300821	cg21161070
rs729281	-0.0772846	-0.73457	0.463557	cg21161070
rs2720291	-0.109424	-1.02885	0.304932	cg21161070
rs7978693	-0.120031	-1.07501	0.283807	cg21161070
rs7953534	-0.133064	-1.18554	0.237367	cg21161070
rs2603110	-0.104938	-1.00565	0.315934	cg21161070
rs11611070	-0.119955	-1.07636	0.283207	cg21161070
rs2603111	-0.104895	-1.00533	0.316086	cg21161070
rs2603112	-0.109624	-1.00384	0.316805	cg21161070
rs2720287	-0.109615	-1.0036	0.31692	cg21161070
rs751675	-0.157959	-1.42993	0.15447	cg21161070
rs11611168	-0.0856979	-0.778912	0.437054	cg21161070
rs7313400	-0.0573866	-0.549788	0.583146	cg21161070
rs7313563	-0.10949	-1.00223	0.317577	cg21161070
rs4898530	-0.10522	-1.00628	0.315633	cg21161070
rs73114127	-0.119431	-1.07088	0.285659	cg21161070
rs66924167	-0.109369	-1.00099	0.318176	cg21161070
rs66721590	-0.109299	-1.00033	0.318493	cg21161070
rs11169161	-0.104877	-1.00525	0.316124	cg21161070
rs10875969	-0.104907	-1.00566	0.315927	cg21161070
rs60062868	-0.109543	-1.00288	0.317266	cg21161070
rs59766494	-0.109551	-1.0029	0.317254	cg21161070
rs11169162	-0.109662	-1.0039	0.316774	cg21161070
rs10875970	-0.109649	-1.00338	0.317023	cg21161070
rs4463912	-0.105685	-1.01234	0.312736	cg21161070
rs59046026	-0.106185	-0.952937	0.3419	cg21161070
rs11169163	-0.058548	-0.532584	0.594979	cg21161070
rs7977000	-0.106398	-0.954614	0.341053	cg21161070
rs7977112	-0.106341	-1.01794	0.310075	cg21161070
rs11612227	-0.10659	-0.95621	0.340249	cg21161070
rs10875972	-0.0588533	-0.535108	0.593235	cg21161070
rs73114136	-0.106709	-0.957107	0.339797	cg21161070
rs73114137	-0.106726	-0.957059	0.339821	cg21161070
rs4488285	-0.111346	-1.01669	0.310665	cg21161070
rs2336448	-0.108376	-1.03546	0.301845	cg21161070
rs11615911	-0.111726	-1.01967	0.309252	cg21161070
rs113468108	-0.107216	-0.960909	0.337887	cg21161070
rs897054	0.0488585	0.437922	0.661968	cg21161070
rs73114141	-0.107342	-0.961669	0.337506	cg21161070
rs4075681	-0.101448	-0.906052	0.366119	cg21161070
rs11169166	0.0510351	0.457569	0.647814	cg21161070
rs11169167	0.0407126	0.368012	0.713297	cg21161070
rs55758326	0.0923002	0.82358	0.411268	cg21161070
rs1031476	0.0403815	0.364655	0.715797	cg21161070
rs1031477	0.0503205	0.451778	0.651973	cg21161070
rs66908137	0.0627189	0.54981	0.583131	cg21161070
rs55677077	0.033853	0.296631	0.76709	cg21161070
rs11169170	-0.0111642	-0.0964672	0.923257	cg21161070
rs4898532	0.0184914	0.159371	0.873555	cg21161070
rs4391887	-2.13481e-05	-0.000192948	0.999846	cg21161070
rs10875976	-0.0104711	-0.0905114	0.927982	cg21161070
rs7953539	-0.0103104	-0.0891277	0.929079	cg21161070
rs7972100	0.000367052	0.00331748	0.997357	cg21161070
rs4290311	0.000352506	0.00318659	0.997461	cg21161070
rs2045094	0.0297075	0.187078	0.85181	cg21161070
rs4898534	-0.0149275	-0.129972	0.896734	cg21161070
rs4898535	-0.0207547	-0.173792	0.862224	cg21161070
rs17260403	0.229786	1.50157	0.134959	cg21161070
rs7973894	-0.0147272	-0.127777	0.898468	cg21161070
rs7307673	-0.0438754	-0.3857	0.700174	cg21161070
rs2336059	-0.0575337	-0.486627	0.627115	cg21161070
rs4898536	-0.0578719	-0.489586	0.625023	cg21161070
rs7316688	-0.120902	-1.19534	0.233527	cg21161070
rs11169176	-0.120895	-1.19682	0.232953	cg21161070
rs1869504	-0.0582184	-0.492713	0.622816	cg21161070
rs4898537	-0.0585733	-0.495833	0.620617	cg21161070
rs4898538	0.14654	1.20102	0.231321	cg21161070
rs7299134	-0.121787	-1.2022	0.230866	cg21161070
rs7302465	-0.058679	-0.496715	0.619996	cg21161070
rs11169178	0.106479	0.899047	0.369829	cg21161070
rs7303074	-0.12172	-1.20126	0.231229	cg21161070
rs7302855	-0.121655	-1.20076	0.231421	cg21161070
rs10875980	-0.121887	-1.20432	0.230049	cg21161070
rs10875981	0.148077	1.21661	0.225344	cg21161070
rs10875982	-0.121809	-1.20384	0.230233	cg21161070
rs112502508	-0.115153	-1.05068	0.294814	cg21161070
rs4898511	-0.00710541	-0.0602102	0.952055	cg21161070
rs4898512	-0.0562484	-0.477166	0.633823	cg21161070
rs4898513	-0.0559464	-0.474635	0.635622	cg21161070
rs10875983	-0.100849	-0.632817	0.527656	cg21161070
rs7138803	-0.11402	-1.04065	0.299434	cg21161070
rs10875984	-0.0558414	-0.47391	0.636138	cg21161070
rs11169182	-0.149116	-1.45757	0.146702	cg21161070
rs11169183	0.150071	1.23248	0.219378	cg21161070
rs11169184	0.152227	1.2492	0.213214	cg21161070
rs76087499	0.159318	1.0715	0.28538	cg21161070
rs7953118	0.152575	1.25165	0.212322	cg21161070
rs7967564	-0.0541237	-0.459382	0.646514	cg21161070
rs10783321	-0.0542604	-0.460525	0.645695	cg21161070
rs7306275	-0.114907	-1.04244	0.298605	cg21161070
rs7306374	-0.0536243	-0.455373	0.64939	cg21161070
rs7137210	-0.0566233	-0.481408	0.630812	cg21161070
rs7306760	0.14874	1.22013	0.224012	cg21161070
rs7309919	-0.0530541	-0.450495	0.652896	cg21161070
rs7295882	-0.0531262	-0.4511	0.65246	cg21161070
rs7310206	-0.0252575	-0.218133	0.827573	cg21161070
rs10747567	-0.0565524	-0.480689	0.631321	cg21161070
rs10875986	-0.0533752	-0.453395	0.650811	cg21161070
rs4898539	-0.056292	-0.478755	0.632694	cg21161070
rs10747568	-0.0531849	-0.451836	0.651931	cg21161070
rs7969178	-0.0530279	-0.450563	0.652847	cg21161070
rs7954572	-0.0530556	-0.45084	0.652647	cg21161070
rs7133995	-0.015688	-0.132409	0.894809	cg21161070
rs10783323	-0.0527901	-0.448792	0.654121	cg21161070
rs12367809	-0.113458	-1.02469	0.306882	cg21161070
rs1965873	-0.0528925	-0.450003	0.65325	cg21161070
rs1563168	-0.0561767	-0.478667	0.632756	cg21161070
rs1975732	-0.0434223	-0.369508	0.712183	cg21161070
rs3741558	-0.0561162	-0.478351	0.632981	cg21161070
rs3741557	-0.0559793	-0.477182	0.633812	cg21161070
rs67723963	-0.0528604	-0.450086	0.65319	cg21161070
rs9805137	-0.0521689	-0.444248	0.657397	cg21161070
rs10783326	-0.05229	-0.445301	0.656637	cg21161070
rs2271687	-0.0561669	-0.478669	0.632755	cg21161070
rs2271688	-0.0557217	-0.475397	0.635081	cg21161070
rs7305229	-0.123357	-1.21747	0.225019	cg21161070
rs1044677	-0.048155	-0.388917	0.697797	cg21161070
rs1064722	0.11513	0.753533	0.452114	cg21161070
rs1454193	0.183003	1.37003	0.172383	cg21161070
rs3205718	-0.0803071	-0.702029	0.483568	cg21161070
rs4898541	0.165463	1.26201	0.208579	cg21161070
rs7132908	-0.0581155	-0.516841	0.605902	cg21161070
rs836970	-0.00310742	-0.0266591	0.978761	cg21161070
rs836969	-0.00759761	-0.0649612	0.948277	cg21161070
rs706798	0.00454672	0.039026	0.968913	cg21161070
rs897057	-0.00779557	-0.0667184	0.94688	cg21161070
rs706797	-0.00900342	-0.076816	0.938855	cg21161070
rs836968	0.0986284	0.859708	0.391093	cg21161070
rs836967	-0.00989299	-0.0842323	0.932965	cg21161070
rs863226	-0.0531283	-0.271255	0.786506	cg21161070
rs836966	-0.0492231	-0.251819	0.801468	cg21161070
rs836965	-0.0492741	-0.252116	0.801239	cg21161070
rs836964	-0.0462834	-0.236607	0.813231	cg21161070
rs1893492	-0.121299	-1.02703	0.305783	cg21161070
rs1248264	-0.0371678	-0.308964	0.757707	cg21161070
rs1248263	-0.0376193	-0.312907	0.754714	cg21161070
rs73116304	0.14559	1.10165	0.272086	cg21161070
rs62648564	-0.0214808	-0.113772	0.909545	cg21161070
rs115852313	-0.0479533	-0.244086	0.807442	cg21161070
rs111068141	-0.0534849	-0.406755	0.684671	cg21161070
rs117709693	-0.0955532	-0.452311	0.65159	cg21161070
rs149442542	-0.255281	-1.16311	0.246325	cg21161070
rs62648571	-0.0418789	-0.348505	0.727868	cg21161070
rs28970832	-0.0420391	-0.349844	0.726864	cg21161070
rs2924703	-0.0428069	-0.356326	0.722014	cg21161070
rs836959	-0.0446282	-0.371772	0.7105	cg21161070
rs73116325	-0.114027	-0.966277	0.335202	cg21161070
rs745965	0.148362	1.12133	0.26364	cg21161070
rs7486913	0.148801	1.1242	0.262427	cg21161070
rs422022	-0.0570788	-0.290575	0.771711	cg21161070
rs383307	-0.0459862	-0.381419	0.703342	cg21161070
rs447016	-0.0452265	-0.374661	0.708353	cg21161070
rs423934	-0.027363	-0.226816	0.820824	cg21161070
rs417644	-0.0576796	-0.29355	0.76944	cg21161070
rs297923	0.186614	1.33161	0.184672	cg21161070
rs297922	-0.0285982	-0.235347	0.814207	cg21161070
rs188460	0.243421	1.74966	0.0818816	cg21161070
rs11169199	-0.10514	-0.911405	0.363301	cg21161070
rs611282	-0.0325729	-0.159619	0.87336	cg21161070
rs612674	-0.0743703	-0.371271	0.710872	cg21161070
rs1878234	0.1572	1.18989	0.235657	cg21161070
rs608233	-0.0689091	-0.343712	0.731464	cg21161070
rs643971	-0.127736	-1.16075	0.247279	cg21161070
rs297924	-0.136156	-1.17679	0.240833	cg21161070
rs17201502	-0.118875	-1.01221	0.312798	cg21161070
rs73116335	-0.122408	-1.05552	0.292603	cg21161070
rs637871	-0.0717162	-0.35443	0.723432	cg21161070
rs297932	0.0142728	0.122948	0.902285	cg21161070
rs1027711	0.264585	1.87643	0.0622144	cg21161070
rs621391	-0.162978	-1.49092	0.137732	cg21161070
rs632151	-0.0574691	-0.280866	0.779135	cg21161070
rs73116338	-0.100729	-0.780973	0.435844	cg21161070
rs73116339	-0.100805	-0.781356	0.435619	cg21161070
rs956864	0.163403	1.2959	0.19667	cg21161070
rs640081	-0.138068	-0.972226	0.332243	cg21161070
rs297935	-0.125961	-0.836877	0.403772	cg21161070
rs297937	0.144068	1.13236	0.258991	cg21161070
rs368927	0.028994	0.208983	0.834697	cg21161070
rs11831143	0.0505742	0.350447	0.726413	cg21161070
rs297911	0.0648877	0.461402	0.645067	cg21161070
rs297909	0.183162	1.32139	0.188049	cg21161070
rs706795	0.0318754	0.288531	0.773272	cg21161070
rs297918	0.118833	0.888886	0.375251	cg21161070
rs2655060	0.0372119	0.338171	0.735628	cg21161070
rs297917	0.0717142	0.535916	0.592678	cg21161070
rs297916	0.123353	0.930591	0.353312	cg21161070
rs11830289	0.0728833	0.54422	0.586963	cg21161070
rs167225	0.0724647	0.515875	0.606575	cg21161070
rs6580724	0.0775739	0.555189	0.579454	cg21161070
rs376111	0.0856582	0.610338	0.542408	cg21161070
rs297914	0.0858517	0.61155	0.541607	cg21161070
rs297913	0.0861606	0.613524	0.540304	cg21161070
rs373805	0.126052	0.878273	0.380967	cg21161070
rs638515	0.0208038	0.183032	0.854979	cg21161070
rs487165	0.119721	0.85641	0.39291	cg21161070
rs450798	0.157893	1.18239	0.238612	cg21161070
rs394119	0.115326	0.824296	0.410862	cg21161070
rs368305	0.115258	0.823969	0.411048	cg21161070
rs376401	0.146766	1.10363	0.271226	cg21161070
rs99114	0.147574	1.10781	0.269421	cg21161070
rs402468	0.114997	0.821604	0.412389	cg21161070
rs584105	-0.0184991	-0.162875	0.8708	cg21161070
rs7956617	0.115542	0.823236	0.411463	cg21161070
rs443940	0.151116	1.04276	0.298456	cg21161070
rs1711227	0.116677	0.826594	0.409562	cg21161070
rs61926091	-0.00378463	-0.0329119	0.973781	cg21161070
rs297905	0.119228	0.835558	0.404511	cg21161070
rs188458	0.0940595	0.674418	0.500911	cg21161070
rs297906	0.126595	0.882262	0.378812	cg21161070
rs661729	-0.0751707	-0.324784	0.745722	cg21161070
rs836961	0.120485	0.82382	0.411132	cg21161070
rs661776	-0.0270072	-0.227979	0.819921	cg21161070
rs836568	-0.0211835	-0.179145	0.858026	cg21161070
rs836567	-0.0216094	-0.182611	0.855309	cg21161070
rs659674	0.006148	0.0519204	0.95865	cg21161070
rs184172	-0.0555985	-0.291975	0.770642	cg21161070
rs297907	-0.0265042	-0.194788	0.845779	cg21161070
rs584385	-0.00270054	-0.0225299	0.98205	cg21161070
rs297943	0.121212	0.78567	0.433094	cg21161070
rs297942	-0.00208434	-0.0170524	0.986414	cg21161070
rs2276188	-0.0267653	-0.139599	0.889133	cg21161070
rs297941	0.04229	0.322837	0.747193	cg21161070
rs17261897	-0.0922609	-0.51229	0.609076	cg21161070
rs297938	-0.0495643	-0.350011	0.72674	cg21161070
rs584878	0.0582653	0.277215	0.781933	cg21161070
rs448508	0.107478	0.635207	0.5261	cg21161070
rs597770	-0.251718	-1.60671	0.109872	cg21161070
rs416594	0.254716	1.89148	0.0601663	cg21161070
rs687048	-0.166641	-1.07086	0.285664	cg21161070
rs671589	-0.324614	-1.99683	0.0473508	cg21161070
rs182423	0.0670449	0.442556	0.658618	cg21161070
rs296739	-0.177057	-1.20859	0.228406	cg21161070
rs11169216	-0.00960903	-0.0367061	0.97076	cg21161070
rs296741	-0.25084	-1.53401	0.126783	cg21161070
rs7303233	0.257225	1.55479	0.121754	cg21161070
rs296742	-0.177846	-1.08512	0.279321	cg21161070
rs416959	-0.173916	-1.05079	0.294763	cg21161070
rs444124	-0.164964	-1.29327	0.197575	cg21161070
rs369235	-0.0270933	-0.248593	0.803959	cg21161070
rs399023	0.197585	1.42411	0.156145	cg21161070
rs427758	0.10026	0.657477	0.511714	cg21161070
rs377470	0.190849	1.49912	0.135594	cg21161070
rs7305290	0.189927	1.51866	0.130602	cg21161070
rs7305534	0.0425791	0.380247	0.704211	cg21161070
rs296736	-0.0309135	-0.290139	0.772044	cg21161070
rs3759124	0.208384	1.5586	0.120847	cg21161070
rs3759125	-0.0389674	-0.370773	0.711242	cg21161070
rs3759126	-0.0878117	-0.648858	0.517257	cg21161070
rs3741559	-0.0975923	-0.718854	0.473163	cg21161070
rs3782319	0.196386	1.3951	0.164705	cg21161070
rs461872	0.0211266	0.197143	0.843938	cg21161070
rs467199	0.0752221	0.55669	0.578431	cg21161070
rs11169225	0.196738	1.30399	0.193903	cg21161070
rs34119994	-0.081661	-0.60372	0.54679	cg21161070
rs61926092	-0.0866643	-0.636466	0.525281	cg21161070
rs426496	0.0845941	0.618038	0.537331	cg21161070
rs12372344	0.198277	1.31001	0.191861	cg21161070
rs402813	0.0894488	0.656352	0.512436	cg21161070
rs439779	0.0864592	0.630825	0.528955	cg21161070
rs7299924	0.198321	1.31538	0.190056	cg21161070
rs371777	-0.0494193	-0.441215	0.659587	cg21161070
rs403201	0.0873635	0.636863	0.525023	cg21161070
rs457487	0.178015	1.46727	0.144047	cg21161070
rs467323	0.175735	1.44774	0.149428	cg21161070
rs10875989	-0.219257	-1.77677	0.0772957	cg21161070
rs1077520	-0.109775	-0.75012	0.454162	cg21161070
rs2878771	-0.106203	-0.72482	0.469504	cg21161070
rs3759129	0.208921	1.39441	0.164912	cg21161070
rs3736309	-0.151988	-0.858526	0.391744	cg21161070
rs923911	-0.124003	-0.610677	0.542184	cg21161070
rs1874086	-0.137097	-0.83279	0.406067	cg21161070
rs296756	0.0290606	0.224889	0.822321	cg21161070
rs1964676	0.0370146	0.303316	0.762	cg21161070
rs296759	-0.06089	-0.525464	0.599907	cg21161070
rs296760	-0.0319403	-0.271981	0.785948	cg21161070
rs296762	-0.0467846	-0.400807	0.689038	cg21161070
rs296763	0.0437282	0.328796	0.742692	cg21161070
rs1996315	-0.0375858	-0.312143	0.755293	cg21161070
rs113875398	-0.006046	-0.0295356	0.97647	cg21161070
rs296746	0.261026	1.76164	0.0798279	cg21161070
rs296745	-0.220278	-1.54744	0.123514	cg21161070
rs7136233	0.449385	2.66465	0.00840706	cg21161070
rs12423335	0.457689	2.71219	0.00733224	cg21161070
rs2280734	0.46126	2.73319	0.00689843	cg21161070
rs611042	0.180515	0.740239	0.46012	cg21161070
rs7979841	0.469318	2.765	0.00628529	cg21161070
rs1105203	0.459425	2.70523	0.00748149	cg21161070
rs605018	0.0551424	0.232913	0.816094	cg21161070
rs606936	0.0488432	0.287101	0.774365	cg21161070
rs10783332	-0.242685	-1.65406	0.0998589	cg21161070
rs1247806	0.0489728	0.287906	0.77375	cg21161070
rs2697113	-0.0531869	-0.31302	0.754628	cg21161070
rs11169263	0.0983176	0.823028	0.411581	cg21161070
rs685012	-0.0597098	-0.508453	0.611758	cg21161070
rs7956491	0.0867882	0.732964	0.464534	cg21161070
rs73299515	0.087113	0.736089	0.462634	cg21161070
rs12821615	-0.309693	-2.10782	0.0364313	cg21161070
rs73299518	0.0888102	0.752845	0.452526	cg21161070
rs590460	-0.0301773	-0.263011	0.792843	cg21161070
rs1108923	0.10414	0.724463	0.469722	cg21161070
rs835592	0.134241	1.242	0.215851	cg21161070
rs836188	0.134052	1.24177	0.215939	cg21161070
rs836189	0.133823	1.24029	0.216482	cg21161070
rs844347	0.136122	1.25831	0.209908	cg21161070
rs10875995	0.0598722	0.526021	0.599521	cg21161070
rs1979702	-0.111022	-1.02933	0.304707	cg21161070
rs578470	0.132196	1.22919	0.220606	cg21161070
rs56990521	0.0601419	0.528817	0.597584	cg21161070
rs79735135	0.0741259	0.609956	0.54266	cg21161070
rs706790	0.146769	1.37541	0.170714	cg21161070
rs706791	0.141765	1.33513	0.183521	cg21161070
rs706792	0.143279	1.35727	0.176394	cg21161070
rs706793	0.143149	1.35664	0.176595	cg21161070
rs78362716	0.105179	0.738139	0.461391	cg21161070
rs2272391	-0.118718	-1.12991	0.260019	cg21161070
rs7305558	-0.281802	-2.13893	0.0337894	cg21161070
rs376184	-0.0390078	-0.349444	0.727164	cg21161070
rs706794	-0.0391223	-0.34996	0.726778	cg21161070
rs10875996	-0.0391402	-0.350081	0.726688	cg21161070
rs4898546	-0.0391359	-0.350037	0.72672	cg21161070
rs646782	0.136917	1.31638	0.189719	cg21161070
rs3782323	-0.276976	-2.11167	0.0360949	cg21161070
rs11169270	0.065782	0.581149	0.561867	cg21161070
rs10875997	-0.279703	-2.12835	0.0346689	cg21161070
rs7139363	-0.282466	-2.14479	0.0333103	cg21161070
rs836170	0.143065	1.36591	0.173672	cg21161070
rs836171	0.142492	1.36148	0.175063	cg21161070
rs836172	0.14142	1.35358	0.177567	cg21161070
rs836173	0.142671	1.36332	0.174486	cg21161070
rs836174	0.142835	1.36467	0.17406	cg21161070
rs836175	-0.0391388	-0.348583	0.727809	cg21161070
rs836176	0.144598	1.37862	0.169722	cg21161070
rs836177	0.14489	1.3811	0.168961	cg21161070
rs836178	-0.0389576	-0.346259	0.729552	cg21161070
rs836179	0.10049	0.910015	0.364032	cg21161070
rs836180	0.100453	0.909865	0.364111	cg21161070
rs7964698	0.0277876	0.244296	0.80728	cg21161070
rs10735822	-0.146915	-1.12757	0.261004	cg21161070
rs7968119	0.00167225	0.0148055	0.988204	cg21161070
rs7308474	0.00134926	0.0119488	0.99048	cg21161070
rs10747570	-0.10252	-0.935635	0.350715	cg21161070
rs12369049	0.0011633	0.0103051	0.991789	cg21161070
rs17124432	0.00116702	0.0103408	0.991761	cg21161070
rs59262224	0.00111069	0.00984268	0.992158	cg21161070
rs7967705	-0.102212	-0.933279	0.351926	cg21161070
rs7953174	-0.14496	-1.11498	0.266345	cg21161070
rs56151073	-0.145089	-1.11677	0.265581	cg21161070
rs55639096	-0.144781	-1.11422	0.26667	cg21161070
rs12229758	-0.144691	-1.11321	0.267103	cg21161070
rs7307230	0.000695644	0.00616986	0.995084	cg21161070
rs7294618	0.000617118	0.00547405	0.995638	cg21161070
rs7961112	0.000567911	0.00503863	0.995985	cg21161070
rs7961065	0.000509024	0.00451608	0.996402	cg21161070
rs1554844	0.000500578	0.00444235	0.99646	cg21161070
rs17124448	-0.144136	-1.11096	0.268069	cg21161070
rs11169275	-0.10806	-0.802375	0.423394	cg21161070
rs10875999	-0.144056	-1.11	0.268481	cg21161070
rs7307469	0.000387443	0.003439	0.99726	cg21161070
rs7972842	-0.101815	-0.931006	0.353098	cg21161070
rs10735823	-0.143869	-1.10867	0.269054	cg21161070
rs34167640	0.000302833	0.00268846	0.997858	cg21161070
rs2178173	-0.101608	-0.929472	0.353889	cg21161070
rs7297421	-0.101865	-0.931973	0.352599	cg21161070
rs7301740	-0.101853	-0.93213	0.352518	cg21161070
rs7967844	-0.101853	-0.932019	0.352575	cg21161070
rs7967979	0.00017107	0.00151901	0.99879	cg21161070
rs7306213	-0.143965	-1.10917	0.268837	cg21161070
rs10876000	0.000135397	0.00120234	0.999042	cg21161070
rs2204683	0.000142868	0.00126871	0.998989	cg21161070
rs7314598	-0.144245	-1.11173	0.267735	cg21161070
rs1554845	9.71749e-05	0.000863206	0.999312	cg21161070
rs7279	-0.101769	-0.931991	0.35259	cg21161070
rs7532	-0.101754	-0.931873	0.35265	cg21161070
rs11169278	6.16415e-05	0.000547701	0.999564	cg21161070
rs2242507	-0.144754	-1.11279	0.267282	cg21161070
rs11169281	-0.000118414	-0.00105138	0.999162	cg21161070
rs3741562	-0.000133512	-0.00118692	0.999054	cg21161070
rs7136570	-0.101745	-0.933199	0.351967	cg21161070
rs11169282	-7.07949e-05	-0.00062936	0.999499	cg21161070
rs7316344	-0.14429	-1.11203	0.267609	cg21161070
rs12819883	0.000721887	0.00641633	0.994888	cg21161070
rs10876001	-0.143985	-1.10949	0.268701	cg21161070
rs10876002	-0.144003	-1.10963	0.268637	cg21161070
rs12369104	0.00106598	0.00947268	0.992452	cg21161070
rs7131794	-0.144316	-1.11222	0.267528	cg21161070
rs10747571	-0.143933	-1.10871	0.269035	cg21161070
rs2277355	-0.171532	-1.36222	0.174831	cg21161070
rs7302981	-0.0996603	-0.912215	0.362876	cg21161070
rs2008537	-0.171466	-1.36203	0.174891	cg21161070
rs11169283	-0.188555	-1.44744	0.149514	cg21161070
rs7138945	0.0497969	0.44195	0.659056	cg21161070
rs7308356	-0.0984182	-0.90044	0.369089	cg21161070
rs11169284	-0.171213	-1.3598	0.175593	cg21161070
rs7301649	-0.0984855	-0.900712	0.368945	cg21161070
rs6580728	0.0317512	0.282555	0.777843	cg21161070
rs76919525	-0.0841606	-0.727742	0.467717	cg21161070
rs11169285	-0.171417	-1.36135	0.175105	cg21161070
rs7294548	-0.0976115	-0.892313	0.373416	cg21161070
rs10783336	-0.171461	-1.36189	0.174936	cg21161070
rs7972465	-0.033744	-0.300272	0.764316	cg21161070
rs10735824	-0.0340411	-0.302943	0.762283	cg21161070
rs6580729	0.0963994	0.880641	0.379686	cg21161070
rs10876004	-0.171471	-1.36203	0.17489	cg21161070
rs12314572	-0.171458	-1.36197	0.17491	cg21161070
rs10783337	-0.171338	-1.36125	0.175137	cg21161070
rs12815871	0.0951501	0.86904	0.385982	cg21161070
rs7398567	-0.0354901	-0.315902	0.752443	cg21161070
rs10876006	-0.171329	-1.3612	0.175152	cg21161070
rs10783338	-0.03589	-0.319474	0.749738	cg21161070
rs35549836	0.0950889	0.868394	0.386335	cg21161070
rs12830386	0.0951447	0.868877	0.386072	cg21161070
rs10876007	-0.17349	-1.37749	0.170072	cg21161070
rs10783339	-0.173977	-1.38085	0.169037	cg21161070
rs34573394	0.095455	0.871756	0.384503	cg21161070
rs7297864	-0.174316	-1.38341	0.168254	cg21161070
rs35998534	0.095484	0.872069	0.384332	cg21161070
rs12824125	0.0956497	0.873693	0.38345	cg21161070
rs10783340	-0.0379543	-0.337942	0.735801	cg21161070
rs73106145	-0.139044	-1.10006	0.272773	cg21161070
rs11169294	0.0958298	0.875884	0.38226	cg21161070
rs10783341	-0.239889	-1.86889	0.063263	cg21161070
rs56709084	0.148889	1.42918	0.154686	cg21161070
rs7397849	-0.248613	-1.93544	0.0545038	cg21161070
rs66768395	0.152321	1.4694	0.14347	cg21161070
rs10876011	-0.24939	-1.94365	0.0534966	cg21161070
rs73106156	-0.249764	-1.94686	0.0531082	cg21161070
rs3184122	0.010028	0.0905811	0.927926	cg21161070
rs9364	-0.0119445	-0.108755	0.913518	cg21161070
rs1044370	0.152716	1.47474	0.142028	cg21161070
rs11169300	-0.0995479	-0.915064	0.361382	cg21161070
rs12426261	-0.0995052	-0.914553	0.36165	cg21161070
rs34245511	0.012312	0.111984	0.910961	cg21161070
rs34309034	0.0122309	0.111226	0.911561	cg21161070
rs4883481	-0.099092	-0.909961	0.36406	cg21161070
rs12424335	0.0124556	0.113234	0.909971	cg21161070
rs111451100	0.0232202	0.111095	0.911665	cg21161070
rs1862044	-0.241827	-1.90575	0.0582768	cg21161070
rs1862043	-0.0996908	-0.914209	0.36183	cg21161070
rs4883482	-0.0995477	-0.912285	0.362839	cg21161070
rs11169302	0.00332121	0.0313725	0.975007	cg21161070
rs12817211	0.0588337	0.425914	0.670679	cg21161070
rs7315690	0.0679116	0.552055	0.581595	cg21161070
rs7301566	-0.0795182	-0.697147	0.48661	cg21161070
rs7138420	0.0680221	0.553094	0.580885	cg21161070
rs7138622	0.0682208	0.554753	0.579752	cg21161070
rs10450773	-0.169858	-1.329	0.185529	cg21161070
rs2358538	-0.155113	-1.41286	0.159423	cg21161070
rs11169312	-0.271818	-2.09626	0.0374573	cg21161070
rs61928263	0.0103613	0.0781983	0.937757	cg21161070
rs7300549	-0.271579	-2.09521	0.0375519	cg21161070
rs11169314	0.0512104	0.435155	0.663971	cg21161070
rs2004283	-0.0814554	-0.7084	0.479613	cg21161070
rs2009072	0.0515587	0.438085	0.66185	cg21161070
rs4459386	-0.080849	-0.703501	0.482652	cg21161070
rs11169315	0.0520234	0.442477	0.658676	cg21161070
rs10219559	-0.0811168	-0.705785	0.481234	cg21161070
rs3861100	0.0532147	0.45334	0.65085	cg21161070
rs2302900	0.0504399	0.42579	0.67077	cg21161070
rs1362984	-0.14342	-1.30238	0.194452	cg21161070
rs8181651	-0.174373	-1.33824	0.182507	cg21161070
rs11169317	0.0539206	0.45979	0.646222	cg21161070
rs34825838	0.054149	0.461854	0.644744	cg21161070
rs12811291	0.0543238	0.46345	0.643601	cg21161070
rs11169319	0.0545502	0.465547	0.642103	cg21161070
rs7308095	0.0547047	0.466994	0.641069	cg21161070
rs1862042	-0.14433	-1.31069	0.191634	cg21161070
rs12425705	0.0561426	0.480326	0.631579	cg21161070
rs11169322	0.0562973	0.481788	0.630542	cg21161070
rs8181679	-0.0864887	-0.753033	0.452414	cg21161070
rs10747572	-0.182542	-1.403	0.16234	cg21161070
rs12424691	0.0564968	0.483643	0.629227	cg21161070
rs12424713	0.0566075	0.484687	0.628488	cg21161070
rs1362983	0.0573173	0.491302	0.623812	cg21161070
rs3812825	0.0576599	0.49454	0.621528	cg21161070
rs2358539	0.0586037	0.503489	0.615236	cg21161070
rs6580730	0.0594418	0.511312	0.609759	cg21161070
rs7314465	0.0594794	0.511713	0.609479	cg21161070
rs71465002	0.0594794	0.511713	0.609479	cg21161070
rs7136648	-0.149508	-1.36017	0.175478	cg21161070
rs12425229	0.0594485	0.511439	0.60967	cg21161070
rs10876013	0.0593721	0.510794	0.610121	cg21161070
rs7308692	-0.150053	-1.365	0.173957	cg21161070
rs10783342	-0.093126	-0.812139	0.417785	cg21161070
rs11169331	0.0594485	0.511439	0.60967	cg21161070
rs11169332	0.0594485	0.511439	0.60967	cg21161070
rs10747573	0.0431629	0.323378	0.746784	cg21161070
rs11169335	0.0594485	0.511439	0.60967	cg21161070
rs17124562	0.0629138	0.540363	0.589615	cg21161070
rs12828340	0.0629138	0.540363	0.589615	cg21161070
rs7957659	-0.0942193	-0.81977	0.413431	cg21161070
rs7974834	-0.196987	-1.51598	0.13128	cg21161070
rs7979830	0.0594337	0.511308	0.609762	cg21161070
rs3815671	-0.19711	-1.51607	0.131255	cg21161070
rs12423130	-0.197403	-1.51801	0.130765	cg21161070
rs7302422	-0.197485	-1.51849	0.130644	cg21161070
rs6580732	-0.0950526	-0.825554	0.41015	cg21161070
rs7132551	0.0594794	0.511713	0.609479	cg21161070
rs7953953	0.0594794	0.511713	0.609479	cg21161070
rs12823506	0.0596437	0.513093	0.608516	cg21161070
rs61928280	-0.144478	-1.058	0.291474	cg21161070
rs2160994	0.0182435	0.151379	0.879846	cg21161070
rs7486747	0.0597334	0.51382	0.608008	cg21161070
rs11169339	0.0600206	0.516223	0.606332	cg21161070
rs35768991	0.060066	0.516607	0.606065	cg21161070
rs7309519	-0.153877	-1.39284	0.165385	cg21161070
rs6580734	-0.153922	-1.39313	0.165299	cg21161070
rs10783344	0.060192	0.517608	0.605368	cg21161070
rs1972611	0.060281	0.518304	0.604883	cg21161070
rs34833957	0.0592224	0.460757	0.645529	cg21161070
rs7956468	0.0605857	0.520753	0.603179	cg21161070
rs11169345	0.0610559	0.524627	0.600488	cg21161070
rs10783347	-0.310854	-2.30584	0.0222596	cg21161070
rs11169347	0.0611834	0.525676	0.59976	cg21161070
rs6580735	0.0613694	0.527209	0.598698	cg21161070
rs11169348	0.061449	0.527858	0.598248	cg21161070
rs7311378	0.0616361	0.529407	0.597176	cg21161070
rs7311491	0.0616566	0.529579	0.597056	cg21161070
rs2111988	0.0617322	0.530215	0.596616	cg21161070
rs35535298	0.0617983	0.530752	0.596245	cg21161070
rs2359005	0.0367947	0.340185	0.734114	cg22790973
rs7306330	0.199122	1.80435	0.0728478	cg22790973
rs7135507	0.188885	1.73011	0.085324	cg22790973
rs11169621	-0.126727	-0.965793	0.335443	cg22790973
rs7310153	0.240985	1.17643	0.240976	cg22790973
rs1362965	0.170882	1.34758	0.179489	cg22790973
rs10876121	0.137566	1.17988	0.239606	cg22790973
rs10783408	0.137735	1.18171	0.23888	cg22790973
rs17125088	-0.0481833	-0.295427	0.768009	cg22790973
rs12369639	0.146355	1.0019	0.317739	cg22790973
rs12369658	0.146334	1.00187	0.317751	cg22790973
rs7965566	0.14525	0.997642	0.319792	cg22790973
rs12369278	0.145296	0.998043	0.319598	cg22790973
rs12580702	0.059038	0.47083	0.638332	cg22790973
rs12811777	0.144746	0.995408	0.320874	cg22790973
rs12812727	0.144669	0.995478	0.32084	cg22790973
rs73090619	-0.0861873	-0.513137	0.608485	cg22790973
rs12819296	0.144751	0.995892	0.32064	cg22790973
rs7973904	-0.0475447	-0.292888	0.769945	cg22790973
rs12824840	0.144777	0.996122	0.320528	cg22790973
rs12824958	0.144589	0.994678	0.321228	cg22790973
rs35262273	0.144716	0.995463	0.320848	cg22790973
rs35999440	0.144651	0.995041	0.321052	cg22790973
rs77433345	-0.0860124	-0.512978	0.608596	cg22790973
rs2630361	-0.0191058	-0.155531	0.876577	cg22790973
rs2554863	-0.0201204	-0.163823	0.870054	cg22790973
rs73090629	-0.0475974	-0.293494	0.769482	cg22790973
rs73090630	-0.0856997	-0.511168	0.60986	cg22790973
rs34514224	0.144741	0.995412	0.320872	cg22790973
rs73090631	-0.0602412	-0.369241	0.712382	cg22790973
rs10783409	-0.019249	-0.15703	0.875398	cg22790973
rs71445768	0.143341	0.98466	0.326113	cg22790973
rs67025973	0.143221	0.983773	0.326548	cg22790973
rs66744607	-0.0469128	-0.289566	0.772482	cg22790973
rs146686087	-0.104884	-0.587278	0.557753	cg22790973
rs73310004	-0.048075	-0.296669	0.767061	cg22790973
rs2630370	-0.0177926	-0.14532	0.884621	cg22790973
rs67669227	-0.0469206	-0.289857	0.772259	cg22790973
rs12369666	0.144779	0.995444	0.320857	cg22790973
rs61073369	-0.0468583	-0.289551	0.772493	cg22790973
rs12317171	-0.0468394	-0.289425	0.772589	cg22790973
rs2359187	0.0711281	0.57345	0.567056	cg22790973
rs2630371	-0.0217444	-0.179522	0.85773	cg22790973
rs11169626	0.131585	0.919533	0.359047	cg22790973
rs73310020	-0.0466261	-0.288968	0.772939	cg22790973
rs17125116	-0.0467649	-0.290092	0.77208	cg22790973
rs12809226	0.0721047	0.582243	0.561131	cg22790973
rs79024768	-0.0467708	-0.290261	0.771951	cg22790973
rs74333095	-0.0466646	-0.289617	0.772443	cg22790973
rs829017	0.0913873	0.777095	0.438123	cg22790973
rs12305170	-0.0466304	-0.289528	0.77251	cg22790973
rs61577980	-0.0466512	-0.289639	0.772426	cg22790973
rs59546367	-0.0465239	-0.288746	0.773108	cg22790973
rs73090647	-0.0467259	-0.290134	0.772048	cg22790973
rs35379220	0.133663	0.934731	0.351179	cg22790973
rs319939	0.0900172	0.773912	0.439998	cg22790973
rs4768869	-0.0797318	-0.492093	0.623253	cg22790973
rs11169627	-0.0433491	-0.276515	0.78247	cg22790973
rs73090649	-0.0434048	-0.277082	0.782035	cg22790973
rs67420027	-0.0436723	-0.278764	0.780746	cg22790973
rs11169630	0.134214	0.934978	0.351052	cg22790973
rs319937	0.0900003	0.773745	0.440097	cg22790973
rs319936	0.0898998	0.774068	0.439906	cg22790973
rs2544019	0.0965621	0.824941	0.410497	cg22790973
rs11169632	-0.0435141	-0.278085	0.781267	cg22790973
rs73295896	-0.0433921	-0.277393	0.781796	cg22790973
rs73090655	0.146296	1.00441	0.316528	cg22790973
rs67106267	-0.0429047	-0.274449	0.784054	cg22790973
rs10876123	0.0953051	0.814675	0.416335	cg22790973
rs11169633	0.145273	0.996092	0.320543	cg22790973
rs12310511	-0.043449	-0.278052	0.781292	cg22790973
rs12316856	-0.0433655	-0.277564	0.781666	cg22790973
rs12304878	-0.0433313	-0.277444	0.781758	cg22790973
rs56087503	-0.0434148	-0.278005	0.781328	cg22790973
rs67646958	-0.0433616	-0.277688	0.781571	cg22790973
rs12306808	-0.043205	-0.276745	0.782294	cg22790973
rs73090660	-0.0793999	-0.49258	0.62291	cg22790973
rs73090661	-0.0793696	-0.492497	0.622968	cg22790973
rs4768941	-0.0429602	-0.275397	0.783327	cg22790973
rs4768942	-0.0429526	-0.275357	0.783358	cg22790973
rs12315928	-0.0429915	-0.275619	0.783157	cg22790973
rs4768943	-0.0428564	-0.274755	0.78382	cg22790973
rs4768944	-0.0427879	-0.274452	0.784052	cg22790973
rs4768945	-0.0427717	-0.274363	0.78412	cg22790973
rs67654320	-0.0428734	-0.275062	0.783584	cg22790973
rs73090666	-0.0428571	-0.274973	0.783653	cg22790973
rs12809563	0.146837	1.00792	0.314845	cg22790973
rs58999537	-0.0427533	-0.274407	0.784087	cg22790973
rs12818033	0.146547	1.00586	0.315832	cg22790973
rs12318464	-0.0426824	-0.273992	0.784405	cg22790973
rs12304921	-0.042693	-0.274079	0.784338	cg22790973
rs56402416	-0.042635	-0.273756	0.784586	cg22790973
rs319931	0.0951742	0.81517	0.416052	cg22790973
rs61005916	-0.0786686	-0.489315	0.625214	cg22790973
rs73092531	-0.0426261	-0.273785	0.784564	cg22790973
rs66518563	-0.04263	-0.273822	0.784535	cg22790973
rs12823317	0.0764926	0.6215	0.535057	cg22790973
rs73092534	-0.0786356	-0.489214	0.625286	cg22790973
rs73092537	-0.0425016	-0.273056	0.785123	cg22790973
rs11169636	0.145119	0.99491	0.321115	cg22790973
rs12366476	0.145273	0.996002	0.320586	cg22790973
rs7959075	0.146774	1.0074	0.315093	cg22790973
rs7959082	0.14681	1.0076	0.315	cg22790973
rs12821444	0.146846	1.00781	0.314901	cg22790973
rs11169637	0.14677	1.00738	0.315106	cg22790973
rs4768947	0.0128539	0.106801	0.915066	cg22790973
rs71445772	0.146292	1.00379	0.316826	cg22790973
rs4444142	0.146752	1.00728	0.315151	cg22790973
rs35037088	0.146291	1.00374	0.316849	cg22790973
rs11169639	0.146896	1.00826	0.314684	cg22790973
rs11169642	0.146903	1.00831	0.314661	cg22790973
rs7305638	0.146924	1.00847	0.314582	cg22790973
rs7306293	0.146972	1.00874	0.314454	cg22790973
rs6580776	0.151418	1.15966	0.247721	cg22790973
rs56353532	-0.0766816	-0.479631	0.632072	cg22790973
rs17125137	0.14691	1.00827	0.314676	cg22790973
rs4768948	-0.0410354	-0.265055	0.79127	cg22790973
rs706801	0.151562	1.16126	0.247074	cg22790973
rs55871024	-0.0761201	-0.477023	0.633924	cg22790973
rs11169644	0.14711	1.00971	0.313989	cg22790973
rs12830422	0.147251	1.01051	0.313606	cg22790973
rs12830048	0.14714	1.00989	0.313904	cg22790973
rs11169646	0.147153	1.00998	0.313863	cg22790973
rs11169647	0.148267	1.01745	0.310304	cg22790973
rs11169648	0.147129	1.00983	0.313934	cg22790973
rs1095999	0.0173906	0.146669	0.883558	cg22790973
rs12831597	0.147106	1.00963	0.314027	cg22790973
rs829025	-0.0138848	-0.11757	0.906539	cg22790973
rs10506299	0.146226	1.00575	0.315884	cg22790973
rs10506298	0.146231	1.00584	0.315845	cg22790973
rs12817386	0.146242	1.0059	0.315812	cg22790973
rs706802	-0.146835	-1.12874	0.26051	cg22790973
rs829022	-0.146044	-1.12346	0.262738	cg22790973
rs15897	0.146242	1.00595	0.315792	cg22790973
rs853235	-0.146081	-1.12451	0.262295	cg22790973
rs12813728	0.14622	1.00581	0.315859	cg22790973
rs76604840	-0.0432253	-0.282162	0.778144	cg22790973
rs2630364	-0.137162	-1.05399	0.293301	cg22790973
rs67259551	0.145202	0.999035	0.319119	cg22790973
rs11169652	0.144993	0.997528	0.319847	cg22790973
rs149411	-0.0844397	-0.732401	0.464876	cg22790973
rs11169654	0.144649	0.995345	0.320905	cg22790973
rs224446	-0.0372831	-0.245086	0.806669	cg22790973
rs2285230	0.14463	0.995217	0.320967	cg22790973
rs224565	-0.135452	-1.0412	0.299181	cg22790973
rs2285228	0.144649	0.995345	0.320905	cg22790973
rs706805	-0.00656153	-0.0558746	0.955504	cg22790973
rs1048230	0.144649	0.995345	0.320905	cg22790973
rs11169655	0.14463	0.995217	0.320967	cg22790973
rs224568	-0.0427697	-0.279833	0.779927	cg22790973
rs1632791	-0.00663612	-0.0565229	0.954988	cg22790973
rs2554856	-0.0843935	-0.731889	0.465188	cg22790973
rs224577	-0.135431	-1.04103	0.299257	cg22790973
rs143582379	-0.0372485	-0.244866	0.806839	cg22790973
rs11169657	-0.0221381	-0.188379	0.850792	cg22790973
rs2301529	0.14465	0.995312	0.320921	cg22790973
rs319932	-0.135391	-1.04067	0.299425	cg22790973
rs224448	-0.00680183	-0.0579516	0.953851	cg22790973
rs224454	-0.0427981	-0.27985	0.779914	cg22790973
rs11169661	0.144693	0.995638	0.320762	cg22790973
rs224587	-0.0373904	-0.245786	0.806128	cg22790973
rs12831269	0.144802	0.99616	0.32051	cg22790973
rs41439649	0.107466	0.59177	0.554747	cg22790973
rs224589	-0.135419	-1.04096	0.29929	cg22790973
rs224591	-0.135568	-1.04196	0.29883	cg22790973
rs7977740	-0.00701059	-0.0597724	0.952403	cg22790973
rs12827861	0.144902	0.996779	0.32021	cg22790973
rs453313	-0.0428655	-0.280346	0.779534	cg22790973
rs7397068	-0.0375935	-0.24706	0.805143	cg22790973
rs11169667	0.14514	0.998149	0.319547	cg22790973
rs12366756	0.145144	0.998172	0.319536	cg22790973
rs422637	-0.136227	-1.04644	0.29676	cg22790973
rs440601	-0.136225	-1.04627	0.296839	cg22790973
rs2269686	-0.0424034	-0.276459	0.782512	cg22790973
rs440595	-0.136627	-1.04611	0.296915	cg22790973
rs2516742	-0.136	-1.04475	0.297538	cg22790973
rs11169669	0.145349	0.999186	0.319046	cg22790973
rs427020	-0.00711342	-0.0606701	0.951689	cg22790973
rs370462	-0.00706306	-0.0602415	0.95203	cg22790973
rs11169670	0.145438	0.999723	0.318787	cg22790973
rs11169671	0.145429	0.999643	0.318825	cg22790973
rs422982	-0.136178	-1.04593	0.296995	cg22790973
rs454520	-0.136521	-1.04818	0.295962	cg22790973
rs407135	-0.136503	-1.04805	0.296019	cg22790973
rs372686	-0.0220838	-0.177073	0.859651	cg22790973
rs1079521	-0.0388754	-0.255303	0.79878	cg22790973
rs7972406	0.146199	1.00415	0.316654	cg22790973
rs1005559	0.146497	1.00591	0.315809	cg22790973
rs224572	-0.00717185	-0.0612434	0.951233	cg22790973
rs2269685	-0.0396147	-0.259975	0.79518	cg22790973
rs2269684	-0.0451677	-0.294949	0.768373	cg22790973
rs12372173	0.145968	1.00149	0.317935	cg22790973
rs12830073	0.145828	1.00024	0.318537	cg22790973
rs224575	-0.0836584	-0.724031	0.469987	cg22790973
rs35656976	0.119816	0.857475	0.392323	cg22790973
rs12424509	-0.00513481	-0.0437145	0.96518	cg22790973
rs10783410	-0.0824997	-0.712012	0.477379	cg22790973
rs4471501	-0.13554	-1.03694	0.301157	cg22790973
rs7975147	0.144178	0.987106	0.324916	cg22790973
rs7488909	-0.135377	-1.03547	0.301837	cg22790973
rs12828536	0.14393	0.985207	0.325845	cg22790973
rs67133203	0.143711	0.98349	0.326686	cg22790973
rs73100384	0.154061	0.721081	0.471795	cg22790973
rs12371463	0.142762	0.976311	0.330221	cg22790973
rs12370820	0.12698	0.864283	0.388582	cg22790973
rs7397054	-0.0433368	-0.288904	0.772987	cg22790973
rs4768876	-0.063417	-0.414431	0.679052	cg22790973
rs11169682	0.134377	0.906754	0.365749	cg22790973
rs7136960	-0.0181386	-0.152526	0.878943	cg22790973
rs7961626	-0.076246	-0.649251	0.517004	cg22790973
rs1038525	-0.137709	-1.071	0.285603	cg22790973
rs10747602	-0.137526	-1.06941	0.286317	cg22790973
rs12813309	0.125174	0.85142	0.395667	cg22790973
rs7980874	0.124764	0.848347	0.397372	cg22790973
rs7135059	0.126244	0.857825	0.39213	cg22790973
rs7135399	0.0117984	0.0980804	0.921978	cg22790973
rs10876127	0.00400902	0.0336356	0.973205	cg22790973
rs12822509	0.126253	0.857416	0.392355	cg22790973
rs9739342	0.00422877	0.0354719	0.971743	cg22790973
rs77204944	-0.183412	-1.23976	0.216677	cg22790973
rs76201330	-0.0956999	-0.62115	0.535287	cg22790973
rs61934800	0.00460251	0.0385995	0.969253	cg22790973
rs77050960	-0.18341	-1.23972	0.216692	cg22790973
rs7398021	-0.14881	-1.0234	0.307491	cg22790973
rs56335028	-0.0959916	-0.622879	0.534153	cg22790973
rs3759406	-0.151756	-0.921132	0.358214	cg22790973
rs3759405	-0.0221551	-0.17974	0.857559	cg22790973
rs12379	-0.0228524	-0.18543	0.853101	cg22790973
rs7976431	0.00565379	0.0473743	0.962267	cg22790973
rs55987825	-0.109803	-0.685551	0.493878	cg22790973
rs6580782	0.00601651	0.0504052	0.959855	cg22790973
rs11169689	-0.201856	-1.32082	0.188239	cg22790973
rs12427345	0.00626337	0.0524654	0.958216	cg22790973
rs7980610	-0.0352048	-0.28726	0.774244	cg22790973
rs59936854	-0.110973	-0.693107	0.489136	cg22790973
rs17125258	-0.111978	-0.699812	0.484948	cg22790973
rs11831946	0.12378	0.840794	0.401579	cg22790973
rs1486014	0.00814505	0.0681728	0.945724	cg22790973
rs7971308	-0.0372223	-0.30381	0.761623	cg22790973
rs10876128	0.0029607	0.0246538	0.980358	cg22790973
rs7978723	0.122749	0.83401	0.405381	cg22790973
rs10876129	0.00879503	0.0735813	0.941425	cg22790973
rs55874804	0.0174624	0.146608	0.883606	cg22790973
rs56060103	-0.11469	-0.718433	0.473422	cg22790973
rs10876130	0.0104955	0.0877085	0.930206	cg22790973
rs3190077	0.113984	0.886714	0.376416	cg22790973
rs15756	0.0109531	0.0915429	0.927163	cg22790973
rs10275	0.00446783	0.0369689	0.970551	cg22790973
rs17125286	-0.115588	-0.724823	0.469502	cg22790973
rs11169690	0.114435	0.890431	0.374423	cg22790973
rs11169691	-0.207063	-1.36074	0.175299	cg22790973
rs7722	-0.182163	-1.21835	0.224685	cg22790973
rs2306732	-0.181918	-1.21699	0.2252	cg22790973
rs11169692	-0.209058	-1.36222	0.174829	cg22790973
rs55897461	-0.117635	-0.739194	0.460752	cg22790973
rs12828349	0.11952	0.813053	0.417262	cg22790973
rs2029146	0.0144201	0.120299	0.90438	cg22790973
rs66781280	-0.208591	-1.37425	0.171072	cg22790973
rs12824225	0.118242	0.80479	0.422002	cg22790973
rs2029145	0.0147835	0.12341	0.90192	cg22790973
rs34735738	0.118238	0.80491	0.421933	cg22790973
rs12367727	0.165526	0.742283	0.458884	cg22790973
rs12812650	0.117629	0.801125	0.424116	cg22790973
rs11831810	0.117279	0.798856	0.425427	cg22790973
rs10876131	0.0238262	0.199812	0.841853	cg22790973
rs11169695	0.0239424	0.200788	0.841091	cg22790973
rs11833022	0.116788	0.795681	0.427266	cg22790973
rs74482490	-0.121397	-0.765973	0.444696	cg22790973
rs6580784	0.116011	0.790812	0.430094	cg22790973
rs73103154	-0.122119	-0.77111	0.441653	cg22790973
rs10876132	0.012889	0.107279	0.914687	cg22790973
rs148657634	-0.122782	-0.775818	0.438875	cg22790973
rs2010630	0.0454511	0.372114	0.710246	cg22790973
rs17125346	-0.12353	-0.78143	0.435576	cg22790973
rs12810174	0.112922	0.770062	0.442272	cg22790973
rs901313	0.0481195	0.394681	0.693546	cg22790973
rs4465418	-0.145786	-0.869051	0.385976	cg22790973
rs2018042	0.039387	0.324662	0.745814	cg22790973
rs2018022	0.18855	1.27297	0.204672	cg22790973
rs1112391	0.188759	1.27473	0.204048	cg22790973
rs12811684	0.11289	0.771191	0.441605	cg22790973
rs970099	0.112087	0.766086	0.444629	cg22790973
rs970098	0.111965	0.76517	0.445172	cg22790973
rs970097	0.187899	1.26805	0.206417	cg22790973
rs1466579	0.0493074	0.404701	0.686178	cg22790973
rs7953867	0.0496951	0.407944	0.6838	cg22790973
rs12811658	0.111359	0.76132	0.447462	cg22790973
rs10783413	0.0499208	0.409762	0.682468	cg22790973
rs6580785	0.0213952	0.17838	0.858625	cg22790973
rs1038526	-0.0319545	-0.230619	0.817873	cg22790973
rs7979705	-0.0560658	-0.420835	0.674377	cg22790973
rs12820074	0.111404	0.76157	0.447314	cg22790973
rs10876134	-0.0317338	-0.229028	0.819107	cg22790973
rs12813368	0.11135	0.761209	0.447528	cg22790973
rs67260912	0.111373	0.761398	0.447416	cg22790973
rs10099	-0.0315192	-0.227458	0.820326	cg22790973
rs12820966	0.111411	0.761621	0.447283	cg22790973
rs55864652	-0.125561	-0.794575	0.427907	cg22790973
rs10876136	0.021276	0.17721	0.859542	cg22790973
rs7954140	0.11213	0.766186	0.444569	cg22790973
rs4768970	-0.0137299	-0.112283	0.910724	cg22790973
rs12370120	0.0211836	0.176421	0.860162	cg22790973
rs7958068	0.0142604	0.11785	0.906318	cg22790973
rs6580787	-0.0131394	-0.107478	0.91453	cg22790973
rs4991549	-0.013372	-0.10939	0.913015	cg22790973
rs7969803	0.0215221	0.179193	0.857988	cg22790973
rs6580788	0.0212651	0.177056	0.859663	cg22790973
rs17125369	-0.125032	-0.793215	0.428697	cg22790973
rs7964910	-0.0126913	-0.103799	0.917445	cg22790973
rs111305637	-0.12494	-0.792704	0.428994	cg22790973
rs4438107	0.0208535	0.173592	0.862381	cg22790973
rs17125375	-0.125598	-0.796492	0.426795	cg22790973
rs12580097	-0.125669	-0.796987	0.426508	cg22790973
rs7976777	0.111451	0.761699	0.447236	cg22790973
rs11169707	0.0214767	0.17873	0.858351	cg22790973
rs7134695	-0.00213972	-0.0175509	0.986017	cg22790973
rs67466786	-0.125446	-0.795558	0.427337	cg22790973
rs7964570	0.111242	0.760373	0.448027	cg22790973
rs12810596	0.110212	0.750167	0.454133	cg22790973
rs10747604	-0.120863	-0.83603	0.404247	cg22790973
rs4768967	-0.111465	-0.761845	0.447149	cg22790973
rs78034831	-0.125459	-0.795695	0.427258	cg22790973
rs56847302	-0.125417	-0.795443	0.427403	cg22790973
rs60910794	-0.125408	-0.795374	0.427444	cg22790973
rs67478184	-0.141712	-0.888182	0.375628	cg22790973
rs4768964	-0.111417	-0.761438	0.447392	cg22790973
rs73105025	-0.125464	-0.795763	0.427218	cg22790973
rs6580789	-0.0124812	-0.102056	0.918826	cg22790973
rs11834746	0.148874	1.02166	0.308315	cg22790973
rs12826153	0.148614	1.01999	0.309102	cg22790973
rs76958506	-0.125531	-0.796472	0.426807	cg22790973
rs6580791	0.0247767	0.205406	0.837487	cg22790973
rs11169712	0.148804	1.02117	0.308543	cg22790973
rs10876138	0.0242449	0.200939	0.840973	cg22790973
rs12810700	0.148608	1.01997	0.309111	cg22790973
rs55938119	-0.19244	-1.29769	0.196056	cg22790973
rs10876139	0.0212005	0.176307	0.860251	cg22790973
rs10876140	-0.212623	-1.41187	0.159715	cg22790973
rs2730655	0.020209	0.166952	0.867595	cg22790973
rs12582592	-0.125163	-0.794429	0.427992	cg22790973
rs17125401	-0.125548	-0.796658	0.426699	cg22790973
rs76877743	-0.127537	-0.808158	0.420067	cg22790973
rs12814498	0.149769	1.02723	0.305691	cg22790973
rs12819517	0.149706	1.02675	0.305917	cg22790973
rs3751275	-0.215865	-1.4367	0.152539	cg22790973
rs17122760	-0.109742	-0.707968	0.479881	cg22790973
rs12809790	0.164622	1.04815	0.295973	cg22790973
rs12810990	0.168906	1.06295	0.289227	cg22790973
rs12823402	0.164958	1.13766	0.256773	cg22790973
rs17296192	0.16503	1.13758	0.256807	cg22790973
rs34057357	0.165319	1.14051	0.25559	cg22790973
rs7960381	0.1656	1.1426	0.254721	cg22790973
rs12811508	0.165533	1.14118	0.255312	cg22790973
rs6580792	0.165744	1.14286	0.254615	cg22790973
rs6580793	0.165964	1.1444	0.253977	cg22790973
rs2640516	-0.00478332	-0.0387754	0.969112	cg22790973
rs67293043	0.166138	1.14561	0.253479	cg22790973
rs12833565	0.166261	1.14644	0.253133	cg22790973
rs1985457	-0.00198278	-0.0159619	0.987282	cg22790973
rs34481246	0.16682	1.15036	0.251522	cg22790973
rs111689986	0.0467946	0.202466	0.839781	cg22790973
rs1965974	0.0284063	0.238188	0.812007	cg22790973
rs1984544	-0.0408589	-0.29348	0.769494	cg22790973
rs12810455	0.166943	1.15143	0.251082	cg22790973
rs2640527	-0.0629596	-0.453441	0.650777	cg22790973
rs2730648	-0.0689164	-0.501773	0.61644	cg22790973
rs12829630	0.167537	1.1554	0.24946	cg22790973
rs3110188	-0.0684255	-0.497345	0.619553	cg22790973
rs11613085	-0.0101541	-0.0829404	0.933991	cg22790973
rs12819225	0.168211	1.15851	0.248191	cg22790973
rs10876143	-0.00210738	-0.0169737	0.986476	cg22790973
rs2452793	0.231729	1.38234	0.168579	cg22790973
rs10783414	0.00453799	0.0381129	0.96964	cg22790973
rs2640511	0.00181073	0.0152923	0.987816	cg22790973
rs7955251	0.0558847	0.462665	0.644163	cg22790973
rs34498074	0.157465	1.08708	0.278455	cg22790973
rs2640523	0.0100189	0.0837537	0.933345	cg22790973
rs2730650	0.0101951	0.0852212	0.93218	cg22790973
rs12815367	0.0563299	0.466423	0.641477	cg22790973
rs1565721	0.0103531	0.086562	0.931116	cg22790973
rs2640521	0.0144282	0.120937	0.903876	cg22790973
rs2730654	0.0035804	0.0302694	0.975886	cg22790973
rs7958064	0.158616	1.0942	0.275328	cg22790973
rs2730646	0.0167304	0.141135	0.887921	cg22790973
rs2730647	0.014623	0.122717	0.902468	cg22790973
rs7309374	0.24004	1.4855	0.139159	cg22790973
rs2956427	0.240053	1.48603	0.139021	cg22790973
rs11169726	0.154086	1.07356	0.284455	cg22790973
rs2452796	0.240081	1.48711	0.138735	cg22790973
rs55962057	-0.111366	-0.568442	0.570444	cg22790973
rs4768971	-0.239841	-1.48759	0.13861	cg22790973
rs2934092	0.23995	1.48974	0.138043	cg22790973
rs11169727	0.153151	1.06635	0.287695	cg22790973
rs2956428	0.0151099	0.126925	0.899142	cg22790973
rs11169729	0.154555	1.07745	0.282719	cg22790973
rs2640515	0.239734	1.49127	0.13764	cg22790973
rs7977104	0.154555	1.07737	0.282755	cg22790973
rs2436645	0.0165086	0.138655	0.889878	cg22790973
rs2436646	0.0162238	0.13626	0.891768	cg22790973
rs2640518	0.239418	1.49223	0.13739	cg22790973
rs2436647	0.0165741	0.139236	0.889419	cg22790973
rs11169731	0.154603	1.07805	0.282454	cg22790973
rs28392616	-0.239061	-1.48957	0.138089	cg22790973
rs11169732	0.153263	1.06751	0.28717	cg22790973
rs10876146	-0.0155591	-0.130796	0.896083	cg22790973
rs2029686	-0.0155287	-0.13054	0.896285	cg22790973
rs11169733	-0.239216	-1.49084	0.137754	cg22790973
rs12820559	0.154485	1.07699	0.282927	cg22790973
rs11169734	-0.239216	-1.49084	0.137754	cg22790973
rs11169735	-0.239418	-1.49223	0.13739	cg22790973
rs1056897	0.154404	1.07646	0.283163	cg22790973
rs11169736	0.154495	1.07711	0.282871	cg22790973
rs7959378	-0.0582288	-0.505493	0.613831	cg22790973
rs6580799	-0.0582095	-0.505396	0.613899	cg22790973
rs6580800	-0.0581981	-0.505277	0.613983	cg22790973
rs11169738	-0.23971	-1.49144	0.137597	cg22790973
rs12809832	0.0744919	0.558347	0.577301	cg22790973
rs6580801	-0.0581778	-0.504397	0.614599	cg22790973
rs6580802	-0.240575	-1.49381	0.136976	cg22790973
rs7136657	-0.235301	-1.45973	0.146106	cg22790973
rs7305956	-0.240891	-1.49522	0.136608	cg22790973
rs7306522	-0.0580613	-0.503012	0.615571	cg22790973
rs11169740	-0.241085	-1.49456	0.13678	cg22790973
rs11169741	-0.241272	-1.4951	0.136641	cg22790973
rs10876150	-0.237975	-1.46315	0.145169	cg22790973
rs7980006	-0.242274	-1.49765	0.135977	cg22790973
rs11169742	0.0775922	0.574649	0.566246	cg22790973
rs7959264	-0.242731	-1.49655	0.136261	cg22790973
rs7974242	-0.242994	-1.49777	0.135944	cg22790973
rs11169743	0.0842323	0.624973	0.53278	cg22790973
rs11169744	0.00102648	0.00571579	0.995446	cg22790973
rs6580803	-0.0552946	-0.477692	0.633449	cg22790973
rs6580804	-0.0552876	-0.477178	0.633814	cg22790973
rs7964762	-0.245348	-1.50368	0.134416	cg22790973
rs10783416	-0.0557334	-0.480678	0.631329	cg22790973
rs61932888	-0.0925197	-0.5666	0.571692	cg22790973
rs11169747	-0.246464	-1.50503	0.13407	cg22790973
rs10783417	-0.0553159	-0.476501	0.634296	cg22790973
rs11169751	-0.247625	-1.50938	0.132955	cg22790973
rs10783418	-0.0343872	-0.297897	0.766125	cg22790973
rs11169752	0.0744613	0.55814	0.577443	cg22790973
rs11738	0.0741732	0.555141	0.579487	cg22790973
rs11169754	0.052972	0.386215	0.699793	cg22790973
rs10876151	0.0906798	0.663946	0.507574	cg22790973
rs10747605	-0.0374372	-0.272236	0.785753	cg22790973
rs1126905	0.274715	1.24725	0.213928	cg22790973
rs3490	0.217305	1.46553	0.144521	cg22790973
rs11608364	-0.238907	-1.6841	0.0938958	cg22790973
rs10876152	-0.23905	-1.68506	0.0937091	cg22790973
rs7487157	0.207539	1.459	0.146308	cg22790973
rs10783419	0.199269	1.399	0.163534	cg22790973
rs10735831	0.206354	1.45119	0.148467	cg22790973
rs10747606	0.199156	1.39637	0.164324	cg22790973
rs10747607	0.198942	1.39782	0.163888	cg22790973
rs9668643	-0.237957	-1.67835	0.0950145	cg22790973
rs6580805	-0.0514615	-0.356925	0.721566	cg22790973
rs11169757	0.15296	1.11689	0.265532	cg22790973
rs12819854	0.146576	1.04294	0.298377	cg22790973
rs12818718	0.146743	1.0445	0.297654	cg22790973
rs11169758	0.141421	0.809709	0.419177	cg22790973
rs10876153	0.146436	1.04236	0.298642	cg22790973
rs4076884	0.161385	1.05878	0.291119	cg22790973
rs4077093	-0.104273	-0.745134	0.457162	cg22790973
rs11169761	-0.096251	-0.793919	0.428288	cg22790973
rs7975737	-0.0967462	-0.79762	0.426142	cg22790973
rs7976292	-0.0974191	-0.802538	0.4233	cg22790973
rs10735832	-0.123473	-1.00109	0.318129	cg22790973
rs2067902	-0.143419	-1.14236	0.254821	cg22790973
rs6580806	-0.145279	-1.01775	0.310165	cg22790973
rs7398898	-0.149131	-1.0428	0.298438	cg22790973
rs7978956	-0.150562	-1.05233	0.294059	cg22790973
rs6580808	-0.128158	-1.02908	0.304825	cg22790973
rs11169766	-0.4815	-2.4017	0.0173366	cg22790973
rs10431487	-0.125624	-1.01092	0.313411	cg22790973
rs10783420	-0.155126	-1.0829	0.2803	cg22790973
rs10876154	-0.034354	-0.292732	0.770065	cg22790973
rs7953955	-0.0185179	-0.141947	0.88728	cg22790973
rs6580809	-0.0486842	-0.416415	0.677603	cg22790973
rs7399018	-0.0276704	-0.196526	0.84442	cg22790973
rs6580810	-0.0433807	-0.323531	0.746668	cg22790973
rs7398442	-0.0471372	-0.358226	0.720594	cg22790973
rs7398443	-0.0466644	-0.398274	0.6909	cg22790973
rs6580811	-0.0431308	-0.32174	0.748023	cg22790973
rs6580812	-0.30542	-2.28659	0.023384	cg22790973
rs61932928	-0.0459515	-0.390302	0.696775	cg22790973
rs7399073	-0.03522	-0.27077	0.786878	cg22790973
rs10747608	0.0198501	0.153912	0.877852	cg22790973
rs6580813	0.0218162	0.167115	0.867467	cg22790973
rs7398681	0.186211	1.26498	0.207513	cg22790973
rs7311832	0.00926643	0.0692863	0.944839	cg22790973
rs7312011	0.00954089	0.0713598	0.943191	cg22790973
rs6580814	0.0206341	0.158301	0.874397	cg22790973
rs10783423	-0.00913532	-0.0787294	0.937335	cg22790973
rs10783424	0.0204943	0.157695	0.874874	cg22790973
rs6580815	0.0212319	0.163299	0.870466	cg22790973
rs6580816	-0.0155689	-0.134425	0.893217	cg22790973
rs10876155	-0.00884882	-0.0762594	0.939297	cg22790973
rs7307217	-0.0097551	-0.0841241	0.933051	cg22790973
rs7959477	0.222307	1.31804	0.189166	cg22790973
rs6580817	-0.00630185	-0.0543309	0.956732	cg22790973
rs7309376	0.00284759	0.0245455	0.980445	cg22790973
rs7959901	0.00360273	0.0310564	0.975259	cg22790973
rs10783425	0.00216071	0.0186527	0.985139	cg22790973
rs7397479	0.014288	0.106899	0.914988	cg22790973
rs10735833	0.0225919	0.168865	0.866093	cg22790973
rs7314235	0.00302394	0.026039	0.979255	cg22790973
rs7979385	0.228119	1.35716	0.176429	cg22790973
rs6421171	0.00310808	0.0267547	0.978685	cg22790973
rs7979728	-0.207431	-1.49302	0.137183	cg22790973
rs1049467	0.021449	0.159319	0.873596	cg22790973
rs1130598	0.00923592	0.0789148	0.937188	cg22790973
rs10876156	0.0190689	0.104541	0.916856	cg22790973
rs1130641	0.0214836	0.117836	0.906329	cg22790973
rs59298017	0.030113	0.166164	0.868214	cg22790973
rs2137074	0.0153724	0.11366	0.909634	cg22790973
rs73109020	-0.181905	-1.28762	0.199531	cg22790973
rs73109022	-0.18423	-1.30075	0.195008	cg22790973
rs7305016	-0.00081662	-0.00692396	0.994483	cg22790973
rs11169781	0.0274154	0.152507	0.878958	cg22790973
rs7308873	0.0161461	0.118903	0.905485	cg22790973
rs73109026	0.228303	1.06822	0.286852	cg22790973
rs74972693	0.0577398	0.30129	0.763541	cg22790973
rs7316433	-0.058896	-0.306809	0.759343	cg22790973
rs7316347	-0.0931505	-0.56457	0.573069	cg22790973
rs7316812	-0.0587927	-0.306235	0.75978	cg22790973
rs4761804	-0.0583341	-0.30379	0.761639	cg22790973
rs4761935	-0.0923705	-0.559866	0.576267	cg22790973
rs3886185	-0.09247	-0.560453	0.575868	cg22790973
rs4761938	-0.0937283	-0.568445	0.570441	cg22790973
rs2359449	-0.0956025	-0.579163	0.563203	cg22790973
rs2884709	-0.0944086	-0.571186	0.568586	cg22790973
rs10876157	-0.0954385	-0.578159	0.563879	cg22790973
rs12424285	0.117091	0.619564	0.536329	cg22790973
rs10783426	-0.0946134	-0.573211	0.567217	cg22790973
rs7311434	-0.0948117	-0.574631	0.566258	cg22790973
rs4761814	-0.0937012	-0.567221	0.571271	cg22790973
rs4761815	-0.0948152	-0.574599	0.56628	cg22790973
rs4761966	-0.0949101	-0.575304	0.565804	cg22790973
rs6580820	-0.094578	-0.573132	0.567271	cg22790973
rs1877261	-0.0934648	-0.565866	0.57219	cg22790973
rs1877260	-0.0945379	-0.573003	0.567358	cg22790973
rs3951438	-0.0931282	-0.563937	0.573499	cg22790973
rs10783427	-0.0929194	-0.562683	0.574351	cg22790973
rs10783428	-0.093873	-0.569204	0.569927	cg22790973
rs73109050	0.152915	1.04419	0.2978	cg22790973
rs10747609	-0.0920576	-0.557675	0.577759	cg22790973
rs4761969	-0.0534983	-0.327751	0.743481	cg22790973
rs10876159	-0.0934679	-0.567192	0.571291	cg22790973
rs115577237	0.0536653	0.276697	0.78233	cg22790973
rs1975004	-0.0931985	-0.565698	0.572304	cg22790973
rs2114876	-0.0685614	-0.356207	0.722103	cg22790973
rs2271821	-0.0932534	-0.567084	0.571364	cg22790973
rs7133314	-0.0666705	-0.34636	0.729477	cg22790973
rs7296747	-0.0918913	-0.559557	0.576477	cg22790973
rs7957667	-0.123981	-0.660607	0.509709	cg22790973
rs117327684	0.0509168	0.262826	0.792985	cg22790973
rs7304578	-0.0908532	-0.554037	0.580241	cg22790973
rs17296815	-0.00593123	-0.0437001	0.965192	cg22790973
rs7136290	-0.122708	-0.654271	0.513772	cg22790973
rs149028843	0.0499514	0.258259	0.796502	cg22790973
rs9325148	-0.0794493	-0.506497	0.613128	cg22790973
rs117798932	-0.132223	-0.75769	0.449627	cg22790973
rs117228450	-0.132047	-0.756816	0.45015	cg22790973
rs77064401	0.0493817	0.25569	0.798482	cg22790973
rs7133495	-0.0877971	-0.536177	0.592498	cg22790973
rs7957868	-0.0625779	-0.326091	0.744734	cg22790973
rs4761981	-0.0873086	-0.533515	0.594335	cg22790973
rs4761982	-0.0617458	-0.322028	0.747805	cg22790973
rs4761985	-0.0617756	-0.322325	0.74758	cg22790973
rs150541365	0.047741	0.24768	0.804664	cg22790973
rs12825472	0.0292079	0.157698	0.874872	cg22790973
rs6580821	-0.0609414	-0.318005	0.75085	cg22790973
rs7135736	-0.0602307	-0.314582	0.753444	cg22790973
rs4761994	-0.0598542	-0.312706	0.754866	cg22790973
rs4761995	-0.0848923	-0.520522	0.603339	cg22790973
rs74465662	0.0464214	0.24133	0.809574	cg22790973
rs3969069	-0.0596817	-0.31194	0.755447	cg22790973
rs4991750	-0.08449	-0.518479	0.604761	cg22790973
rs4611251	-0.0593467	-0.310324	0.756673	cg22790973
rs7954976	-0.0591844	-0.309494	0.757304	cg22790973
rs4761998	-0.0279121	-0.208519	0.83506	cg22790973
rs146347748	0.0455708	0.237191	0.812778	cg22790973
rs1991433	0.0451493	0.235357	0.814199	cg22790973
rs150637128	0.0448139	0.233735	0.815456	cg22790973
rs145279960	0.0447669	0.233514	0.815628	cg22790973
rs3210837	-0.0405259	-0.238741	0.811578	cg22790973
rs7306505	-0.0403114	-0.237578	0.812478	cg22790973
rs7135343	-0.0401037	-0.236355	0.813426	cg22790973
rs7135840	-0.0401709	-0.236834	0.813055	cg22790973
rs1362963	-0.0401205	-0.236556	0.813271	cg22790973
rs2359450	-0.0569925	-0.299009	0.765278	cg22790973
rs75680554	0.179965	0.828016	0.408758	cg22790973
rs1965075	-0.0400976	-0.236483	0.813327	cg22790973
rs75181075	0.0436164	0.228114	0.819817	cg22790973
rs4762011	-0.0395342	-0.233406	0.815712	cg22790973
rs4762012	-0.0392279	-0.231641	0.81708	cg22790973
rs113580494	0.0430129	0.22527	0.822025	cg22790973
rs140244383	0.0408577	0.215082	0.829947	cg22790973
rs7975534	-0.0113169	-0.0952514	0.924221	cg22790973
rs2288367	0.0261909	0.135377	0.892465	cg22790973
rs3782468	0.172612	0.986201	0.325358	cg22790973
rs3782469	0.123757	1.00028	0.31852	cg22790973
rs7134625	0.07697	0.531553	0.595691	cg22790973
rs7955476	-0.0208581	-0.19759	0.843589	cg22790973
rs7955688	-0.0213241	-0.201936	0.840195	cg22790973
rs7958762	0.0109521	0.0980495	0.922002	cg22790973
rs7973807	-0.0199397	-0.189645	0.849801	cg22790973
rs11169794	-0.0200775	-0.191081	0.848677	cg22790973
rs11169795	-0.029834	-0.233312	0.815784	cg22790973
rs10876160	-0.0202973	-0.193305	0.846938	cg22790973
rs2288368	-0.0202608	-0.193094	0.847103	cg22790973
rs4762016	-0.0328998	-0.238762	0.811561	cg22790973
rs4761832	-0.0328998	-0.238762	0.811561	cg22790973
rs74093810	0.0628045	0.330158	0.741664	cg22790973
rs7975715	0.0628663	0.330706	0.741251	cg22790973
rs7308177	0.0628305	0.330741	0.741225	cg22790973
rs68042460	-0.0212929	-0.167125	0.86746	cg22790973
rs11169798	0.000213845	0.00182252	0.998548	cg22790973
rs7316221	0.0629829	0.33207	0.740223	cg22790973
rs2011124	-0.0329541	-0.239152	0.81126	cg22790973
rs12830766	-0.0214541	-0.168569	0.866325	cg22790973
rs7316604	0.0630579	0.332617	0.73981	cg22790973
rs143106928	0.0632956	0.334161	0.738647	cg22790973
rs147078349	0.063323	0.334334	0.738517	cg22790973
rs12814917	0.00602813	0.0512892	0.959152	cg22790973
rs12228390	-0.013968	-0.134578	0.893096	cg22790973
rs57941347	-0.0214159	-0.168449	0.866419	cg22790973
rs61022955	-0.0214704	-0.168886	0.866076	cg22790973
rs75478419	0.0633798	0.334849	0.738129	cg22790973
rs74093814	0.063403	0.334992	0.738021	cg22790973
rs9788096	-0.0329314	-0.238987	0.811387	cg22790973
rs9788179	-0.0329342	-0.239005	0.811373	cg22790973
rs7309232	0.00679435	0.0579797	0.953829	cg22790973
rs11169800	0.00675903	0.057724	0.954032	cg22790973
rs12580302	0.0636481	0.337111	0.736426	cg22790973
rs12580599	0.00718505	0.0613869	0.951119	cg22790973
rs74093823	0.0638369	0.33847	0.735403	cg22790973
rs766903	-0.0630119	-0.467931	0.6404	cg22790973
rs61172662	0.0639663	0.339493	0.734634	cg22790973
rs55901988	0.00400571	0.0208206	0.983412	cg22790973
rs76097982	0.0640602	0.340101	0.734177	cg22790973
rs77447697	0.0640587	0.340122	0.734161	cg22790973
rs76025837	0.0642561	0.340939	0.733547	cg22790973
rs74598463	0.0643242	0.341337	0.733248	cg22790973
rs115038997	0.0643285	0.341381	0.733215	cg22790973
rs76447320	0.0643455	0.341499	0.733126	cg22790973
rs77958493	0.0643548	0.341594	0.733055	cg22790973
rs116716523	0.0643442	0.34156	0.73308	cg22790973
rs145407868	0.0643977	0.341881	0.732839	cg22790973
rs4435047	-0.0132941	-0.12854	0.897865	cg22790973
rs4448733	-0.100995	-0.609898	0.542698	cg22790973
rs57484374	0.0644445	0.342286	0.732535	cg22790973
rs74093827	0.0643289	0.342196	0.732603	cg22790973
rs73309722	-0.114679	-0.698244	0.485926	cg22790973
rs7312857	0.0645	0.343583	0.731561	cg22790973
rs7316301	0.0651008	0.346729	0.7292	cg22790973
rs58673573	0.0655451	0.349058	0.727454	cg22790973
rs4762035	-0.0198316	-0.190812	0.848888	cg22790973
rs60797544	0.0659064	0.350957	0.726031	cg22790973
rs56869579	0.00670119	0.0574849	0.954223	cg22790973
rs61605107	0.0665084	0.354114	0.723668	cg22790973
rs7971409	-0.0458406	-0.331818	0.740413	cg22790973
rs7306746	-0.0223972	-0.177722	0.859141	cg22790973
rs60641385	0.0674836	0.359237	0.719839	cg22790973
rs58213562	0.0681016	0.362496	0.717406	cg22790973
rs61570206	0.068178	0.362901	0.717105	cg22790973
rs80334207	0.0684381	0.36427	0.716084	cg22790973
rs1820617	-0.0194278	-0.187	0.851871	cg22790973
rs12578771	0.0686922	0.365616	0.715081	cg22790973
rs12581282	0.0687937	0.366154	0.71468	cg22790973
rs12370907	0.0655663	0.381788	0.703069	cg22790973
rs115114662	0.067659	0.359988	0.719278	cg22790973
rs4335588	0.00691874	0.059468	0.952645	cg22790973
rs76875296	0.0411248	0.217427	0.828122	cg22790973
rs7138394	0.0125408	0.0654112	0.947919	cg22790973
rs4762040	-0.0195544	-0.188729	0.850517	cg22790973
rs4761843	-0.0192383	-0.185539	0.853015	cg22790973
rs4445685	-0.00339322	-0.0289221	0.976959	cg22790973
rs4762041	-0.00323099	-0.0275372	0.978062	cg22790973
rs4762042	-0.0194624	-0.187998	0.85109	cg22790973
rs4762045	-0.0154758	-0.126621	0.899382	cg22790973
rs3843650	-0.0281378	-0.26971	0.787692	cg22790973
rs74093853	0.074979	0.399098	0.690294	cg22790973
rs7311196	-0.0727706	-0.376122	0.707269	cg22790973
rs12829179	-0.0430153	-0.340909	0.73357	cg22790973
rs17860387	0.0731502	0.378089	0.70581	cg22790973
rs17860382	0.073591	0.38021	0.704238	cg22790973
rs17860380	0.0737628	0.381338	0.703402	cg22790973
rs17860378	0.0746479	0.386298	0.699732	cg22790973
rs7138439	0.0424818	0.337537	0.736106	cg22790973
rs7959814	-0.0428002	-0.340309	0.73402	cg22790973
rs10783431	-0.0147416	-0.125508	0.900262	cg22790973
rs17860365	0.0768104	0.397917	0.691163	cg22790973
rs17860364	0.0762492	0.39501	0.693303	cg22790973
rs12831721	-0.0427915	-0.34055	0.73384	cg22790973
rs10876162	-0.0427545	-0.340334	0.734002	cg22790973
rs11169805	-0.0426156	-0.33966	0.734508	cg22790973
rs17860346	0.0785741	0.407616	0.68404	cg22790973
rs17860343	-0.042407	-0.338521	0.735365	cg22790973
rs11612245	0.0164578	0.140743	0.888231	cg22790973
rs12304112	0.0818031	0.425884	0.670701	cg22790973
rs12305814	0.0168679	0.14439	0.885354	cg22790973
rs11169806	0.0169084	0.144759	0.885063	cg22790973
rs3847862	0.0172061	0.147426	0.882961	cg22790973
rs17860317	0.0851058	0.444478	0.657231	cg22790973
rs12816187	0.0170866	0.146149	0.883967	cg22790973
rs934089	-0.0175709	-0.15048	0.880554	cg22790973
rs4145127	0.0176135	0.150809	0.880295	cg22790973
rs17860302	0.0789941	0.411486	0.681205	cg22790973
rs17860301	-0.0401079	-0.322321	0.747583	cg22790973
rs17860300	-0.0399856	-0.321346	0.748321	cg22790973
rs17860299	0.0787232	0.410104	0.682217	cg22790973
rs17860296	0.0770844	0.401212	0.68874	cg22790973
rs11616158	-0.0388503	-0.312145	0.755292	cg22790973
rs12310910	-0.0117965	-0.0945716	0.92476	cg22790973
rs12582273	-0.0680683	-0.539414	0.590268	cg22790973
rs17860287	0.0717087	0.372764	0.709762	cg22790973
rs17860277	0.0439869	0.229115	0.81904	cg22790973
rs7964134	-0.0286521	-0.229685	0.818598	cg22790973
rs2006749	0.0175051	0.149847	0.881053	cg22790973
rs7299306	-0.0209394	-0.168317	0.866523	cg22790973
rs7315646	0.14188	0.753721	0.452001	cg22790973
rs7299453	0.00563599	0.0452124	0.963988	cg22790973
rs9651999	-0.020185	-0.16228	0.871267	cg22790973
rs78393787	0.0277092	0.144649	0.88515	cg22790973
rs11169813	-0.0168237	-0.143983	0.885675	cg22790973
rs9652000	0.0168627	0.144367	0.885372	cg22790973
rs3858624	0.0107355	0.0862545	0.93136	cg22790973
rs3858627	0.0554396	0.439664	0.660708	cg22790973
rs11341	-0.0769263	-0.410351	0.682037	cg22790973
rs10516	0.0134654	0.107877	0.914213	cg22790973
rs6580826	-0.108213	-0.943894	0.346489	cg22790973
rs59535902	0.108949	0.916254	0.36076	cg22790973
rs2288369	-0.0328452	-0.272175	0.785799	cg22790973
rs4761790	-0.00882985	-0.0703657	0.943981	cg22790973
rs4761869	0.0166872	0.145973	0.884106	cg22790973
rs10783432	0.00730515	0.0605378	0.951794	cg22790973
rs4761870	-0.0231118	-0.126782	0.899254	cg22790973
rs747301	-0.0491123	-0.411372	0.681289	cg22790973
rs907347	-0.0369632	-0.344053	0.731208	cg22790973
rs4761873	0.00675972	0.0561341	0.955297	cg22790973
rs4761874	0.00681397	0.0565788	0.954943	cg22790973
rs6580827	-0.0368246	-0.321826	0.747958	cg22790973
rs2241545	0.043358	0.35504	0.722976	cg22790973
rs10783433	-0.0123281	-0.10848	0.913736	cg22790973
rs10876164	0.00705597	0.0584976	0.953417	cg22790973
rs3782470	-0.0171314	-0.0937718	0.925395	cg22790973
rs3782471	-0.0112496	-0.0981645	0.921911	cg22790973
rs3782472	-0.0186868	-0.15403	0.877758	cg22790973
rs3782473	0.0174476	0.137709	0.890624	cg22790973
rs7970638	0.145313	1.06385	0.28882	cg22790973
rs4761881	-0.0850407	-0.442695	0.658518	cg22790973
rs2067763	-0.0808528	-0.444295	0.657363	cg22790973
rs10783434	-0.137973	-0.766917	0.444136	cg22790973
rs4761897	-0.138343	-0.768198	0.443376	cg22790973
rs4761898	-0.0811709	-0.445201	0.656709	cg22790973
rs11169819	0.122136	0.850464	0.396197	cg22790973
rs11169820	0.0912742	0.716769	0.474446	cg22790973
rs10161277	-0.158823	-1.27597	0.20361	cg22790973
rs10161000	-0.160593	-1.28831	0.199291	cg22790973
rs10876167	0.125441	0.866331	0.387462	cg22790973
rs12815890	-0.279789	-2.23364	0.0267379	cg22790973
rs59088638	0.287608	1.45892	0.146331	cg22790973
rs4761925	-0.217168	-1.68136	0.0944267	cg22790973
rs10506301	-0.0638967	-0.489041	0.625408	cg22790973
rs11609991	0.0723871	0.384605	0.700984	cg22790973
rs10783435	-0.115075	-0.721174	0.471738	cg22790973
rs67726586	0.256126	1.30099	0.194926	cg22790973
rs75775470	0.165862	0.809889	0.419073	cg22790973
rs11614836	-0.0517543	-0.412862	0.680199	cg22790973
rs10783436	-0.194232	-1.44432	0.150389	cg22790973
rs10783437	-0.385479	-2.47097	0.0144052	cg22790973
rs10783439	-0.486604	-3.02643	0.00283737	cg22790973
rs3825219	-0.0328095	-0.142731	0.886662	cg22790973
rs3759177	-0.154539	-0.969343	0.333675	cg22790973
rs907352	-0.402148	-1.76603	0.0790866	cg22790973
rs7299315	-0.0559973	-0.336606	0.736806	cg22790973
rs11169821	-0.22428	-1.1369	0.257092	cg22790973
rs4761936	-0.218912	-1.19349	0.234249	cg22790973
rs10747611	-0.0956608	-0.535953	0.592652	cg22790973
rs35511457	0.0510235	0.298097	0.765973	cg22790973
rs11169822	-0.147616	-0.755377	0.45101	cg22790973
rs10876168	-0.0915223	-0.67396	0.501201	cg22790973
rs73095118	0.0452901	0.205732	0.837233	cg22790973
rs11829256	0.0625488	0.286089	0.775139	cg22790973
rs10876169	-0.0895776	-0.673062	0.501771	cg22790973
rs3847854	0.0144414	0.112792	0.910321	cg22790973
rs2114875	0.0152373	0.119098	0.905331	cg22790973
rs1991432	-0.0805929	-0.615776	0.53882	cg22790973
rs12322423	-0.118148	-0.899089	0.369806	cg22790973
rs55697954	0.182962	0.832446	0.406261	cg22790973
rs10876170	-0.0799103	-0.611909	0.54137	cg22790973
rs11169826	0.010458	0.0825669	0.934288	cg22790973
rs10747612	0.0136014	0.106457	0.915338	cg22790973
rs907348	0.0135393	0.106043	0.915666	cg22790973
rs7973783	0.132254	0.703068	0.482922	cg22790973
rs907349	0.0180152	0.14357	0.886	cg22790973
rs7958092	0.130051	0.695879	0.487402	cg22790973
rs6580828	-0.0539494	-0.418648	0.675973	cg22790973
rs10876171	0.0125568	0.0993373	0.920981	cg22790973
rs7300192	0.0125031	0.0989531	0.921286	cg22790973
rs117275373	0.125791	0.676032	0.499888	cg22790973
rs12371569	0.0152213	0.122837	0.902373	cg22790973
rs9795910	-0.120623	-0.918789	0.359436	cg22790973
rs4761811	0.0147761	0.11938	0.905108	cg22790973
rs73095142	0.268916	1.28783	0.19946	cg22790973
rs2359603	0.0176294	0.142626	0.886745	cg22790973
rs6580830	0.0177824	0.144114	0.885572	cg22790973
rs6580831	0.0181398	0.147061	0.883248	cg22790973
rs60061083	0.0486343	0.261416	0.79407	cg22790973
rs28624397	0.0434392	0.233108	0.815942	cg22790973
rs4761961	-0.018179	-0.152726	0.878785	cg22790973
rs61181595	0.110385	0.62206	0.534689	cg22790973
rs12303675	0.0617608	0.559483	0.576527	cg22790973
rs7973031	-0.0551039	-0.521193	0.602873	cg22790973
rs4761962	0.00133918	0.0117474	0.99064	cg22790973
rs12369063	0.00155709	0.0136729	0.989106	cg22790973
rs12369067	-0.0555424	-0.529404	0.597178	cg22790973
rs10735834	-0.055575	-0.528153	0.598043	cg22790973
rs7964550	0.0632055	0.567084	0.571364	cg22790973
rs4761963	0.063709	0.571496	0.568376	cg22790973
rs2359604	0.0186447	0.164016	0.869903	cg22790973
rs7980148	0.256879	1.30541	0.19342	cg22790973
rs7954659	0.0641529	0.575311	0.565799	cg22790973
rs1912793	0.06495	0.582237	0.561136	cg22790973
rs7295690	0.0661908	0.593301	0.553724	cg22790973
rs35367127	0.00198735	0.0164204	0.986917	cg22790973
rs7965476	0.259351	1.32681	0.186251	cg22790973
rs3741701	0.0134712	0.118557	0.905759	cg22790973
rs11169975	-0.00195352	-0.0143481	0.988568	cg09598437
rs12830373	0.0197759	0.15717	0.875287	cg09598437
rs2252349	-0.0117485	-0.0991026	0.921167	cg09598437
rs10876227	0.233636	1.73266	0.084869	cg09598437
rs1298913	0.0913928	0.706185	0.480986	cg09598437
rs1283166	-0.0741302	-0.67486	0.500631	cg09598437
rs55948866	0.0214118	0.157995	0.874638	cg09598437
rs73104719	-0.0682244	-0.538168	0.591126	cg09598437
rs7485316	0.0205203	0.151657	0.879628	cg09598437
rs56364298	0.0212964	0.157487	0.875038	cg09598437
rs1283168	-0.0144559	-0.140597	0.888346	cg09598437
rs112280087	-0.0747741	-0.582908	0.560685	cg09598437
rs1300085	-0.0756295	-0.427164	0.66977	cg09598437
rs10876228	0.125233	1.03465	0.302222	cg09598437
rs1732236	-0.024739	-0.240064	0.810554	cg09598437
rs1732235	-0.0246476	-0.23913	0.811277	cg09598437
rs11169985	0.229336	1.64434	0.101851	cg09598437
rs1283177	-0.0335791	-0.320806	0.74873	cg09598437
rs1283176	-0.03363	-0.321185	0.748443	cg09598437
rs1283175	0.0866736	0.694987	0.487959	cg09598437
rs73104736	0.053067	0.34956	0.727077	cg09598437
rs1283174	0.0934499	0.750272	0.45407	cg09598437
rs1283173	0.093962	0.754517	0.451525	cg09598437
rs1283172	0.0933503	0.749284	0.454664	cg09598437
rs879107	0.104758	0.842059	0.400873	cg09598437
rs1283170	0.00649862	0.0507398	0.959589	cg09598437
rs1283169	-0.0255796	-0.182183	0.855644	cg09598437
rs876734	0.059837	0.453198	0.650952	cg09598437
rs876733	0.1401	1.003	0.317206	cg09598437
rs3858639	-0.148063	-1.02561	0.306453	cg09598437
rs2701113	0.124005	1.03901	0.300194	cg09598437
rs2701112	0.137599	0.946304	0.345262	cg09598437
rs12370562	0.105674	0.932944	0.352098	cg09598437
rs7976618	0.137372	0.945344	0.34575	cg09598437
rs2603763	-0.0244335	-0.142786	0.886619	cg09598437
rs2701129	0.0728517	0.425093	0.671276	cg09598437
rs2701128	-0.150599	-1.03992	0.299772	cg09598437
rs2603762	0.0564288	0.347454	0.728656	cg09598437
rs7316491	0.0155109	0.101774	0.91905	cg09598437
rs2242107	0.011198	0.0956763	0.923884	cg09598437
rs1283155	-0.0480802	-0.359387	0.719727	cg09598437
rs744690	-0.041594	-0.297019	0.766794	cg09598437
rs744691	-0.079104	-0.590538	0.555571	cg09598437
rs1976255	-0.0151003	-0.129956	0.896746	cg09598437
rs1283154	0.0152877	0.133491	0.893954	cg09598437
rs2269342	0.017227	0.129601	0.897027	cg09598437
rs2603761	0.0328942	0.288439	0.773343	cg09598437
rs2087978	0.0145372	0.111086	0.911672	cg09598437
rs2603756	0.0100254	0.089878	0.928484	cg09598437
rs1882119	0.0434236	0.247288	0.804967	cg09598437
rs12812582	-0.0138468	-0.106216	0.91553	cg09598437
rs1882116	-0.015972	-0.122779	0.902419	cg09598437
rs1882121	-0.0161207	-0.123995	0.901457	cg09598437
rs2603751	0.0333718	0.18977	0.849703	cg09598437
rs10747625	0.0196686	0.167274	0.867342	cg09598437
rs7294580	-0.0364724	-0.314984	0.753139	cg09598437
rs55809569	-0.0181414	-0.135679	0.892227	cg09598437
rs2029718	-0.0229297	-0.202277	0.839929	cg09598437
rs10747626	-0.050015	-0.375776	0.707526	cg09598437
rs2701119	-0.0450887	-0.353701	0.723977	cg09598437
rs10783487	-0.0533804	-0.401886	0.688244	cg09598437
rs12824536	-0.053377	-0.402026	0.688142	cg09598437
rs2272482	-0.0569816	-0.429771	0.667876	cg09598437
rs7963515	-0.0313852	-0.242245	0.808866	cg09598437
rs7964071	-0.0318116	-0.246159	0.805839	cg09598437
rs10876230	-0.0317052	-0.24486	0.806844	cg09598437
rs10876231	-0.0320408	-0.247417	0.804868	cg09598437
rs10876232	-0.031598	-0.243962	0.807538	cg09598437
rs7979353	-0.0317694	-0.245657	0.806228	cg09598437
rs4762048	-0.0317127	-0.243659	0.807772	cg09598437
rs12830246	-0.0319441	-0.245531	0.806325	cg09598437
rs1882120	-0.0316952	-0.243374	0.807993	cg09598437
rs7138000	-0.0316347	-0.242561	0.808622	cg09598437
rs11521	-0.0318851	-0.244414	0.807189	cg09598437
rs4761848	-0.0358744	-0.273888	0.784485	cg09598437
rs10876233	-0.0319049	-0.243586	0.807829	cg09598437
rs2701134	-0.00883743	-0.0691747	0.944927	cg09598437
rs11169995	0.0474961	0.375303	0.707877	cg09598437
rs12582462	-0.0318022	-0.242068	0.809003	cg09598437
rs10467108	-0.031798	-0.241951	0.809093	cg09598437
rs7313454	0.0183381	0.155916	0.876274	cg09598437
rs2272484	-0.00482878	-0.0375677	0.970074	cg09598437
rs1920606	-0.0318808	-0.242081	0.808993	cg09598437
rs1317275	-0.0692463	-0.514947	0.607222	cg09598437
rs7315720	-0.0708791	-0.545532	0.586063	cg09598437
rs17126283	-0.0709286	-0.545892	0.585816	cg09598437
rs3817606	-0.0632777	-0.485426	0.627964	cg09598437
rs2272485	-0.063291	-0.48552	0.627898	cg09598437
rs4762049	-0.0933119	-0.695779	0.487465	cg09598437
rs11169998	-0.0633811	-0.486189	0.627425	cg09598437
rs7134856	-0.093379	-0.696157	0.487228	cg09598437
rs7134974	-0.0934259	-0.69652	0.487002	cg09598437
rs6580850	-0.0714781	-0.54999	0.583008	cg09598437
rs11503936	-0.0710802	-0.54584	0.585852	cg09598437
rs61915191	-0.070807	-0.543563	0.587415	cg09598437
rs7979279	-0.0701091	-0.536582	0.592219	cg09598437
rs4762053	0.072602	0.599636	0.549503	cg09598437
rs6580852	-0.00753637	-0.0621786	0.95049	cg09598437
rs10783490	-0.118447	-0.900579	0.369016	cg09598437
rs10783491	-0.11443	-0.871584	0.384596	cg09598437
rs12308859	-0.114647	-0.869563	0.385697	cg09598437
rs6580853	-0.114356	-0.906105	0.366091	cg09598437
rs7310854	-0.0344331	-0.255339	0.798753	cg09598437
rs2004604	-0.103282	-0.533234	0.59453	cg09598437
rs28687915	-0.103096	-0.532573	0.594986	cg09598437
rs112090577	0.190937	0.995619	0.320772	cg09598437
rs2360644	0.136415	1.07934	0.281881	cg09598437
rs12299476	-0.10987	-0.581002	0.561966	cg09598437
rs12319313	-0.116357	-0.610274	0.54245	cg09598437
rs56285889	-0.0869784	-0.48511	0.628188	cg09598437
rs12299789	-0.11069	-0.586288	0.558416	cg09598437
rs59336519	-0.172431	-0.918404	0.359637	cg09598437
rs2360645	-0.136034	-0.98213	0.327354	cg09598437
rs2360646	-0.144593	-1.04661	0.296684	cg09598437
rs2360647	-0.144762	-1.0483	0.295907	cg09598437
rs2885041	-0.144477	-1.04751	0.29627	cg09598437
rs4255580	-0.143633	-1.04272	0.298476	cg09598437
rs73097415	-0.190168	-1.29347	0.197506	cg09598437
rs6580855	-0.148525	-1.0739	0.284306	cg09598437
rs66501333	-0.191115	-1.299	0.195604	cg09598437
rs10219656	-0.145262	-1.04977	0.295232	cg09598437
rs12318660	-0.190019	-1.29279	0.197739	cg09598437
rs17703861	-0.18192	-1.2315	0.219744	cg09598437
rs73097423	-0.181151	-1.22532	0.222056	cg09598437
rs7311371	0.0256791	0.20529	0.837578	cg09598437
rs28715613	-0.177012	-1.19392	0.234079	cg09598437
rs7954184	-0.113518	-0.806966	0.420751	cg09598437
rs11170011	-0.0641312	-0.488648	0.625686	cg09598437
rs10876236	-0.0977126	-0.695987	0.487335	cg09598437
rs7966619	-0.0592348	-0.451685	0.65204	cg09598437
rs3911502	-0.0596944	-0.455407	0.649365	cg09598437
rs7306106	-0.046752	-0.356282	0.722046	cg09598437
rs56154807	-0.0951255	-0.679807	0.4975	cg09598437
rs57823761	-0.0963851	-0.690446	0.490803	cg09598437
rs67799034	-0.096234	-0.689381	0.491471	cg09598437
rs17126337	-0.035362	-0.270419	0.787147	cg09598437
rs12321741	-0.0350033	-0.267752	0.789197	cg09598437
rs9738139	-0.0980268	-0.703717	0.482518	cg09598437
rs7300165	-0.0315627	-0.241693	0.809293	cg09598437
rs11170013	-0.0343629	-0.254502	0.799398	cg09598437
rs58806906	-0.10848	-0.742076	0.459009	cg09598437
rs10219629	-0.0371324	-0.274148	0.784285	cg09598437
rs56162809	-0.109591	-0.748905	0.454892	cg09598437
rs12315460	-0.0379005	-0.279552	0.780142	cg09598437
rs12322816	-0.0385121	-0.283868	0.776838	cg09598437
rs56149181	-0.114677	-0.781006	0.435825	cg09598437
rs10219512	-0.04152	-0.305453	0.760374	cg09598437
rs58624695	-0.115478	-0.786092	0.432847	cg09598437
rs10219706	-0.115849	-0.788958	0.431174	cg09598437
rs10160920	-0.00282598	-0.0225056	0.98207	cg09598437
rs11170014	-0.0497458	-0.363763	0.716462	cg09598437
rs10876237	-0.0501433	-0.366525	0.714404	cg09598437
rs10161141	-0.0507334	-0.370636	0.711345	cg09598437
rs7132316	0.151723	1.16243	0.246599	cg09598437
rs34232954	0.041375	0.26553	0.790905	cg09598437
rs55716621	0.332398	2.29118	0.0231115	cg09598437
rs78559902	0.302017	2.00193	0.0467934	cg09598437
rs28545762	0.301046	1.99692	0.0473408	cg09598437
rs28534510	0.300789	1.99541	0.0475065	cg09598437
rs11609523	-0.232963	-1.9938	0.0476838	cg09598437
rs73103413	0.299999	1.99085	0.0480101	cg09598437
rs73103415	0.299825	1.98978	0.0481295	cg09598437
rs7299647	0.299541	1.98836	0.0482878	cg09598437
rs11613959	-0.151367	-0.95642	0.340143	cg09598437
rs7299799	0.299409	1.98693	0.0484468	cg09598437
rs4762055	-0.184527	-1.22443	0.222392	cg09598437
rs56084387	0.299055	1.9816	0.0490464	cg09598437
rs7955461	-0.0344396	-0.280782	0.7792	cg09598437
rs56189210	0.298963	1.98075	0.0491422	cg09598437
rs28626028	0.298871	1.97967	0.0492654	cg09598437
rs6580856	-0.0496026	-0.413576	0.679677	cg09598437
rs7138722	-0.0276139	-0.224034	0.822985	cg09598437
rs7973186	0.298443	1.97461	0.0498415	cg09598437
rs6580857	-0.0494826	-0.412605	0.680387	cg09598437
rs56020582	0.298359	1.97276	0.0500537	cg09598437
rs56146553	0.298353	1.97232	0.0501042	cg09598437
rs55956519	0.298115	1.97055	0.050309	cg09598437
rs55858029	0.298055	1.96985	0.0503892	cg09598437
rs12815817	-0.28899	-1.90364	0.0585526	cg09598437
rs735246	0.297576	1.96539	0.0509072	cg09598437
rs2010844	-0.0271622	-0.219671	0.826377	cg09598437
rs7294809	-0.263028	-2.24478	0.0259997	cg09598437
rs73103425	0.265758	1.79193	0.0748238	cg09598437
rs11170017	0.259105	1.74179	0.0832535	cg09598437
rs12829451	-0.162918	-1.17656	0.240924	cg09598437
rs12303087	-0.121419	-0.853573	0.394476	cg09598437
rs11170018	0.22797	1.80044	0.0734656	cg09598437
rs12304912	0.137533	0.840334	0.401836	cg09598437
rs12312219	0.203949	1.73208	0.0849725	cg09598437
rs56032139	0.218329	1.43638	0.152631	cg09598437
rs34465522	0.204474	1.73714	0.0840727	cg09598437
rs4762057	-0.0251346	-0.20071	0.841152	cg09598437
rs7979457	0.194121	1.37687	0.170262	cg09598437
rs11170019	0.115324	0.91931	0.359164	cg09598437
rs7316248	-0.132308	-0.962275	0.337202	cg09598437
rs7970218	-0.126563	-0.899021	0.369843	cg09598437
rs11612611	0.114577	0.914044	0.361916	cg09598437
rs7955673	-0.131181	-0.955162	0.340777	cg09598437
rs7955878	-0.126453	-0.923261	0.357107	cg09598437
rs7955809	-0.126414	-0.92308	0.357201	cg09598437
rs12425110	0.114719	0.914349	0.361756	cg09598437
rs12814364	-0.126517	-0.924	0.356723	cg09598437
rs11170020	-0.126789	-0.926195	0.355585	cg09598437
rs11170021	-0.126533	-0.924441	0.356494	cg09598437
rs11170023	-0.126607	-0.925336	0.35603	cg09598437
rs12821959	0.00656562	0.0571573	0.954483	cg09598437
rs57094154	-0.126969	-0.928227	0.354533	cg09598437
rs56313891	-0.126993	-0.92842	0.354433	cg09598437
rs7978422	-0.182136	-1.51116	0.132503	cg09598437
rs7978431	-0.180935	-1.49923	0.135565	cg09598437
rs7298656	-0.182509	-1.51429	0.131706	cg09598437
rs11608567	0.105412	0.837346	0.403509	cg09598437
rs1902762	-0.0861539	-0.686256	0.493434	cg09598437
rs4343072	-0.0859829	-0.684696	0.494416	cg09598437
rs7973612	-0.0861713	-0.686483	0.493292	cg09598437
rs7959177	0.00423619	0.0370512	0.970485	cg09598437
rs7974112	-0.0694458	-0.629589	0.529762	cg09598437
rs11170028	-0.0694987	-0.630477	0.529182	cg09598437
rs7962845	-0.0694898	-0.630384	0.529243	cg09598437
rs7977919	-0.121916	-0.874062	0.383249	cg09598437
rs7963204	-0.120154	-0.85978	0.391054	cg09598437
rs7978283	-0.0694787	-0.630554	0.529132	cg09598437
rs56252944	0.0104982	0.08726	0.930562	cg09598437
rs11830813	-0.0694083	-0.630126	0.529411	cg09598437
rs12424840	0.0103806	0.0862939	0.931329	cg09598437
rs4271428	-0.0712405	-0.647153	0.518357	cg09598437
rs4271427	-0.0694729	-0.630941	0.528879	cg09598437
rs4505108	-0.0694725	-0.630944	0.528878	cg09598437
rs4573735	-0.0695804	-0.631891	0.52826	cg09598437
rs4301826	-0.0694048	-0.630471	0.529186	cg09598437
rs4328256	-0.0697215	-0.633089	0.527479	cg09598437
rs12816899	-0.122516	-0.895339	0.371802	cg09598437
rs6580858	-0.0708715	-0.645388	0.519498	cg09598437
rs6580859	-0.0721931	-0.657597	0.511637	cg09598437
rs6580860	-0.0723309	-0.658534	0.511037	cg09598437
rs11170029	-0.0900435	-0.822993	0.411601	cg09598437
rs11170030	-0.090139	-0.823729	0.411184	cg09598437
rs10783492	-0.0903109	-0.82516	0.410373	cg09598437
rs12313685	-0.148465	-1.10934	0.268761	cg09598437
rs7296443	-0.0961886	-0.876506	0.381923	cg09598437
rs7296563	-0.0987499	-0.899777	0.369441	cg09598437
rs7310795	-0.097703	-0.890066	0.374618	cg09598437
rs4762058	-0.0436455	-0.304279	0.761267	cg09598437
rs6580861	0.0272386	0.236166	0.813572	cg09598437
rs3803081	-0.035215	-0.29153	0.770982	cg09598437
rs6580862	-0.0984665	-0.804014	0.422449	cg09598437
rs12818603	-0.126005	-0.929552	0.353848	cg09598437
rs3741737	-0.194891	-1.22653	0.221602	cg09598437
rs12824949	-0.12948	-0.953245	0.341744	cg09598437
rs3741736	-0.0189018	-0.161094	0.8722	cg09598437
rs12826497	-0.100105	-0.736199	0.462568	cg09598437
rs73103470	-0.0301538	-0.239101	0.8113	cg09598437
rs2277387	-0.0294801	-0.233113	0.815939	cg09598437
rs10783493	-0.167143	-1.25714	0.210331	cg09598437
rs12424533	0.13478	0.948571	0.344111	cg09598437
rs10876238	-0.0381769	-0.327735	0.743493	cg09598437
rs11170032	-0.0348484	-0.293418	0.769541	cg09598437
rs10876239	0.0251851	0.207957	0.835497	cg09598437
rs11829800	0.0364407	0.219171	0.826765	cg09598437
rs9669529	0.151336	1.26674	0.206884	cg09598437
rs4762059	-0.045373	-0.380461	0.704052	cg09598437
rs10876240	-0.0415736	-0.355269	0.722804	cg09598437
rs12581752	0.131838	1.18786	0.236454	cg09598437
rs4762060	-0.0458352	-0.397922	0.691159	cg09598437
rs12826238	0.321957	2.11311	0.0359694	cg09598437
rs17126372	0.375556	2.01089	0.0458299	cg09598437
rs12578117	-0.0292782	-0.168264	0.866565	cg09598437
rs10783494	-0.0716578	-0.599312	0.549718	cg09598437
rs10783495	-0.0711952	-0.595612	0.552183	cg09598437
rs10876241	-0.158699	-1.20203	0.23093	cg09598437
rs12315097	-0.0278233	-0.160961	0.872304	cg09598437
rs10444538	0.016061	0.0823519	0.934458	cg09598437
rs11170033	0.0697689	0.581018	0.561955	cg09598437
rs7302973	-0.410761	-2.56808	0.011038	cg09598437
rs7138032	0.12053	1.05012	0.295069	cg09598437
rs17704675	0.584135	2.88348	0.00441261	cg09598437
rs55829011	0.0864034	0.502838	0.615693	cg09598437
rs1574409	0.245478	1.72862	0.0855924	cg09598437
rs2085502	-0.052979	-0.463464	0.643592	cg09598437
rs936330	0.0167992	0.136655	0.891456	cg09598437
rs751353	0.070824	0.555582	0.579187	cg09598437
rs10876242	0.277604	1.63014	0.10482	cg09598437
rs7978828	0.0184604	0.150594	0.880465	cg09598437
rs56100115	-0.119107	-0.874229	0.383159	cg09598437
rs55932261	-0.119508	-0.878556	0.380813	cg09598437
rs10735840	0.0183006	0.149263	0.881513	cg09598437
rs10747627	0.0178272	0.145432	0.884533	cg09598437
rs2360653	0.0118677	0.0971314	0.92273	cg09598437
rs2360654	0.0131302	0.107394	0.914596	cg09598437
rs67386379	0.584535	2.92439	0.00389526	cg09598437
rs17653722	-0.0528335	-0.320939	0.748629	cg09598437
rs17653752	-0.116268	-0.86131	0.390213	cg09598437
rs11833044	0.0116219	0.0952888	0.924191	cg09598437
rs6580863	0.0105785	0.0867422	0.930973	cg09598437
rs6580865	0.00908168	0.074537	0.940666	cg09598437
rs4762062	0.00889635	0.0730368	0.941858	cg09598437
rs4762063	0.00878945	0.072154	0.942559	cg09598437
rs17704963	0.531975	2.68863	0.00784843	cg09598437
rs4762064	0.00847736	0.0695925	0.944595	cg09598437
rs10747629	0.00845234	0.0693884	0.944757	cg09598437
rs10747630	0.00841315	0.0690682	0.945012	cg09598437
rs10783496	0.0710621	0.604441	0.546312	cg09598437
rs10876244	0.00811172	0.0666013	0.946973	cg09598437
rs4280047	0.00804238	0.0660378	0.947421	cg09598437
rs2360649	0.00786617	0.0645965	0.948567	cg09598437
rs2360650	0.00784006	0.0643831	0.948737	cg09598437
rs2360651	0.00776173	0.0637428	0.949246	cg09598437
rs2360652	0.0077335	0.0635125	0.949429	cg09598437
rs10747631	0.0074794	0.0614361	0.95108	cg09598437
rs4762065	0.0074011	0.0607959	0.951589	cg09598437
rs4762066	0.00731349	0.0600791	0.952159	cg09598437
rs4762067	0.00716489	0.0588466	0.95314	cg09598437
rs4762068	0.00708908	0.0582244	0.953634	cg09598437
rs4762069	0.0698138	0.594089	0.553199	cg09598437
rs4762070	-7.68794e-05	-0.000627308	0.9995	cg09598437
rs11170039	0.0809643	0.655352	0.513078	cg09598437
rs7973194	0.0101348	0.0818358	0.934868	cg09598437
rs112283017	0.119246	0.634455	0.526589	cg09598437
rs7958522	0.0103245	0.0833808	0.933641	cg09598437
rs7958529	0.0816502	0.662051	0.508785	cg09598437
rs2125120	0.0518793	0.455794	0.649087	cg09598437
rs11170040	0.010971	0.0887178	0.929405	cg09598437
rs11170041	-0.0130386	-0.107637	0.914404	cg09598437
rs4761849	-0.00120658	-0.00999642	0.992035	cg09598437
rs72482237	-0.0126894	-0.104777	0.91667	cg09598437
rs1870217	-0.0840076	-0.687257	0.492805	cg09598437
rs1870221	-0.00183448	-0.0152108	0.987881	cg09598437
rs11170042	-0.107253	-0.743742	0.458002	cg09598437
rs1870212	-0.00235895	-0.0195807	0.9844	cg09598437
rs1317576	-0.016133	-0.13407	0.893497	cg09598437
rs1870214	0.0838002	0.684044	0.494827	cg09598437
rs1870215	0.0141355	0.114932	0.908627	cg09598437
rs1870216	-0.0153523	-0.127328	0.898823	cg09598437
rs7132357	0.014032	0.114124	0.909266	cg09598437
rs7132368	0.084064	0.686467	0.493302	cg09598437
rs7132388	0.0136902	0.111377	0.911442	cg09598437
rs7132534	-0.00136202	-0.0112802	0.991012	cg09598437
rs7132546	0.0107048	0.0880607	0.929926	cg09598437
rs12369653	0.0284567	0.194415	0.84607	cg09598437
rs10747632	0.00113274	0.00933345	0.992563	cg09598437
rs4144987	-0.012029	-0.0985256	0.921625	cg09598437
rs1317997	0.0341497	0.272015	0.785922	cg09598437
rs1902767	-0.0480246	-0.361211	0.718365	cg09598437
rs11614511	0.0382621	0.284094	0.776665	cg09598437
rs17705552	-0.161451	-1.3039	0.193933	cg09598437
rs7308961	-0.187844	-1.70952	0.0890776	cg09598437
rs61541205	-0.167873	-1.36082	0.175272	cg09598437
rs61914193	-0.166606	-1.35071	0.178485	cg09598437
rs11608274	0.158115	1.23619	0.217998	cg09598437
rs10747633	-0.0635142	-0.464429	0.642902	cg09598437
rs10783498	0.12038	1.14853	0.252274	cg09598437
rs11170045	-0.0183871	-0.144985	0.884885	cg09598437
rs11170046	-0.173057	-1.57369	0.117314	cg09598437
rs17126450	-0.0187353	-0.147671	0.882768	cg09598437
rs12318605	-0.0221683	-0.200874	0.841024	cg09598437
rs7971996	-0.141777	-0.858134	0.39196	cg09598437
rs61914194	0.281304	1.87086	0.0629876	cg09598437
rs7972661	-0.0186539	-0.147149	0.883179	cg09598437
rs4762072	0.281824	1.87461	0.0624659	cg09598437
rs936329	-0.0186051	-0.146794	0.883459	cg09598437
rs1870213	-0.018174	-0.143332	0.886188	cg09598437
rs7301136	-0.0184889	-0.145915	0.884152	cg09598437
rs7315889	-0.018575	-0.146613	0.883601	cg09598437
rs10783499	-0.0192257	-0.151687	0.879604	cg09598437
rs7316130	-0.0185434	-0.146372	0.883791	cg09598437
rs10876245	-0.018652	-0.147185	0.883151	cg09598437
rs10876246	-0.0182856	-0.14434	0.885393	cg09598437
rs10876247	-0.0183055	-0.144503	0.885265	cg09598437
rs10876248	-0.0185711	-0.146615	0.8836	cg09598437
rs55782844	-0.163449	-1.45321	0.147906	cg09598437
rs10783500	-0.0185986	-0.14683	0.883431	cg09598437
rs34217860	-0.163196	-1.45151	0.148378	cg09598437
rs10783501	-0.0186128	-0.146941	0.883343	cg09598437
rs7970654	-0.230854	-1.9638	0.051093	cg09598437
rs10747634	-0.0186449	-0.147186	0.88315	cg09598437
rs7306094	-0.0186328	-0.147092	0.883224	cg09598437
rs10747635	-0.0186148	-0.146949	0.883337	cg09598437
rs6580867	-0.0185933	-0.14677	0.883478	cg09598437
rs6580868	-0.0186805	-0.147448	0.882943	cg09598437
rs7960262	-0.0187582	-0.148063	0.882458	cg09598437
rs7960310	-0.0187833	-0.148258	0.882305	cg09598437
rs78748041	0.286776	1.90349	0.0585725	cg09598437
rs7295040	-0.018783	-0.148251	0.882311	cg09598437
rs7294846	-0.0187743	-0.148175	0.88237	cg09598437
rs7298023	-0.0187892	-0.148282	0.882286	cg09598437
rs7314387	-0.0187434	-0.147921	0.88257	cg09598437
rs7298299	-0.0187604	-0.148058	0.882463	cg09598437
rs10876249	-0.0428772	-0.324675	0.745804	cg09598437
rs7133140	-0.0187895	-0.148274	0.882292	cg09598437
rs7303604	-0.0186737	-0.147339	0.883029	cg09598437
rs6580869	-0.0482466	-0.41665	0.677431	cg09598437
rs10783503	-0.0186916	-0.14748	0.882918	cg09598437
rs10783504	-0.0187444	-0.147893	0.882593	cg09598437
rs11170048	-0.0183171	-0.144504	0.885264	cg09598437
rs4761850	0.318476	2.12324	0.0351	cg09598437
rs11170049	-0.0183028	-0.14437	0.88537	cg09598437
rs11170050	-0.0182142	-0.143675	0.885918	cg09598437
rs7307590	0.140206	1.33884	0.182312	cg09598437
rs7307738	0.140286	1.33948	0.182104	cg09598437
rs7970078	-0.0188424	-0.148657	0.881991	cg09598437
rs12578642	0.291098	1.92789	0.0554422	cg09598437
rs10876250	-0.0190885	-0.150585	0.880472	cg09598437
rs12313932	-0.138103	-1.24504	0.214736	cg09598437
rs4482074	-0.153558	-1.38929	0.166459	cg09598437
rs12423135	-0.0190937	-0.150628	0.880438	cg09598437
rs11170051	-0.0190905	-0.150603	0.880457	cg09598437
rs4762073	0.292719	1.93705	0.0543053	cg09598437
rs12314291	-0.0192153	-0.151588	0.879682	cg09598437
rs78889463	0.293328	1.94057	0.053873	cg09598437
rs73105180	0.0233838	0.177828	0.859058	cg09598437
rs11610793	0.0233462	0.177545	0.85928	cg09598437
rs12304599	-0.143856	-1.30314	0.194191	cg09598437
rs11610828	-0.0342067	-0.260796	0.794548	cg09598437
rs11170052	-0.0195506	-0.154187	0.877635	cg09598437
rs12816483	-0.151928	-1.45808	0.14656	cg09598437
rs11611352	0.361896	2.42268	0.0163977	cg09598437
rs7314442	-0.0214526	-0.169269	0.865775	cg09598437
rs7299945	-0.0215607	-0.170114	0.865111	cg09598437
rs11611883	0.487663	2.75782	0.00641929	cg09598437
rs9919755	-0.109695	-1.0322	0.303363	cg09598437
rs9919758	-0.137336	-1.24355	0.215283	cg09598437
rs11170055	-0.108119	-0.87578	0.382317	cg09598437
rs7958201	-0.358788	-2.51136	0.0129071	cg09598437
rs12312136	-0.136479	-1.23582	0.218137	cg09598437
rs3809175	-0.349792	-2.50238	0.0132274	cg09598437
rs3809174	-0.349604	-2.50133	0.0132656	cg09598437
rs3809173	-0.135971	-1.23197	0.219568	cg09598437
rs10876254	-0.3561	-2.63275	0.00920587	cg09598437
rs7308751	-0.326327	-2.41415	0.0167737	cg09598437
rs7308888	-0.316168	-2.26845	0.0244894	cg09598437
rs36053378	-0.0740342	-0.663145	0.508086	cg09598437
rs1902761	-0.317035	-2.27604	0.0240215	cg09598437
rs7488707	-0.316834	-2.27592	0.0240288	cg09598437
rs1870209	-0.0869548	-0.775778	0.438898	cg09598437
rs7135917	-0.0417169	-0.312895	0.754723	cg09598437
rs11170057	-0.0412185	-0.309293	0.757457	cg09598437
rs7295280	-0.087358	-0.779717	0.436582	cg09598437
rs12313552	-0.087367	-0.778814	0.437112	cg09598437
rs6580870	-0.310999	-2.24535	0.0259624	cg09598437
rs73105194	-0.0966027	-0.590677	0.555478	cg09598437
rs1902768	-0.310748	-2.24252	0.0261482	cg09598437
rs12301779	-0.131609	-1.00695	0.315308	cg09598437
rs73105198	-0.131957	-1.00892	0.314369	cg09598437
rs7300317	-0.178545	-1.62237	0.106475	cg09598437
rs73105199	-0.130466	-0.738129	0.461398	cg09598437
rs55862525	-0.132146	-1.0091	0.314282	cg09598437
rs28517438	-0.0378238	-0.283343	0.777239	cg09598437
rs12320971	-0.0849273	-0.74692	0.456086	cg09598437
rs2078201	-0.0269319	-0.207385	0.835943	cg09598437
rs999665	-0.190326	-1.67447	0.0957752	cg09598437
rs2243588	-0.306072	-2.18243	0.0303726	cg09598437
rs999666	-0.190391	-1.6741	0.0958481	cg09598437
rs1970724	-0.0397042	-0.296318	0.767329	cg09598437
rs1970726	-0.186912	-1.63694	0.103391	cg09598437
rs4495931	-0.174192	-1.55716	0.121189	cg09598437
rs2608007	-0.0433821	-0.32133	0.748333	cg09598437
rs2608008	-0.287436	-2.02959	0.0438711	cg09598437
rs2608009	-0.287236	-2.02634	0.0442057	cg09598437
rs936332	-0.246982	-2.01015	0.0459084	cg09598437
rs936331	0.0538651	0.360919	0.718583	cg09598437
rs1317649	0.0530321	0.355074	0.72295	cg09598437
rs1317648	-0.066658	-0.516592	0.606075	cg09598437
rs1870220	0.051808	0.346408	0.729441	cg09598437
rs12581576	0.0497508	0.327286	0.743832	cg09598437
rs12581578	-0.0550981	-0.470016	0.638913	cg09598437
rs11170061	-0.245298	-1.86814	0.0633681	cg09598437
rs35061948	-0.0574632	-0.440002	0.660463	cg09598437
rs2608010	-0.264983	-1.81141	0.0717438	cg09598437
rs2608011	0.0543929	0.361467	0.718174	cg09598437
rs2608012	-0.147184	-1.21135	0.227351	cg09598437
rs1894035	-0.1566	-1.19521	0.233577	cg09598437
rs10783505	0.159862	1.31996	0.188525	cg09598437
rs3741722	-0.179573	-1.53876	0.125619	cg09598437
rs11612499	0.196202	1.52076	0.130074	cg09598437
rs9325150	-0.142362	-1.22957	0.220465	cg09598437
rs7138517	0.160241	1.21282	0.226788	cg09598437
rs1573513	-0.0902352	-0.740676	0.459855	cg09598437
rs2051443	0.0973987	0.743799	0.457968	cg09598437
rs2168762	0.0518075	0.482645	0.629934	cg09598437
rs2242139	0.0519224	0.483495	0.629332	cg09598437
rs11170062	0.0751165	0.718351	0.473472	cg09598437
rs4761782	-0.0852307	-0.703641	0.482566	cg09598437
rs2852453	0.0618434	0.446147	0.656027	cg09598437
rs1379513	0.0617074	0.44522	0.656696	cg09598437
rs1902765	0.0357256	0.338236	0.73558	cg09598437
rs2078294	-0.00397712	-0.0330438	0.973676	cg09598437
rs1551580	0.0909011	0.668356	0.504762	cg09598437
rs1024321	-0.0923112	-0.767346	0.443881	cg09598437
rs7296399	0.113641	0.850655	0.396091	cg09598437
rs60390703	0.113767	0.851328	0.395718	cg09598437
rs2857681	-0.0214728	-0.180903	0.856647	cg09598437
rs61914220	0.113823	0.851537	0.395603	cg09598437
rs2857682	-0.0303623	-0.245697	0.806196	cg09598437
rs1902764	0.0601987	0.424889	0.671425	cg09598437
rs1902763	0.0601484	0.424772	0.67151	cg09598437
rs1945285	0.0342744	0.310097	0.756846	cg09598437
rs2608014	0.00187102	0.0153612	0.987761	cg09598437
rs2857683	0.00197272	0.0161959	0.987096	cg09598437
rs2857684	0.0607816	0.42805	0.669127	cg09598437
rs2857685	0.00202307	0.0166081	0.986768	cg09598437
rs2852474	0.0182218	0.141836	0.887368	cg09598437
rs2857686	0.0350076	0.314376	0.7536	cg09598437
rs748040	0.00302045	0.0247927	0.980248	cg09598437
rs1870222	0.060959	0.428196	0.66902	cg09598437
rs2077346	0.0182205	0.141804	0.887393	cg09598437
rs1870223	0.0614211	0.431211	0.666831	cg09598437
rs1870224	0.0480606	0.334077	0.73871	cg09598437
rs916162	0.0344715	0.309368	0.757399	cg09598437
rs2001038	0.0323253	0.291119	0.771296	cg09598437
rs2852477	0.0621628	0.434168	0.664686	cg09598437
rs2085503	-0.0592708	-0.495255	0.621024	cg09598437
rs1945298	0.0622637	0.434587	0.664383	cg09598437
rs1945299	0.0621313	0.433435	0.665218	cg09598437
rs11830476	0.110279	0.815045	0.416124	cg09598437
rs1945300	0.0624308	0.434977	0.6641	cg09598437
rs2608016	0.0908173	0.804042	0.422433	cg09598437
rs2852479	0.0627898	0.437068	0.662586	cg09598437
rs7966686	0.00772534	0.06346	0.949471	cg09598437
rs10876257	0.00869922	0.0715167	0.943066	cg09598437
rs2014459	-0.0364301	-0.30346	0.76189	cg09598437
rs1945301	0.12215	0.806145	0.421223	cg09598437
rs715874	-0.0362259	-0.301794	0.763157	cg09598437
rs4761783	-0.0358302	-0.298594	0.765594	cg09598437
rs4761853	-0.0362854	-0.302536	0.762593	cg09598437
rs10876258	0.00891939	0.0734114	0.94156	cg09598437
rs10783506	0.00921601	0.0758316	0.939637	cg09598437
rs4761854	0.00947705	0.0780837	0.937848	cg09598437
rs2125118	0.0901019	0.798012	0.425915	cg09598437
rs61914250	0.22123	1.64064	0.102618	cg09598437
rs4761855	0.00864492	0.0713037	0.943235	cg09598437
rs2168761	-0.00141601	-0.0111038	0.991153	cg09598437
rs7303017	0.0332214	0.275016	0.783619	cg09598437
rs7303543	0.0396893	0.320787	0.748744	cg09598437
rs2125119	0.112528	0.994321	0.321401	cg09598437
rs7134425	0.0307008	0.254435	0.79945	cg09598437
rs11170068	0.0314925	0.261063	0.794343	cg09598437
rs2852452	0.182773	1.19416	0.233987	cg09598437
rs949390	0.0316478	0.262652	0.793119	cg09598437
rs949391	0.0317485	0.263529	0.792444	cg09598437
rs7297756	0.0317496	0.263529	0.792444	cg09598437
rs7297762	0.0254033	0.211949	0.832386	cg09598437
rs7312403	0.0317224	0.263309	0.792613	cg09598437
rs1894034	0.00740031	0.0582212	0.953637	cg09598437
rs2608017	0.18432	1.20106	0.231305	cg09598437
rs10876260	0.0317226	0.263307	0.792615	cg09598437
rs10876262	0.0261164	0.207844	0.835585	cg09598437
rs35738134	0.00748802	0.0589142	0.953086	cg09598437
rs10876264	0.0317226	0.263307	0.792615	cg09598437
rs10876265	0.0317226	0.263307	0.792615	cg09598437
rs10876266	0.0317515	0.263553	0.792426	cg09598437
rs10876267	0.0317515	0.263553	0.792426	cg09598437
rs10876268	0.0318171	0.264084	0.792017	cg09598437
rs61914252	0.111545	0.986219	0.325349	cg09598437
rs11170071	0.0317684	0.263684	0.792325	cg09598437
rs55870088	0.185243	1.20449	0.229983	cg09598437
rs10783507	0.0316991	0.263093	0.79278	cg09598437
rs10876269	0.256182	1.63901	0.102957	cg09598437
rs10783508	0.256303	1.63942	0.102873	cg09598437
rs10876270	0.0317748	0.263738	0.792283	cg09598437
rs10876271	0.0317485	0.263529	0.792444	cg09598437
rs10876272	0.0329764	0.273631	0.784682	cg09598437
rs4237896	0.10266	0.91244	0.362757	cg09598437
rs10735841	0.257758	1.64481	0.101753	cg09598437
rs3660	0.10143	0.901085	0.368747	cg09598437
rs3657	0.101386	0.900544	0.369034	cg09598437
rs4761856	0.0359162	0.297694	0.76628	cg09598437
rs4761784	0.0360059	0.298435	0.765716	cg09598437
rs4761785	0.259212	1.65067	0.10055	cg09598437
rs7300941	0.0996004	0.883703	0.378036	cg09598437
rs6580872	0.248446	1.5596	0.120611	cg09598437
rs7954186	0.0992387	0.880356	0.37984	cg09598437
rs6580873	0.248742	1.5609	0.120304	cg09598437
rs12812669	0.00696354	0.0547769	0.956377	cg09598437
rs12809407	0.12946	1.15186	0.250905	cg09598437
rs3809176	0.22421	1.62192	0.106571	cg09598437
rs7953684	-0.0173153	-0.148814	0.881867	cg09598437
rs12146804	0.000966592	0.0076624	0.993895	cg09598437
rs7295468	0.0051037	0.0404531	0.967777	cg09598437
rs4761858	-0.00135713	-0.0121864	0.99029	cg09598437
rs11170077	0.189248	1.39054	0.166083	cg09598437
rs949387	-0.131992	-1.17967	0.239688	cg09598437
rs1945284	-0.289148	-1.68927	0.0928986	cg09598437
rs17655565	-0.0936583	-0.542434	0.58819	cg09598437
rs949389	0.0734831	0.487722	0.62634	cg09598437
rs11170080	0.187233	1.37639	0.170411	cg09598437
rs7309438	0.0037771	0.0339561	0.97295	cg09598437
rs4325349	0.00368406	0.0331202	0.973615	cg09598437
rs12321010	0.00341438	0.0243966	0.980563	cg09598437
rs4761787	0.148679	1.15921	0.247907	cg09598437
rs60696802	-0.0949695	-0.55064	0.582563	cg09598437
rs7488782	0.0205899	0.184732	0.853648	cg09598437
rs4285920	0.0196816	0.176641	0.859989	cg09598437
rs76413558	-0.095701	-0.555132	0.579493	cg09598437
rs17655636	0.0911761	0.813704	0.416889	cg09598437
rs11170081	0.0743337	0.495377	0.620938	cg09598437
rs11170082	0.0744469	0.496353	0.620251	cg09598437
rs3809171	0.00104484	0.00821165	0.993457	cg09598437
rs3809172	-0.096938	-0.562817	0.57426	cg09598437
rs1894033	0.0748639	0.500151	0.617579	cg09598437
rs74651927	0.0747982	0.499742	0.617867	cg09598437
rs12832364	0.171074	1.59559	0.112334	cg09598437
rs2032360	-0.18146	-1.58895	0.113827	cg09598437
rs3741734	0.130606	1.21729	0.225087	cg09598437
rs11612715	0.129901	1.21162	0.227247	cg09598437
rs6580876	0.11035	1.05123	0.294564	cg09598437
rs61915662	0.0357655	0.202	0.840145	cg09598437
rs73309373	-0.102657	-0.597636	0.550834	cg09598437
rs2280949	-0.282815	-1.64013	0.102725	cg09598437
rs4076515	0.144363	1.35716	0.176429	cg09598437
rs1137013	0.184827	1.74257	0.0831161	cg09598437
rs1137014	0.0239399	0.216624	0.828747	cg09598437
rs1137015	0.0734445	0.492108	0.623242	cg09598437
rs870081	0.126822	1.18682	0.236862	cg09598437
rs58810524	0.126824	1.18688	0.23684	cg09598437
rs61915664	0.209844	1.54961	0.122992	cg09598437
rs1540092	0.126823	1.18705	0.236773	cg09598437
rs949376	0.126863	1.18763	0.236544	cg09598437
rs2009914	0.126899	1.18826	0.236296	cg09598437
rs949378	0.126899	1.18826	0.236296	cg09598437
rs949379	0.126879	1.18796	0.236414	cg09598437
rs17126640	-0.104475	-0.609312	0.543086	cg09598437
rs949380	0.126909	1.18836	0.236257	cg09598437
rs2276399	-0.104448	-0.60918	0.543173	cg09598437
rs2276400	-0.294261	-1.81071	0.0718528	cg09598437
rs17126647	-0.104486	-0.609568	0.542917	cg09598437
rs11170089	-0.0210803	-0.189737	0.849729	cg09598437
rs12831774	-0.284385	-1.65159	0.100361	cg09598437
rs4761859	0.00696896	0.0630886	0.949766	cg09598437
rs4761860	0.00697175	0.0631143	0.949746	cg09598437
rs4761861	0.00700088	0.0633743	0.949539	cg09598437
rs12825729	-0.192053	-1.59098	0.113369	cg09598437
rs9988946	0.00690204	0.0624769	0.950252	cg09598437
rs9988947	0.00690204	0.0624769	0.950252	cg09598437
rs9989012	0.00690266	0.0624819	0.950248	cg09598437
rs9989013	0.00701325	0.06349	0.949447	cg09598437
rs9988948	0.00701502	0.0635049	0.949435	cg09598437
rs1945286	-0.284331	-1.65143	0.100394	cg09598437
rs12301094	-0.192018	-1.59091	0.113385	cg09598437
rs2857674	0.00674493	0.0610694	0.951372	cg09598437
rs2857673	0.123703	1.18915	0.235948	cg09598437
rs2852454	0.00630405	0.0570627	0.954559	cg09598437
rs2852455	0.00632495	0.0572522	0.954408	cg09598437
rs2852456	0.00676122	0.0612172	0.951254	cg09598437
rs2857672	0.139414	1.33165	0.184658	cg09598437
rs2857671	0.00677075	0.0613042	0.951185	cg09598437
rs2857670	0.00683674	0.0619011	0.95071	cg09598437
rs3825221	0.00683613	0.0618942	0.950716	cg09598437
rs3741721	0.00683613	0.0618942	0.950716	cg09598437
rs3741720	-0.284312	-1.65141	0.100399	cg09598437
rs2852469	0.123885	1.19092	0.235253	cg09598437
rs2852468	0.117859	1.13039	0.259816	cg09598437
rs2248473	0.117848	1.13026	0.259872	cg09598437
rs2270266	-0.164581	-1.33963	0.182054	cg09598437
rs11611330	0.125136	1.20148	0.231142	cg09598437
rs56118466	0.123892	1.19114	0.235166	cg09598437
rs55722266	0.123883	1.19107	0.235195	cg09598437
rs2270267	0.123898	1.19123	0.235133	cg09598437
rs2257286	0.124035	1.19247	0.234647	cg09598437
rs2857669	0.123896	1.19124	0.235128	cg09598437
rs2852464	0.139575	1.3334	0.184086	cg09598437
rs2852463	0.123838	1.19059	0.235382	cg09598437
rs2857668	0.123839	1.19061	0.235374	cg09598437
rs2852462	0.123877	1.19098	0.235228	cg09598437
rs2277385	0.00719973	0.0651769	0.948105	cg09598437
rs2277384	-0.164622	-1.34017	0.18188	cg09598437
rs2852460	0.123974	1.19197	0.234841	cg09598437
rs2248619	0.00693009	0.0627497	0.950035	cg09598437
rs2857667	0.125141	1.20235	0.230807	cg09598437
rs2857666	0.123995	1.1922	0.234752	cg09598437
rs2852459	0.124001	1.19228	0.234722	cg09598437
rs2857665	-0.158725	-0.852706	0.394955	cg09598437
rs2852458	0.129838	1.24445	0.214951	cg09598437
rs2857664	0.143215	1.36549	0.173804	cg09598437
rs13377620	-0.28432	-1.65066	0.100551	cg09598437
rs998820	0.0625259	0.592721	0.554111	cg09598437
rs998821	0.0625902	0.593344	0.553696	cg09598437
rs3741717	-0.0687681	-0.586045	0.558579	cg09598437
rs2187512	0.0625541	0.593055	0.553889	cg09598437
rs3741715	-0.0687481	-0.58593	0.558657	cg09598437
rs2857663	-0.159668	-0.903386	0.367528	cg09598437
rs10876276	-0.284309	-1.65037	0.100611	cg09598437
rs2857662	0.0626272	0.593929	0.553305	cg09598437
rs10876277	-0.0688387	-0.586851	0.558039	cg09598437
rs4237897	0.0625836	0.593529	0.553572	cg09598437
rs10876278	-0.284292	-1.65017	0.100652	cg09598437
rs4237898	0.0625645	0.593372	0.553677	cg09598437
rs2852467	0.0625645	0.593372	0.553677	cg09598437
rs2852466	0.0625276	0.593015	0.553915	cg09598437
rs2852465	0.062538	0.59313	0.553839	cg09598437
rs7297675	-0.0687977	-0.586393	0.558346	cg09598437
rs1540095	0.0625252	0.592983	0.553937	cg09598437
rs2857676	0.00757961	0.0686239	0.945365	cg09598437
rs2857675	0.00758278	0.0686515	0.945343	cg09598437
rs1540094	0.078311	0.733355	0.464296	cg09598437
rs1540093	0.062378	0.591629	0.554842	cg09598437
rs2857661	0.0782837	0.733141	0.464426	cg09598437
rs12318087	-0.0694305	-0.590601	0.555529	cg09598437
rs17656443	0.0623684	0.591566	0.554884	cg09598437
rs17119838	0.0826737	0.542793	0.587944	cg09598437
rs59951029	0.0825322	0.541932	0.588536	cg09598437
rs1945296	0.00746686	0.0675843	0.946192	cg09598437
rs73311144	0.0575057	0.379627	0.70467	cg09598437
rs9919675	0.0622186	0.590188	0.555805	cg09598437
rs7133284	0.0622186	0.590188	0.555805	cg09598437
rs74607560	0.0574351	0.379076	0.705078	cg09598437
rs7136664	0.00735904	0.0665983	0.946975	cg09598437
rs1945295	0.00737022	0.0666969	0.946897	cg09598437
rs1573515	0.00731969	0.0662389	0.947261	cg09598437
rs1573514	0.0620715	0.588861	0.556693	cg09598437
rs4393368	0.0280402	0.244539	0.807092	cg09598437
rs4393369	0.0431778	0.37595	0.707397	cg09598437
rs11170091	0.0779333	0.730129	0.466261	cg09598437
rs11615122	0.0188231	0.173116	0.862755	cg09598437
rs76117145	0.0495535	0.322125	0.747732	cg09598437
rs10783509	0.103815	0.937341	0.349839	cg09598437
rs10747637	0.104154	0.940573	0.348184	cg09598437
rs7313346	-0.12027	-1.09386	0.275476	cg09598437
rs73093223	-0.149676	-0.939774	0.348593	cg09598437
rs10783510	0.0809679	0.734431	0.463642	cg09598437
rs17713256	0.123966	0.872662	0.38401	cg09598437
rs7956725	0.0812538	0.737141	0.461996	cg09598437
rs7956996	0.123853	0.872123	0.384303	cg09598437
rs7957344	0.0639638	0.588975	0.556616	cg09598437
rs12425225	0.0817356	0.741744	0.459209	cg09598437
rs10876279	0.0139349	0.090761	0.927783	cg09598437
rs7311277	0.0814865	0.739436	0.460605	cg09598437
rs7311523	0.0814319	0.738941	0.460906	cg09598437
rs61915693	-0.0546348	-0.389814	0.697135	cg09598437
rs2226907	-0.1224	-1.12002	0.264196	cg09598437
rs1945294	0.0812168	0.736501	0.462384	cg09598437
rs4237899	-0.00631626	-0.0537749	0.957174	cg09598437
rs1945293	-0.151376	-0.961344	0.337669	cg09598437
rs12426932	0.122907	0.86479	0.388305	cg09598437
rs57622600	0.122949	0.864789	0.388306	cg09598437
rs11170093	0.0805829	0.730579	0.465986	cg09598437
rs4465404	0.0701174	0.635608	0.525839	cg09598437
rs4362187	0.0700883	0.635345	0.52601	cg09598437
rs4547151	0.0517627	0.479914	0.631871	cg09598437
rs10747638	0.0796317	0.721907	0.471288	cg09598437
rs1945288	-0.121874	-1.11349	0.266983	cg09598437
rs4761865	-0.121923	-1.11356	0.266951	cg09598437
rs2852457	-0.121862	-1.11312	0.267141	cg09598437
rs978378	0.0785985	0.712526	0.477062	cg09598437
rs978379	0.0784478	0.711159	0.477906	cg09598437
rs1945287	0.120236	0.845806	0.398784	cg09598437
rs7303826	0.0781697	0.708722	0.479414	cg09598437
rs11170096	0.0114874	0.0745791	0.940632	cg09598437
rs3901682	0.0777981	0.705438	0.481449	cg09598437
rs3858625	0.0777225	0.704784	0.481856	cg09598437
rs3858626	0.0777436	0.704968	0.481741	cg09598437
rs1894036	-0.0455306	-0.411765	0.681001	cg09598437
rs2857680	-0.0455518	-0.411956	0.680862	cg09598437
rs10747639	0.0105743	0.0685793	0.945401	cg09598437
rs1548303	0.118733	0.836225	0.404137	cg09598437
rs1791639	-0.0458789	-0.414888	0.678718	cg09598437
rs1791641	-0.0687933	-0.591528	0.554909	cg09598437
rs1732306	-0.0469428	-0.424491	0.671715	cg09598437
rs5011450	0.00959475	0.0621629	0.950502	cg09598437
rs1732307	-0.0473713	-0.42835	0.668908	cg09598437
rs1630177	-0.0477099	-0.431399	0.666694	cg09598437
rs1732308	-0.070227	-0.603971	0.546624	cg09598437
rs1732309	-0.0126674	-0.107795	0.914278	cg09598437
rs1612103	-0.0709306	-0.609747	0.542798	cg09598437
rs1732310	-0.0485619	-0.438986	0.661198	cg09598437
rs1791642	-0.0488271	-0.441387	0.659462	cg09598437
rs1791643	-0.0506514	-0.470701	0.638424	cg09598437
rs1732311	-0.0493488	-0.446104	0.656058	cg09598437
rs1732312	-0.0494131	-0.44668	0.655643	cg09598437
rs1732313	-0.0149352	-0.127078	0.899021	cg09598437
rs1791644	-0.0497523	-0.449749	0.653433	cg09598437
rs1732314	-0.0498403	-0.450548	0.652858	cg09598437
rs1791645	-0.050145	-0.453303	0.650877	cg09598437
rs1732315	-0.0503055	-0.454759	0.64983	cg09598437
rs1791646	-0.0505633	-0.457094	0.648155	cg09598437
rs1732316	-0.050535	-0.456957	0.648253	cg09598437
rs1395347	-0.0508625	-0.459792	0.646221	cg09598437
rs1732318	-0.0509542	-0.460631	0.64562	cg09598437
rs1732319	-0.0744242	-0.640034	0.522964	cg09598437
rs7953123	-0.051041	-0.461579	0.644941	cg09598437
rs1882122	0.109189	0.767053	0.444055	cg09598437
rs1732320	-0.0519342	-0.469692	0.639144	cg09598437
rs7305671	0.00745203	0.0481636	0.961639	cg09598437
rs1625785	-0.0520751	-0.470987	0.63822	cg09598437
rs1791648	-0.0523225	-0.476408	0.634362	cg09598437
rs1791649	-0.0488203	-0.439481	0.66084	cg09598437
rs1791650	-0.0489115	-0.440312	0.66024	cg09598437
rs2105789	-0.105122	-0.988549	0.324211	cg09598437
rs1732321	-0.105136	-0.988684	0.324145	cg09598437
rs1791622	-0.105278	-0.990067	0.323471	cg09598437
rs4761867	-0.105167	-0.989005	0.323988	cg09598437
rs1732323	-0.105186	-0.989206	0.32389	cg09598437
rs6580878	-0.126087	-1.15768	0.24853	cg09598437
rs12831423	-0.115549	-1.04922	0.295482	cg09598437
rs11170099	0.00862896	0.0554379	0.955851	cg09598437
rs7969516	-0.105221	-0.989581	0.323707	cg09598437
rs10506306	0.00676027	0.0435762	0.96529	cg09598437
rs2857678	-0.105241	-0.989801	0.3236	cg09598437
rs2658665	-0.105205	-0.989385	0.323803	cg09598437
rs15667	-0.105084	-0.988024	0.324467	cg09598437
rs1732247	0.0697042	0.354715	0.723219	cg09598437
rs1059837	0.00615749	0.0396566	0.968411	cg09598437
rs7968466	-0.104913	-0.986014	0.32545	cg09598437
rs1791627	-0.104678	-0.983402	0.32673	cg09598437
rs2298797	0.0968875	0.680734	0.496915	cg09598437
rs2298796	0.00583309	0.0375476	0.97009	cg09598437
rs10876280	-0.0290701	-0.281265	0.778831	cg09598437
rs2658654	-0.009215	-0.0702468	0.944075	cg09598437
rs1791626	0.0617429	0.421823	0.673658	cg09598437
rs2885136	-0.0376878	-0.363028	0.71701	cg09598437
rs2298794	0.060425	0.412979	0.680113	cg09598437
rs1732276	0.0594387	0.406461	0.684887	cg09598437
rs1791625	0.0592066	0.404917	0.68602	cg09598437
rs1791624	-0.0132598	-0.0997945	0.920619	cg09598437
rs1506566	-0.0743095	-0.645196	0.519621	cg09598437
rs1622677	0.0592039	0.404799	0.686106	cg09598437
rs3782493	-0.0375772	-0.363894	0.716364	cg09598437
rs1395340	-0.0129441	-0.0973852	0.922529	cg09598437
rs73093302	0.0594159	0.406159	0.685108	cg09598437
rs17657609	0.0595477	0.406993	0.684496	cg09598437
rs74672767	0.0597881	0.408509	0.683385	cg09598437
rs874686	-0.0728483	-0.630139	0.529403	cg09598437
rs7294465	0.0607953	0.414914	0.678699	cg09598437
rs7958384	0.0614733	0.419301	0.675496	cg09598437
rs949384	0.0614431	0.419101	0.675642	cg09598437
rs73094908	0.0614829	0.419358	0.675454	cg09598437
rs11611951	0.00302044	0.016412	0.986924	cg09598437
rs12424634	0.0621258	0.423535	0.67241	cg09598437
rs1732278	-0.150496	-1.19275	0.234538	cg09598437
rs1791619	0.0945839	0.740319	0.460071	cg09598437
rs1732283	0.0315333	0.231431	0.817243	cg09598437
rs76034211	0.0193798	0.132103	0.89505	cg09598437
rs2857677	-0.143276	-1.3374	0.182779	cg09598437
rs1791618	0.0624131	0.487918	0.626202	cg09598437
rs1732286	0.0316087	0.231668	0.817059	cg09598437
rs1732287	-0.123419	-1.02976	0.304505	cg09598437
rs1791617	0.034523	0.252243	0.801141	cg09598437
rs1732288	0.034523	0.252243	0.801141	cg09598437
rs1732289	0.0315435	0.231511	0.817181	cg09598437
rs1732290	0.0315435	0.231511	0.817181	cg09598437
rs1732291	0.0315435	0.231511	0.817181	cg09598437
rs1791615	0.0315435	0.231511	0.817181	cg09598437
rs1791614	0.0315435	0.231511	0.817181	cg09598437
rs1791613	0.0315793	0.231761	0.816987	cg09598437
rs1732292	0.0315435	0.231511	0.817181	cg09598437
rs1791611	0.0315509	0.231567	0.817137	cg09598437
rs1791661	0.0315521	0.231574	0.817132	cg09598437
rs951771	0.0315509	0.231567	0.817137	cg09598437
rs951772	0.0315509	0.231567	0.817137	cg09598437
rs951773	-0.122812	-1.02371	0.307346	cg09598437
rs1732293	0.0315509	0.231567	0.817137	cg09598437
rs1791657	0.031539	0.231471	0.817211	cg09598437
rs1113040	-0.122659	-1.02228	0.308022	cg09598437
rs1791655	0.031539	0.231471	0.817211	cg09598437
rs883712	0.0315509	0.231567	0.817137	cg09598437
rs1791652	0.0315457	0.231516	0.817177	cg09598437
rs883709	0.0315457	0.231516	0.817177	cg09598437
rs883710	0.0315755	0.231737	0.817006	cg09598437
rs883711	0.0315755	0.231737	0.817006	cg09598437
rs1613631	0.0315755	0.231737	0.817006	cg09598437
rs1791647	0.0315667	0.231666	0.817061	cg09598437
rs1732297	-0.121874	-1.01482	0.311552	cg09598437
rs1732298	0.0168083	0.123191	0.902093	cg09598437
rs1732299	0.0168083	0.123191	0.902093	cg09598437
rs17658453	0.00233652	0.0158675	0.987358	cg09598437
rs1732300	0.0167264	0.122586	0.902572	cg09598437
rs1614888	0.0315663	0.231674	0.817055	cg09598437
rs1945297	0.0626678	0.489962	0.624758	cg09598437
rs2245203	0.0318952	0.233769	0.81543	cg09598437
rs1613931	0.0201523	0.146671	0.883556	cg09598437
rs1613929	0.0201834	0.146895	0.88338	cg09598437
rs1613859	0.0291351	0.213087	0.8315	cg09598437
rs2245217	-0.141419	-1.31868	0.188951	cg09598437
rs906139	-0.121306	-1.00954	0.314073	cg09598437
rs1732302	0.0315417	0.231504	0.817186	cg09598437
rs1791632	0.0315417	0.231504	0.817186	cg09598437
rs1732303	-0.121413	-1.00987	0.313911	cg09598437
rs1791631	0.0315539	0.231588	0.817121	cg09598437
rs1732304	0.0315315	0.231421	0.817251	cg09598437
rs1732305	0.0315417	0.231504	0.817186	cg09598437
rs2156784	0.0315417	0.231504	0.817186	cg09598437
rs2658656	0.0315417	0.231504	0.817186	cg09598437
rs2156783	0.0315417	0.231504	0.817186	cg09598437
rs1791630	0.0315198	0.231339	0.817314	cg09598437
rs1995632	0.0315198	0.231339	0.817314	cg09598437
rs1995633	0.0315198	0.231339	0.817314	cg09598437
rs2658657	0.0315448	0.231502	0.817188	cg09598437
rs73097104	0.0194682	0.132687	0.894589	cg09598437
rs2852472	0.0315329	0.231406	0.817262	cg09598437
rs73097105	0.0196511	0.133901	0.89363	cg09598437
rs949385	0.0538749	0.403683	0.686925	cg09598437
rs1732259	-0.119791	-0.995383	0.320886	cg09598437
rs73097107	0.0194633	0.132673	0.8946	cg09598437
rs4761872	-0.139116	-1.29612	0.196593	cg09598437
rs1573516	-0.138829	-1.29409	0.197293	cg09598437
rs1732261	-0.118424	-0.983728	0.32657	cg09598437
rs11170108	-0.138574	-1.29169	0.19812	cg09598437
rs11170109	-0.138445	-1.29064	0.198483	cg09598437
rs1791638	-0.118138	-0.981203	0.32781	cg09598437
rs2001037	-0.138098	-1.28739	0.199612	cg09598437
rs2001036	-0.138044	-1.28687	0.199791	cg09598437
rs1732262	-0.117629	-0.976707	0.330025	cg09598437
rs2852473	-0.137961	-1.28609	0.200062	cg09598437
rs2658658	-0.12643	-1.17739	0.240595	cg09598437
rs2701136	-0.126497	-1.17712	0.240701	cg09598437
rs2658659	-0.126531	-1.17715	0.240689	cg09598437
rs2701135	-0.126544	-1.17702	0.240743	cg09598437
rs1732264	-0.118476	-0.981755	0.327539	cg09598437
rs1732265	-0.118507	-0.981852	0.327491	cg09598437
rs1732266	-0.118553	-0.982221	0.327309	cg09598437
rs1732268	-0.118773	-0.98343	0.326716	cg09598437
rs1791635	-0.119129	-0.9856	0.325652	cg09598437
rs2249384	-0.126136	-1.17069	0.243269	cg09598437
rs2658660	-0.119462	-0.987699	0.324626	cg09598437
rs2857660	-0.124184	-1.14669	0.25303	cg09598437
rs2857659	-0.126307	-1.17109	0.243111	cg09598437
rs2857658	-0.077434	-0.696106	0.48726	cg09598437
rs12320716	0.0943752	0.630484	0.529177	cg09598437
rs916161	-0.015855	-0.141691	0.887483	cg09598437
rs12311316	0.113865	0.760011	0.448242	cg09598437
rs1732270	-0.0162434	-0.145241	0.884683	cg09598437
rs1506567	-0.0165534	-0.148111	0.882421	cg09598437
rs4761875	-0.0862493	-0.591458	0.554956	cg09598437
rs928993	0.0255582	0.243242	0.808095	cg09598437
rs1732272	-0.0168912	-0.158589	0.87417	cg09598437
rs1395341	-0.0170172	-0.152448	0.879004	cg09598437
rs73097123	-0.104373	-0.63264	0.527772	cg09598437
rs1791633	-0.0756453	-0.70457	0.481988	cg09598437
rs56097932	-0.0352163	-0.309383	0.757388	cg09598437
rs4761876	-0.104607	-0.633826	0.526999	cg09598437
rs1732273	-0.0909469	-0.833679	0.405567	cg09598437
rs928995	-0.0167475	-0.157169	0.875287	cg09598437
rs928994	-0.0135148	-0.121626	0.903331	cg09598437
rs73306524	0.125089	0.817859	0.414519	cg09598437
rs67353063	0.114706	0.759813	0.44836	cg09598437
rs2852451	-0.091382	-0.837256	0.403559	cg09598437
rs7975165	0.117716	0.783162	0.434561	cg09598437
rs73097131	-0.105503	-0.638496	0.523962	cg09598437
rs12427183	0.118765	0.789246	0.431006	cg09598437
rs1732257	-0.010332	-0.0924168	0.92647	cg09598437
rs11170116	-0.0919147	-0.835619	0.404477	cg09598437
rs383882	-0.037572	-0.354297	0.723531	cg09598437
rs395871	0.106172	1.00561	0.315951	cg09598437
rs4761877	-0.00780765	-0.0609319	0.951481	cg09598437
rs4761878	-0.101089	-0.67107	0.503036	cg09598437
rs4761879	-0.155197	-0.945337	0.345754	cg09598437
rs1791610	0.0105303	0.0962115	0.92346	cg09598437
rs1791609	-0.0108584	-0.0994013	0.92093	cg09598437
rs1732255	0.00970339	0.0883715	0.92968	cg09598437
rs1732254	0.00705448	0.0642062	0.948877	cg09598437
rs368649	0.073397	0.639155	0.523535	cg09598437
rs450750	0.0083998	0.0767129	0.938937	cg09598437
rs7969958	0.0212111	0.171175	0.864278	cg09598437
rs593615	0.0735014	0.640277	0.522807	cg09598437
rs747262	0.00739076	0.0675852	0.946191	cg09598437
rs1610772	0.00708421	0.06479	0.948413	cg09598437
rs1610791	0.0733473	0.639349	0.523409	cg09598437
rs1610446	0.0464086	0.437577	0.662217	cg09598437
rs1610835	0.0303404	0.284842	0.776093	cg09598437
rs1791660	0.0463881	0.437283	0.662431	cg09598437
rs58686663	0.0230485	0.185512	0.853036	cg09598437
rs3847827	0.027602	0.235865	0.813805	cg09598437
rs431607	0.00617796	0.0564029	0.955083	cg09598437
rs432917	0.00627585	0.0572864	0.954381	cg09598437
rs1610552	-0.00905882	-0.0816273	0.935034	cg09598437
rs587900	-0.0471882	-0.424502	0.671707	cg09598437
rs669614	-0.0473731	-0.4264	0.670326	cg09598437
rs44637	-0.0474064	-0.427114	0.669807	cg09598437
rs298107	-0.0475497	-0.428349	0.668909	cg09598437
rs79724154	0.12142	0.800911	0.424239	cg09598437
rs7304736	-0.100134	-0.612779	0.540796	cg09598437
rs298106	-0.0477868	-0.430369	0.667442	cg09598437
rs298105	-0.0479856	-0.432102	0.666184	cg09598437
rs73097149	0.122513	0.807921	0.420202	cg09598437
rs188462	-0.0490239	-0.440901	0.659814	cg09598437
rs61730614	0.122903	0.810465	0.418743	cg09598437
rs298104	-0.0587925	-0.495	0.621204	cg09598437
rs4761794	-0.144424	-0.895152	0.371901	cg09598437
rs1701784	-0.0489833	-0.440668	0.659982	cg09598437
rs10876289	0.0428361	0.380003	0.704391	cg09598437
rs664354	-0.0427635	-0.379427	0.704818	cg09598437
rs401926	-0.0427522	-0.379343	0.70488	cg09598437
rs1614460	-0.0425537	-0.377498	0.706248	cg09598437
rs400719	-0.0424897	-0.376906	0.706687	cg09598437
rs3782486	0.00862651	0.0693574	0.944782	cg09598437
rs396831	-0.0420114	-0.37246	0.709989	cg09598437
rs423949	-0.0417727	-0.370254	0.711629	cg09598437
rs395623	-0.0502011	-0.451196	0.652391	cg09598437
rs443084	-0.041509	-0.367813	0.713445	cg09598437
rs7134582	-0.14232	-0.879723	0.380182	cg09598437
rs1798640	-0.0412779	-0.365676	0.715036	cg09598437
rs732181	-0.0408077	-0.36135	0.718261	cg09598437
rs67876	-0.0404537	-0.358102	0.720686	cg09598437
rs2232387	-0.140695	-0.868205	0.386438	cg09598437
rs2232385	-0.140618	-0.867711	0.386708	cg09598437
rs298109	-0.0403154	-0.356823	0.721642	cg09598437
rs182436	-0.0395806	-0.3501	0.726673	cg09598437
rs298110	-0.0394992	-0.349352	0.727233	cg09598437
rs57223402	-0.138308	-0.851906	0.395398	cg09598437
rs381518	-0.0387873	-0.342854	0.732108	cg09598437
rs4761880	-0.137892	-0.84913	0.396937	cg09598437
rs400120	-0.0525743	-0.47172	0.637698	cg09598437
rs383124	-0.0526182	-0.472106	0.637423	cg09598437
rs380538	-0.0527089	-0.472898	0.636859	cg09598437
rs396167	-0.052805	-0.473714	0.636278	cg09598437
rs371202	0.0259379	0.23843	0.811819	cg09598437
rs392861	0.0259514	0.238469	0.811788	cg09598437
rs1798642	-0.037829	-0.333833	0.738894	cg09598437
rs1798643	-0.0377889	-0.333428	0.7392	cg09598437
rs409929	-0.0534838	-0.479571	0.632115	cg09598437
rs391323	-0.0534963	-0.479676	0.63204	cg09598437
rs429561	0.0259869	0.238353	0.811879	cg09598437
rs375539	-0.045916	-0.406826	0.684619	cg09598437
rs373608	-0.0673875	-0.608078	0.543902	cg09598437
rs400774	-0.0761387	-0.684418	0.494592	cg09598437
rs2669871	0.00456973	0.041735	0.966756	cg09598437
rs597340	0.00457933	0.0418208	0.966688	cg09598437
rs597830	-0.0364919	-0.318758	0.75028	cg09598437
rs621164	0.00460039	0.0420117	0.966536	cg09598437
rs610794	-0.0825575	-0.747992	0.455441	cg09598437
rs618387	0.00459674	0.0419774	0.966563	cg09598437
rs1798639	-0.0563069	-0.488425	0.625844	cg09598437
rs4761882	-0.0860179	-0.520422	0.603409	cg09598437
rs387717	0.00411541	0.03758	0.970064	cg09598437
rs451227	-0.0828102	-0.75013	0.454156	cg09598437
rs373992	0.00802433	0.0727992	0.942047	cg09598437
rs388626	0.00477961	0.0436332	0.965245	cg09598437
rs417915	-0.0835632	-0.756613	0.450271	cg09598437
rs406857	-0.0545861	-0.47313	0.636693	cg09598437
rs417466	0.00479751	0.0437946	0.965117	cg09598437
rs379961	0.0047869	0.0436943	0.965197	cg09598437
rs4024141	-0.0558511	-0.476185	0.63452	cg09598437
rs56173611	0.0578681	0.463256	0.64374	cg09598437
rs411078	-0.0550073	-0.465796	0.641924	cg09598437
rs3809178	0.0586993	0.469988	0.638932	cg09598437
rs7969089	0.0588185	0.470952	0.638245	cg09598437
rs365763	-0.0536303	-0.464538	0.642824	cg09598437
rs422012	-0.0338226	-0.295131	0.768234	cg09598437
rs4761884	-0.0800065	-0.482721	0.62988	cg09598437
rs379695	-0.0852658	-0.771749	0.441275	cg09598437
rs443143	-0.033069	-0.288383	0.773386	cg09598437
rs137867147	0.0602013	0.482167	0.630273	cg09598437
rs17099985	0.0606532	0.485847	0.627667	cg09598437
rs369557	-0.0526079	-0.455641	0.649197	cg09598437
rs447003	-0.0807341	-0.72501	0.469387	cg09598437
rs385985	-0.0858492	-0.77685	0.438267	cg09598437
rs1798675	-0.0810761	-0.728056	0.467525	cg09598437
rs421007	-0.0315006	-0.274658	0.783894	cg09598437
rs1798674	-0.0864093	-0.781704	0.435416	cg09598437
rs448589	-0.0864913	-0.78243	0.43499	cg09598437
rs438099	-0.0817267	-0.733906	0.463961	cg09598437
rs406520	-0.0865829	-0.783219	0.434528	cg09598437
rs114519259	0.0646246	0.518412	0.604807	cg09598437
rs11170132	-0.0821076	-0.737384	0.461849	cg09598437
rs443058	-0.0809315	-0.726629	0.468397	cg09598437
rs1849493	0.0671125	0.538879	0.590636	cg09598437
rs1798673	-0.0869344	-0.786316	0.432716	cg09598437
rs1701773	-0.0705584	-0.638583	0.523906	cg09598437
rs1701774	-0.0850638	-0.765337	0.445073	cg09598437
rs1798672	-0.085059	-0.765279	0.445108	cg09598437
rs1701775	-0.0853308	-0.768146	0.443407	cg09598437
rs192720	-0.0873328	-0.789977	0.43058	cg09598437
rs971222	-0.087338	-0.790029	0.43055	cg09598437
rs1701776	-0.0492837	-0.426866	0.669987	cg09598437
rs454543	-0.0874199	-0.790765	0.430122	cg09598437
rs3843648	0.0673487	0.540982	0.589189	cg09598437
rs172475	-0.0876915	-0.793212	0.428699	cg09598437
rs449913	-0.0877036	-0.793332	0.428629	cg09598437
rs212659	-0.0877351	-0.793588	0.42848	cg09598437
rs298103	-0.0878493	-0.794636	0.427872	cg09598437
rs188461	-0.0878844	-0.794963	0.427682	cg09598437
rs1701777	-0.0879458	-0.795509	0.427365	cg09598437
rs1701778	-0.0879693	-0.795726	0.42724	cg09598437
rs1798671	-0.0881458	-0.797297	0.426329	cg09598437
rs1701779	-0.0881967	-0.797753	0.426065	cg09598437
rs588424	-0.0863596	-0.777638	0.437804	cg09598437
rs583335	-0.0863765	-0.77778	0.43772	cg09598437
rs1701780	-0.086502	-0.7789	0.437061	cg09598437
rs587525	-0.0883397	-0.799058	0.42531	cg09598437
rs582365	-0.0883485	-0.799147	0.425258	cg09598437
rs1798670	-0.047249	-0.409407	0.682728	cg09598437
rs630264	-0.0884462	-0.800037	0.424744	cg09598437
rs4601833	0.0715763	0.576555	0.56496	cg09598437
rs395712	-0.0886478	-0.801876	0.423682	cg09598437
rs378889	-0.08868	-0.802154	0.423522	cg09598437
rs384594	-0.0887454	-0.802761	0.423171	cg09598437
rs447789	-0.088884	-0.804013	0.42245	cg09598437
rs445962	-0.0888905	-0.804071	0.422416	cg09598437
rs453893	-0.0889196	-0.804327	0.422269	cg09598437
rs396003	-0.0328543	-0.288333	0.773424	cg09598437
rs2669879	-0.0889622	-0.804701	0.422054	cg09598437
rs12425664	0.0729116	0.58793	0.557316	cg09598437
rs396088	-0.0889572	-0.804663	0.422076	cg09598437
rs404443	-0.0365644	-0.319754	0.749525	cg09598437
rs646245	-0.105004	-0.935141	0.350969	cg09598437
rs694728	-0.105061	-0.935526	0.350771	cg09598437
rs1798669	-0.099198	-0.88344	0.378177	cg09598437
rs1701783	-0.0888881	-0.804065	0.42242	cg09598437
rs1798668	-0.0888827	-0.80402	0.422446	cg09598437
rs415083	-0.0888138	-0.80339	0.422809	cg09598437
rs12423498	0.0728908	0.587759	0.557431	cg09598437
rs370756	-0.0887856	-0.803159	0.422942	cg09598437
rs3843649	0.0728908	0.587759	0.557431	cg09598437
rs431338	-0.0887504	-0.802852	0.423119	cg09598437
rs370354	-0.045863	-0.397587	0.691406	cg09598437
rs3847830	0.0728908	0.587759	0.557431	cg09598437
rs389045	-0.0887121	-0.802509	0.423317	cg09598437
rs432498	-0.0886704	-0.802151	0.423524	cg09598437
rs372790	-0.0324908	-0.285133	0.77587	cg09598437
rs447151	-0.0886441	-0.801926	0.423653	cg09598437
rs583678	-0.0458445	-0.397429	0.691522	cg09598437
rs2567	-0.0886362	-0.801856	0.423694	cg09598437
rs1053796	-0.0572935	-0.506364	0.61322	cg09598437
rs2568	-0.112545	-1.02019	0.309009	cg09598437
rs410562	-0.0886136	-0.801658	0.423808	cg09598437
rs35481773	0.07287	0.587588	0.557546	cg09598437
rs34838670	0.07287	0.587588	0.557546	cg09598437
rs412533	-0.0885963	-0.801506	0.423896	cg09598437
rs3894847	0.0728639	0.587529	0.557585	cg09598437
rs382367	-0.0324128	-0.284438	0.776402	cg09598437
rs452600	-0.0885356	-0.800975	0.424202	cg09598437
rs434339	-0.0885177	-0.800817	0.424294	cg09598437
rs376758	-0.0885177	-0.800818	0.424293	cg09598437
rs367087	-0.0884826	-0.800513	0.424469	cg09598437
rs12427152	0.0728449	0.587376	0.557687	cg09598437
rs394676	-0.0458434	-0.397416	0.691532	cg09598437
rs415580	-0.0884391	-0.800135	0.424687	cg09598437
rs613760	-0.0884001	-0.799808	0.424876	cg09598437
rs3847831	0.00811808	0.0629989	0.949837	cg09598437
rs604303	-0.0883896	-0.799712	0.424932	cg09598437
rs11608915	0.0272815	0.214917	0.830076	cg09598437
rs4761901	0.0561799	0.459438	0.646474	cg09598437
rs4761798	0.0561969	0.45958	0.646372	cg09598437
rs10876295	0.0561644	0.459324	0.646556	cg09598437
rs2658661	-0.0892963	-0.806353	0.421104	cg09598437
rs2669878	-0.0892895	-0.806306	0.421131	cg09598437
rs1798646	-0.149799	-1.34209	0.181256	cg09598437
rs1798645	-0.0457479	-0.3966	0.692132	cg09598437
rs67227493	0.0560668	0.458555	0.647107	cg09598437
rs1707770	-0.0887535	-0.802711	0.423201	cg09598437
rs61098212	0.0560451	0.458385	0.647229	cg09598437
rs2658662	-0.0879945	-0.796242	0.42694	cg09598437
rs7312401	0.0555775	0.454555	0.649977	cg09598437
rs7312408	0.0555739	0.454519	0.650003	cg09598437
rs7312740	0.0560344	0.458307	0.647284	cg09598437
rs73099376	0.072737	0.586458	0.558302	cg09598437
rs73099378	-0.0688661	-0.415284	0.678428	cg09598437
rs11170143	0.0560344	0.458307	0.647284	cg09598437
rs2669877	-0.0457521	-0.39664	0.692103	cg09598437
rs4761903	0.0560344	0.458307	0.647284	cg09598437
rs3847832	0.0559814	0.457861	0.647605	cg09598437
rs3847833	0.0559612	0.457683	0.647732	cg09598437
rs3916131	0.0558916	0.457082	0.648163	cg09598437
rs3847834	0.0558666	0.45687	0.648315	cg09598437
rs401323	-0.0457141	-0.396312	0.692344	cg09598437
rs387480	-0.0876678	-0.79298	0.428833	cg09598437
rs3902297	0.0556582	0.455038	0.64963	cg09598437
rs7294963	0.0555891	0.454452	0.650051	cg09598437
rs400947	-0.0456571	-0.395821	0.692706	cg09598437
rs7295515	0.055661	0.454906	0.649725	cg09598437
rs592816	-0.0874663	-0.790953	0.430012	cg09598437
rs67820873	0.0556429	0.454746	0.64984	cg09598437
rs669066	-0.045638	-0.395658	0.692826	cg09598437
rs10876296	0.0555226	0.453731	0.650569	cg09598437
rs853814	-0.0872758	-0.789041	0.431126	cg09598437
rs7303411	0.071731	0.577854	0.564085	cg09598437
rs7134294	0.0553534	0.452283	0.65161	cg09598437
rs864932	-0.0456	-0.395331	0.693067	cg09598437
rs56379847	0.073529	0.592527	0.554241	cg09598437
rs389523	-0.0456	-0.395331	0.693067	cg09598437
rs393624	-0.045581	-0.395167	0.693188	cg09598437
rs7307575	0.0553344	0.452034	0.651789	cg09598437
rs383866	-0.0455523	-0.394903	0.693382	cg09598437
rs3907777	0.0552615	0.451401	0.652244	cg09598437
rs7308009	0.0549098	0.448488	0.654341	cg09598437
rs3907778	0.0570269	0.46542	0.642194	cg09598437
rs3907779	0.0548565	0.448038	0.654664	cg09598437
rs388482	-0.086716	-0.783443	0.434396	cg09598437
rs12425745	0.0732521	0.590015	0.55592	cg09598437
rs4547152	0.0550816	0.449808	0.65339	cg09598437
rs298111	-0.0971368	-0.872701	0.383989	cg09598437
rs298112	-0.0454952	-0.394412	0.693744	cg09598437
rs298113	-0.0868168	-0.784386	0.433845	cg09598437
rs7976844	0.0549546	0.448719	0.654174	cg09598437
rs7976855	0.0549403	0.4486	0.654259	cg09598437
rs298114	-0.0970386	-0.871715	0.384525	cg09598437
rs298115	-0.086699	-0.783229	0.434522	cg09598437
rs4488242	0.0548765	0.448052	0.654654	cg09598437
rs66613657	0.0548369	0.447721	0.654893	cg09598437
rs3905897	0.0545981	0.445839	0.656249	cg09598437
rs4021926	0.0545616	0.445518	0.656481	cg09598437
rs167226	-0.0866095	-0.782333	0.435047	cg09598437
rs10876299	0.0544935	0.444949	0.656891	cg09598437
rs10876300	0.0544821	0.444853	0.656961	cg09598437
rs10783514	0.0544989	0.444963	0.656881	cg09598437
rs212660	-0.0865495	-0.781715	0.435409	cg09598437
rs186134	-0.0265254	-0.232077	0.816742	cg09598437
rs7963691	0.0750539	0.613059	0.540611	cg09598437
rs2885620	0.0750398	0.612941	0.540689	cg09598437
rs3907939	0.0750332	0.61288	0.540729	cg09598437
rs10876301	0.0750083	0.612669	0.540868	cg09598437
rs1096276	-0.0265254	-0.232077	0.816742	cg09598437
rs298116	-0.0265254	-0.232077	0.816742	cg09598437
rs3907936	0.0749618	0.612275	0.541129	cg09598437
rs67173992	0.0749531	0.612184	0.541189	cg09598437
rs12423546	0.0749189	0.611883	0.541387	cg09598437
rs187312	-0.0863694	-0.779866	0.436494	cg09598437
rs11170149	0.0747843	0.610719	0.542156	cg09598437
rs12423644	0.0747702	0.610601	0.542234	cg09598437
rs450268	-0.086207	-0.778281	0.437425	cg09598437
rs408435	-0.0265358	-0.23218	0.816662	cg09598437
rs373374	-0.0265358	-0.23218	0.816662	cg09598437
rs4761907	0.0746319	0.609501	0.542961	cg09598437
rs393352	-0.0265358	-0.23218	0.816662	cg09598437
rs454387	-0.0861262	-0.777487	0.437892	cg09598437
rs447840	-0.0268694	-0.235003	0.814473	cg09598437
rs4761799	0.0741559	0.605256	0.545771	cg09598437
rs1133153	-0.0272441	-0.238156	0.812031	cg09598437
rs1054122	-0.0861647	-0.777719	0.437756	cg09598437
rs1063931	0.0738051	0.601709	0.548125	cg09598437
rs1053857	-0.0275766	-0.240857	0.80994	cg09598437
rs1053854	-0.0276191	-0.241213	0.809664	cg09598437
rs28667515	-0.0278506	-0.243254	0.808085	cg09598437
rs12581781	0.0728505	0.593708	0.553453	cg09598437
rs3907935	0.0724018	0.589746	0.556101	cg09598437
rs3858630	0.0722346	0.588291	0.557074	cg09598437
rs188463	-0.0291218	-0.253891	0.79987	cg09598437
rs3858631	0.069172	0.555143	0.579486	cg09598437
rs4761908	0.0718826	0.585226	0.559129	cg09598437
rs167227	-0.0296173	-0.258079	0.796641	cg09598437
rs4761910	0.0716629	0.583273	0.56044	cg09598437
rs4761911	0.0714222	0.581192	0.561838	cg09598437
rs188464	-0.0300331	-0.26155	0.793968	cg09598437
rs298117	-0.0301359	-0.262426	0.793293	cg09598437
rs4761912	0.0707891	0.575604	0.565602	cg09598437
rs298118	-0.0863044	-0.77841	0.437349	cg09598437
rs4761913	0.0704998	0.573177	0.56724	cg09598437
rs298119	-0.0313187	-0.272372	0.785648	cg09598437
rs298120	-0.0315255	-0.27408	0.784338	cg09598437
rs12578949	0.069679	0.566015	0.572089	cg09598437
rs298121	-0.0865978	-0.780169	0.436316	cg09598437
rs298122	-0.0863053	-0.778304	0.437412	cg09598437
rs177079	-0.0863797	-0.778953	0.43703	cg09598437
rs711317	-0.0381689	-0.332338	0.740021	cg09598437
rs17845411	0.0671847	0.544455	0.586802	cg09598437
rs3809180	0.0635307	0.507021	0.612761	cg09598437
rs830376	-0.035527	-0.307672	0.758688	cg09598437
rs3759184	-0.0360306	-0.311872	0.755498	cg09598437
rs7958299	0.0626745	0.499834	0.617802	cg09598437
rs3759185	0.0623488	0.497111	0.619717	cg09598437
rs688517	-0.040401	-0.35107	0.725947	cg09598437
rs631988	-0.0367529	-0.31792	0.750914	cg09598437
rs830377	-0.0414547	-0.359917	0.719331	cg09598437
rs10783515	-0.08619	-0.777522	0.437871	cg09598437
rs608990	-0.0861952	-0.777592	0.43783	cg09598437
rs649701	-0.0861797	-0.777467	0.437904	cg09598437
rs1513279	-0.0861981	-0.777749	0.437738	cg09598437
rs3914291	0.0593216	0.471853	0.637603	cg09598437
rs830378	-0.0396847	-0.342539	0.732345	cg09598437
rs6580885	0.0946013	0.764217	0.445738	cg09598437
rs4761800	0.0944336	0.762744	0.446615	cg09598437
rs140182840	-0.134153	-1.20413	0.230122	cg10404776
rs148446353	-0.134373	-1.2064	0.229248	cg10404776
rs147471281	-0.123035	-0.771159	0.441624	cg10404776
rs139989613	-0.134444	-1.20716	0.228953	cg10404776
rs147680147	-0.134458	-1.20734	0.228884	cg10404776
rs148974532	0.134452	1.20745	0.228844	cg10404776
rs36144159	-0.0977881	-0.785008	0.433481	cg10404776
rs146156304	0.159979	1.10134	0.27222	cg10404776
rs143821008	0.139953	1.29633	0.196523	cg10404776
rs140230592	0.139876	1.29569	0.196742	cg10404776
rs36141901	-0.126996	-1.18989	0.235656	cg10404776
rs148172045	0.198105	1.54279	0.124637	cg10404776
rs747902	-0.15073	-1.43781	0.152223	cg10404776
rs1865148	0.197311	1.5401	0.125293	cg10404776
rs1865147	0.128959	1.20246	0.230765	cg10404776
rs12319909	-0.0750572	-0.574911	0.566069	cg10404776
rs73413017	0.0746258	0.571209	0.56857	cg10404776
rs4597140	0.12163	1.13959	0.25597	cg10404776
rs7953044	0.205828	1.60351	0.110576	cg10404776
rs10744795	0.157822	1.08436	0.279657	cg10404776
rs7134535	0.206561	1.60645	0.109928	cg10404776
rs11065632	-0.203049	-1.59407	0.112675	cg10404776
rs7299270	0.161558	1.41202	0.159671	cg10404776
rs10774602	-0.169853	-1.49544	0.13655	cg10404776
rs11065702	-0.178084	-1.55598	0.121469	cg10404776
rs10849905	-0.130366	-1.27689	0.203286	cg10404776
rs10849923	-0.178142	-1.55943	0.120651	cg10404776
rs10744768	-0.178016	-1.55837	0.120903	cg10404776
rs10849928	-0.117783	-1.16375	0.246066	cg10404776
rs6606699	0.260381	2.07033	0.0398488	cg10404776
rs10774618	-0.0942211	-0.935048	0.351016	cg10404776
rs10774620	0.176477	1.54866	0.123221	cg10404776
rs7961817	0.259925	2.07125	0.0397623	cg10404776
rs148826150	-0.0838422	-0.478047	0.633197	cg10404776
rs7979871	0.176226	1.55109	0.122638	cg10404776
rs73413033	-0.111002	-0.629402	0.529884	cg10404776
rs10774646	-0.116147	-1.15657	0.248982	cg10404776
rs10774647	-0.116223	-1.15742	0.248634	cg10404776
rs80321363	-0.178417	-0.983192	0.326833	cg10404776
rs10850069	-0.227067	-1.82433	0.0697604	cg10404776
rs2018290	-0.110782	-1.09008	0.277133	cg10404776
rs1433314	-0.0554446	-0.47728	0.633742	cg10404776
rs1433315	-0.0556304	-0.478938	0.632564	cg10404776
rs1368556	-0.0581879	-0.501372	0.616722	cg10404776
rs7967169	-0.227402	-1.82408	0.0697984	cg10404776
rs11066507	-0.0498564	-0.428114	0.66908	cg10404776
rs1433317	-0.101983	-0.992259	0.322403	cg10404776
rs4296113	-0.208766	-1.68384	0.0939469	cg10404776
rs4388979	-0.137334	-1.39256	0.165471	cg10404776
rs4309234	-0.206298	-1.61056	0.109027	cg10404776
rs11066777	-0.0159428	-0.115794	0.907945	cg10404776
rs10850309	-0.0114821	-0.0833922	0.933632	cg10404776
rs10850337	-0.111248	-1.09425	0.275308	cg10404776
rs7979475	-0.204954	-1.59969	0.11142	cg10404776
rs7955458	-0.204025	-1.59246	0.113035	cg10404776
rs10850362	-0.15055	-1.52138	0.129918	cg10404776
rs11067292	-0.109203	-1.07945	0.281833	cg10404776
rs6606733	-0.203155	-1.58617	0.114455	cg10404776
rs7961975	-0.202242	-1.57883	0.11613	cg10404776
rs6606735	-0.150295	-1.48484	0.139335	cg10404776
rs58183883	0.0139016	0.101281	0.91944	cg10404776
rs12426673	-0.151867	-1.53487	0.126572	cg10404776
rs2304266	0.0148088	0.107913	0.914185	cg10404776
rs2304267	0.014983	0.109188	0.913175	cg10404776
rs3742028	-0.152328	-1.53975	0.125377	cg10404776
rs9668456	-0.114398	-1.12763	0.260978	cg10404776
rs12316216	0.00165711	0.0120596	0.990391	cg10404776
rs7137083	0.0183306	0.133713	0.893779	cg10404776
rs10774825	-0.199267	-1.55663	0.121315	cg10404776
rs7307927	-0.0560558	-0.39241	0.69522	cg10404776
rs7316260	0.0559281	0.406401	0.68493	cg10404776
rs7302579	0.0559172	0.406325	0.684987	cg10404776
rs10850589	-0.170251	-1.7294	0.085452	cg10404776
rs12309678	0.0396334	0.287313	0.774204	cg10404776
rs10850688	-0.209252	-1.68381	0.0939516	cg10404776
rs10850717	0.0397308	0.288005	0.773674	cg10404776
rs61935541	0.0398095	0.288562	0.773249	cg10404776
rs7967182	-0.18603	-1.40139	0.162819	cg10404776
rs7967322	-0.186802	-1.40794	0.160873	cg10404776
rs6606740	-0.208933	-1.72422	0.0863854	cg10404776
rs7957021	-0.207073	-1.67007	0.096643	cg10404776
rs10774928	-0.149512	-1.52934	0.127936	cg10404776
rs10850840	-0.208532	-1.72084	0.0869979	cg10404776
rs7965921	-0.191061	-1.54572	0.123928	cg10404776
rs10774961	-0.127564	-1.2749	0.203988	cg10404776
rs7296509	0.056639	0.409949	0.682331	cg10404776
rs1059257	0.0399927	0.287974	0.773698	cg10404776
rs1059262	0.00499373	0.0367051	0.970761	cg10404776
rs11069031	-0.176482	-1.78046	0.076688	cg10404776
rs11069042	-0.227426	-1.85497	0.0652358	cg10404776
rs73195462	0.0403076	0.289875	0.772245	cg10404776
rs11069058	-0.226128	-1.79922	0.0736589	cg10404776
rs10775004	-0.133215	-1.34536	0.180203	cg10404776
rs73195463	-0.0117028	-0.0855141	0.931948	cg10404776
rs7300609	-0.0732776	-0.480984	0.631112	cg10404776
rs1654891	0.137488	0.967141	0.334771	cg10404776
rs759561	-0.0835059	-0.677005	0.499272	cg10404776
rs3890995	-0.0735912	-0.483716	0.629175	cg10404776
rs3847954	0.0146941	0.101788	0.919038	cg10404776
rs16939919	-0.0357038	-0.248232	0.804238	cg10404776
rs16939920	-0.0358295	-0.249127	0.803547	cg10404776
rs2337395	-0.14213	-1.16582	0.245228	cg10404776
rs3219204	-0.0373196	-0.257252	0.797278	cg10404776
rs3219205	-0.0373691	-0.257603	0.797008	cg10404776
rs1018782	-0.0377218	-0.260144	0.79505	cg10404776
rs1018783	-0.0375583	-0.259014	0.79592	cg10404776
rs3219211	-0.0773129	-0.507624	0.612338	cg10404776
rs2541886	0.047041	0.395111	0.693229	cg10404776
rs2569987	0.0881317	0.596503	0.551589	cg10404776
rs3219243	-0.0359384	-0.240777	0.810002	cg10404776
rs2268406	-0.0362021	-0.251386	0.801803	cg10404776
rs246079	-0.131504	-1.10383	0.271142	cg10404776
rs7978946	-0.112969	-0.809113	0.419518	cg10404776
rs12817790	-0.0807965	-0.541361	0.588928	cg10404776
rs11065409	-0.0808714	-0.541968	0.588511	cg10404776
rs34259	-0.0481331	-0.367936	0.713353	cg10404776
rs34260	-0.133978	-1.13341	0.258549	cg10404776
rs55675165	-0.0299481	-0.20695	0.836283	cg10404776
rs34261	-0.0636277	-0.48682	0.626978	cg10404776
rs34262	-0.0637315	-0.487804	0.626282	cg10404776
rs34263	-0.0490152	-0.375404	0.707802	cg10404776
rs11616167	-0.0816418	-0.548983	0.583698	cg10404776
rs76714272	-0.030136	-0.208537	0.835045	cg10404776
rs246081	-0.135275	-1.14955	0.251853	cg10404776
rs246082	-0.135313	-1.15029	0.251552	cg10404776
rs246083	-0.0981294	-0.805215	0.421758	cg10404776
rs246084	-0.129617	-1.09575	0.274652	cg10404776
rs11609590	-0.103342	-0.568591	0.570343	cg10404776
rs56036810	-0.0297637	-0.206006	0.837019	cg10404776
rs2160603	-0.0198735	-0.138384	0.890092	cg10404776
rs78082369	-0.0197481	-0.137518	0.890775	cg10404776
rs7305045	-0.0296264	-0.205128	0.837704	cg10404776
rs7305190	-0.0296264	-0.205128	0.837704	cg10404776
rs60282699	-0.0296264	-0.205128	0.837704	cg10404776
rs61934261	-0.0994968	-0.724616	0.469628	cg10404776
rs61934262	-0.0990631	-0.815344	0.415953	cg10404776
rs61934263	-0.0990868	-0.815615	0.415798	cg10404776
rs1642031	-0.136634	-1.16934	0.243811	cg10404776
rs2430682	-0.136618	-1.16921	0.243865	cg10404776
rs2436630	-0.0947946	-0.762089	0.447004	cg10404776
rs75919727	-0.029249	-0.202512	0.839745	cg10404776
rs11065625	-0.144299	-1.01211	0.312845	cg10404776
rs1642032	-0.136824	-1.17078	0.243237	cg10404776
rs7972730	-0.029611	-0.205034	0.837777	cg10404776
rs12305951	-0.0824285	-0.55803	0.577517	cg10404776
rs78310338	-0.0292198	-0.202395	0.839836	cg10404776
rs7305012	-0.0834569	-0.565504	0.572435	cg10404776
rs16939972	0.024533	0.191223	0.848567	cg10404776
rs7969109	-0.157419	-1.09967	0.272945	cg10404776
rs2436631	-0.126903	-0.918233	0.359726	cg10404776
rs11065640	-0.095235	-0.641318	0.522132	cg10404776
rs2541885	-0.127771	-0.925663	0.355861	cg10404776
rs1654875	-0.125251	-0.907	0.365619	cg10404776
rs1654876	-0.178998	-1.32805	0.185844	cg10404776
rs2878960	0.0156966	0.122657	0.902516	cg10404776
rs4766494	-0.152194	-1.13469	0.258016	cg10404776
rs4766498	-0.0810181	-0.548463	0.584054	cg10404776
rs1642039	-0.152079	-1.13384	0.25837	cg10404776
rs1654873	-0.136575	-1.03672	0.301257	cg10404776
rs2300461	-0.0644739	-0.449888	0.653332	cg10404776
rs1642040	-0.136569	-1.03669	0.301273	cg10404776
rs3858707	0.011393	0.0903651	0.928098	cg10404776
rs61934267	-0.114681	-0.574006	0.566681	cg10404776
rs3753166	0.0104109	0.0826442	0.934226	cg10404776
rs165969	-0.0181608	-0.117399	0.906674	cg10404776
rs741402	-0.0136043	-0.116225	0.907604	cg10404776
rs12820677	-0.0645324	-0.450265	0.653061	cg10404776
rs16939985	-0.0645012	-0.450053	0.653214	cg10404776
rs34874322	-0.0645012	-0.450053	0.653214	cg10404776
rs2300460	-0.0645636	-0.450477	0.652908	cg10404776
rs2300459	-0.0142628	-0.121983	0.903049	cg10404776
rs2300458	-0.0645012	-0.450053	0.653214	cg10404776
rs2300457	-0.0645012	-0.450053	0.653214	cg10404776
rs61934282	-0.0645324	-0.450265	0.653061	cg10404776
rs34972531	-0.0645324	-0.450265	0.653061	cg10404776
rs6606691	-0.0729096	-0.555159	0.579475	cg10404776
rs10849901	-0.0153703	-0.131701	0.895368	cg10404776
rs12823154	-0.123425	-0.888287	0.375572	cg10404776
rs2268405	-0.12351	-0.889002	0.375189	cg10404776
rs246090	-0.00486971	-0.0318652	0.974615	cg10404776
rs7311180	-0.0210714	-0.182558	0.85535	cg10404776
rs4766506	-0.129554	-0.932489	0.352333	cg10404776
rs7979520	-0.167428	-1.01214	0.312831	cg10404776
rs6606692	-0.0176605	-0.152926	0.878628	cg10404776
rs6606693	-0.145516	-1.0905	0.276949	cg10404776
rs11610260	-0.1395	-0.989006	0.323988	cg10404776
rs11609393	-0.164774	-1.19244	0.234658	cg10404776
rs34770418	-0.106273	-0.745125	0.457168	cg10404776
rs11610881	-0.00763198	-0.060443	0.95187	cg10404776
rs7973985	0.00529943	0.0457112	0.963591	cg10404776
rs7957340	0.00538332	0.0464396	0.963011	cg10404776
rs11065695	-0.00442927	-0.0263919	0.978974	cg10404776
rs12818998	-0.0100363	-0.0796047	0.93664	cg10404776
rs34266	-0.113044	-0.956431	0.340137	cg10404776
rs7976118	0.00723599	0.0625569	0.950189	cg10404776
rs36177511	-0.0122531	-0.0973429	0.922562	cg10404776
rs34270	-0.107898	-0.90342	0.367511	cg10404776
rs7295784	0.0508798	0.439073	0.661135	cg10404776
rs7299500	-0.114528	-0.83731	0.403529	cg10404776
rs6606695	0.0235472	0.201056	0.840882	cg10404776
rs12426388	0.0238443	0.203708	0.838812	cg10404776
rs12371563	-0.0465859	-0.245443	0.806393	cg10404776
rs7966218	-0.0471839	-0.248763	0.803827	cg10404776
rs7976552	0.0506651	0.428928	0.668488	cg10404776
rs34163065	-0.159816	-1.15673	0.248914	cg10404776
rs34271	0.110145	0.88402	0.377865	cg10404776
rs34273	0.110836	0.888616	0.375395	cg10404776
rs34274	-0.0513266	-0.266433	0.790211	cg10404776
rs34275	-0.105809	-0.757426	0.449785	cg10404776
rs34276	-0.105794	-0.757327	0.449844	cg10404776
rs34277	0.039607	0.34142	0.733185	cg10404776
rs34279	-0.0511645	-0.2656	0.790851	cg10404776
rs35109388	-0.158343	-1.14954	0.251859	cg10404776
rs34280	0.0387081	0.333723	0.738977	cg10404776
rs34283	0.0379255	0.327014	0.744037	cg10404776
rs34284	-0.0509279	-0.264361	0.791804	cg10404776
rs4766516	-0.157331	-1.14188	0.255019	cg10404776
rs34285	-0.105692	-0.756762	0.450182	cg10404776
rs246091	0.0375937	0.32427	0.74611	cg10404776
rs2284700	-0.154997	-1.12546	0.261893	cg10404776
rs2284699	-0.154991	-1.12535	0.261939	cg10404776
rs246092	-0.0510126	-0.264798	0.791468	cg10404776
rs246093	-0.10567	-0.756653	0.450247	cg10404776
rs246094	-0.105948	-0.758526	0.449128	cg10404776
rs246095	0.0357348	0.308217	0.758273	cg10404776
rs2284697	-0.0926661	-0.759811	0.448361	cg10404776
rs246097	0.0714252	0.565812	0.572226	cg10404776
rs12825055	-0.152212	-1.10551	0.270416	cg10404776
rs12821387	-0.153295	-1.11308	0.267156	cg10404776
rs3759388	0.0340379	0.293723	0.769308	cg10404776
rs6606697	0.0326868	0.282164	0.778142	cg10404776
rs7301145	-0.15168	-1.07645	0.283167	cg10404776
rs10774607	0.0318332	0.27486	0.783739	cg10404776
rs10774608	0.0317998	0.274573	0.783959	cg10404776
rs2337853	-0.143082	-1.0391	0.300151	cg10404776
rs2337854	-0.141801	-1.03024	0.304281	cg10404776
rs6606698	0.0273475	0.23625	0.813507	cg10404776
rs2284696	-0.140752	-1.02294	0.307707	cg10404776
rs11065772	-0.151437	-1.07537	0.283647	cg10404776
rs4766444	-0.136295	-0.990959	0.323036	cg10404776
rs4766445	-0.15142	-1.06862	0.286673	cg10404776
rs10444495	0.0203947	0.175829	0.860626	cg10404776
rs2300455	-0.11929	-0.863339	0.3891	cg10404776
rs1016331	-0.143658	-1.00678	0.315392	cg10404776
rs2268403	-0.115773	-0.841426	0.401226	cg10404776
rs73191118	-0.19149	-1.47279	0.142554	cg10404776
rs2268401	-0.17745	-1.29252	0.197833	cg10404776
rs2268400	-0.2249	-1.74938	0.0819299	cg10404776
rs2268399	-0.223002	-1.7357	0.0843289	cg10404776
rs11065789	0.0988218	0.660553	0.509744	cg10404776
rs55769293	0.0981414	0.65622	0.512521	cg10404776
rs4766537	-0.0969521	-0.701458	0.483923	cg10404776
rs4766538	-0.0119206	-0.108333	0.913852	cg10404776
rs7135947	-0.0122587	-0.111454	0.911381	cg10404776
rs2287221	-0.0360901	-0.331119	0.740939	cg10404776
rs34736443	-0.0902275	-0.658483	0.511069	cg10404776
rs2268398	-0.124756	-0.973334	0.331694	cg10404776
rs2268397	-0.0124231	-0.11289	0.910244	cg10404776
rs12824299	-0.0868273	-0.633957	0.526914	cg10404776
rs2268395	-0.0116648	-0.106024	0.915681	cg10404776
rs4766547	-0.046272	-0.419182	0.675583	cg10404776
rs4766548	-0.0462706	-0.419163	0.675597	cg10404776
rs4300440	-0.0354361	-0.317651	0.751118	cg10404776
rs7316270	-0.17624	-1.37204	0.171758	cg10404776
rs35804667	-0.0115429	-0.104819	0.916636	cg10404776
rs2284694	-0.0362116	-0.324073	0.746259	cg10404776
rs2268393	-0.0770349	-0.687403	0.492713	cg10404776
rs2268392	-0.0380906	-0.33971	0.734471	cg10404776
rs2268391	-0.0118584	-0.10726	0.914702	cg10404776
rs2268390	-0.178185	-1.38258	0.168507	cg10404776
rs4766449	-0.0388162	-0.345663	0.73	cg10404776
rs11065808	-0.0792392	-0.705613	0.481341	cg10404776
rs7299171	-0.103595	-0.933416	0.351856	cg10404776
rs7959980	0.144939	0.973685	0.33152	cg10404776
rs7314964	-0.0366592	-0.333185	0.739382	cg10404776
rs2284690	-0.00764448	-0.0686852	0.945316	cg10404776
rs4766454	-0.10915	-0.978896	0.328945	cg10404776
rs7976245	-0.110064	-0.98624	0.325339	cg10404776
rs7959681	-0.0682542	-0.609329	0.543074	cg10404776
rs4766455	-0.0767382	-0.547765	0.584532	cg10404776
rs4766564	-0.00987771	-0.0881457	0.929859	cg10404776
rs4766457	-0.0769344	-0.548259	0.584193	cg10404776
rs4766565	-0.0782211	-0.556938	0.578262	cg10404776
rs11065821	-0.00969318	-0.0864518	0.931203	cg10404776
rs2268388	-0.00920468	-0.0567655	0.954795	cg10404776
rs2268387	0.0639411	0.562869	0.574225	cg10404776
rs12818314	-0.101711	-0.872464	0.384117	cg10404776
rs12818490	-0.0703976	-0.593799	0.553392	cg10404776
rs2239608	-0.0651913	-0.522317	0.602092	cg10404776
rs2239607	-0.0657234	-0.444373	0.657307	cg10404776
rs35926930	-0.0580378	-0.463903	0.643278	cg10404776
rs34400478	-0.0945919	-0.670736	0.503248	cg10404776
rs36074981	-0.0944116	-0.669748	0.503877	cg10404776
rs11613784	-0.0940633	-0.667451	0.505339	cg10404776
rs11616172	-0.0764786	-0.610419	0.542354	cg10404776
rs11615824	-0.00499423	-0.031736	0.974718	cg10404776
rs2300454	-0.0478899	-0.320878	0.748675	cg10404776
rs11613533	0.057213	0.380407	0.704092	cg10404776
rs35810122	-0.0477194	-0.319334	0.749844	cg10404776
rs12831686	-0.0396272	-0.305376	0.760433	cg10404776
rs35867442	-0.0441566	-0.340598	0.733803	cg10404776
rs12820080	-0.0581328	-0.389158	0.697619	cg10404776
rs34696463	-0.0582363	-0.389804	0.697142	cg10404776
rs2300453	-0.00433955	-0.0297018	0.976338	cg10404776
rs7358629	-0.03577	-0.285104	0.775893	cg10404776
rs35307494	-0.0361685	-0.28818	0.77354	cg10404776
rs4766463	-0.00455277	-0.0311251	0.975204	cg10404776
rs2300452	-0.00478999	-0.0327264	0.973929	cg10404776
rs2075258	-0.10672	-0.758759	0.448989	cg10404776
rs7302945	-0.0455745	-0.405169	0.685835	cg10404776
rs4766583	0.0534331	0.428788	0.66859	cg10404776
rs78763736	-0.0142951	-0.075405	0.939976	cg10404776
rs4766584	0.0340134	0.277278	0.781885	cg10404776
rs79359640	-0.01383	-0.0729234	0.941948	cg10404776
rs17848821	-0.0110549	-0.0583486	0.953536	cg10404776
rs61934340	0.0262653	0.19519	0.845465	cg10404776
rs9971877	0.0344701	0.279239	0.780382	cg10404776
rs3742027	0.0427422	0.227768	0.820085	cg10404776
rs3742026	-0.00355972	-0.0290092	0.976889	cg10404776
rs7974040	0.019342	0.140827	0.888164	cg10404776
rs34708647	0.0195353	0.142285	0.887014	cg10404776
rs7963249	0.0196143	0.142914	0.886518	cg10404776
rs7138373	-0.0420088	-0.323151	0.746956	cg10404776
rs7962615	0.023413	0.17059	0.864738	cg10404776
rs7974710	0.0201308	0.146727	0.883512	cg10404776
rs2241220	-0.00805996	-0.0547222	0.95642	cg10404776
rs2160602	-0.0241858	-0.196273	0.844618	cg10404776
rs61934341	0.0156235	0.11035	0.912255	cg10404776
rs759559	-0.0288685	-0.24631	0.805723	cg10404776
rs759560	-0.0472819	-0.326703	0.744272	cg10404776
rs10744772	-0.0630595	-0.488952	0.625471	cg10404776
rs10774628	0.000540302	0.00455216	0.996373	cg10404776
rs7300508	-0.0269634	-0.183623	0.854516	cg10404776
rs7133315	-0.0102881	-0.0786786	0.937376	cg10404776
rs4766587	-0.0363961	-0.279126	0.780469	cg10404776
rs2284689	-0.0268326	-0.182935	0.855055	cg10404776
rs2284687	-0.0391504	-0.301182	0.763623	cg10404776
rs2284686	-0.0356705	-0.244492	0.807128	cg10404776
rs2284685	-0.0595673	-0.510666	0.610211	cg10404776
rs2284684	-0.0267132	-0.182498	0.855397	cg10404776
rs1013746	-0.0259157	-0.177679	0.859175	cg10404776
rs2268385	-0.13767	-1.10525	0.270528	cg10404776
rs2268384	-0.0191455	-0.181732	0.855998	cg10404776
rs2066925	-0.133712	-1.07491	0.283854	cg10404776
rs35811875	0.0801523	0.729825	0.466446	cg10404776
rs2075259	-0.0266061	-0.182304	0.855549	cg10404776
rs17848835	0.199219	1.29057	0.198507	cg10404776
rs10744776	-0.0264119	-0.181169	0.856439	cg10404776
rs55960723	0.117327	0.631288	0.528653	cg10404776
rs3742023	-0.0467367	-0.413772	0.679534	cg10404776
rs10849967	-0.134168	-1.08433	0.279667	cg10404776
rs10849968	-0.142893	-1.15669	0.248932	cg10404776
rs73190609	0.117253	0.63123	0.528691	cg10404776
rs11066004	-0.109397	-0.974192	0.331269	cg10404776
rs2075260	-0.0413324	-0.286546	0.77479	cg10404776
rs2075261	-0.0418008	-0.289036	0.772886	cg10404776
rs7298135	-0.0425702	-0.294248	0.768907	cg10404776
rs35572712	-0.0637618	-0.57788	0.564067	cg10404776
rs9788220	-0.0236648	-0.163224	0.870525	cg10404776
rs2337857	-0.017419	-0.1686	0.866301	cg10404776
rs2075262	0.0326898	0.311652	0.755666	cg10404776
rs2075263	-0.0222928	-0.154782	0.877167	cg10404776
rs12013	-0.0129992	-0.0898569	0.928501	cg10404776
rs1104738	0.0359472	0.343555	0.731582	cg10404776
rs882355	0.0452235	0.410997	0.681564	cg10404776
rs61510729	0.0217204	0.15066	0.880413	cg10404776
rs12316300	0.0218133	0.151269	0.879933	cg10404776
rs7305660	0.0507057	0.455233	0.64949	cg10404776
rs7309513	0.0156054	0.108014	0.914105	cg10404776
rs7299775	0.0137863	0.0954887	0.924033	cg10404776
rs11066064	0.0247689	0.223978	0.823028	cg10404776
rs11066073	-0.0323845	-0.31137	0.75588	cg10404776
rs2075438	-0.0335568	-0.322667	0.747322	cg10404776
rs10774641	-0.0328825	-0.316427	0.752045	cg10404776
rs2075436	-0.0862922	-0.773459	0.440265	cg10404776
rs16940105	0.0295546	0.2041	0.838506	cg10404776
rs12813654	-0.139427	-1.07121	0.28551	cg10404776
rs12818555	-0.135878	-1.03535	0.301895	cg10404776
rs10849988	-0.0184679	-0.164355	0.869636	cg10404776
rs59204979	-0.148122	-1.13983	0.255871	cg10404776
rs11615167	0.0390802	0.348362	0.727976	cg10404776
rs10774642	-0.0250571	-0.21151	0.832729	cg10404776
rs17177336	-0.200668	-1.27575	0.203689	cg10404776
rs12370035	0.0365432	0.3288	0.742689	cg10404776
rs12368972	0.0416547	0.375924	0.707416	cg10404776
rs4766588	-0.121045	-0.948974	0.343906	cg10404776
rs35560773	-0.148383	-1.16076	0.247276	cg10404776
rs59966711	0.00934274	0.0790558	0.937076	cg10404776
rs11066138	-0.0315803	-0.255439	0.798676	cg10404776
rs77490879	-0.166674	-1.30342	0.194097	cg10404776
rs12422904	-0.0315111	-0.254944	0.799057	cg10404776
rs7294519	-0.0860133	-0.771286	0.441549	cg10404776
rs11836955	-0.0869192	-0.77969	0.436598	cg10404776
rs920223	-0.0868575	-0.779137	0.436922	cg10404776
rs920222	-0.0868219	-0.778795	0.437123	cg10404776
rs920221	-0.14776	-1.32462	0.186976	cg10404776
rs920220	-0.0866229	-0.777025	0.438164	cg10404776
rs2196611	-0.0864071	-0.775068	0.439316	cg10404776
rs9668611	-0.0861693	-0.772935	0.440574	cg10404776
rs11831968	-0.174924	-1.36469	0.174054	cg10404776
rs11066163	-0.0297923	-0.241349	0.80956	cg10404776
rs56293493	-0.174761	-1.36302	0.174579	cg10404776
rs1866065	-0.104855	-0.938592	0.349198	cg10404776
rs11066182	-0.0276919	-0.224728	0.822446	cg10404776
rs10735078	-0.0825147	-0.735618	0.462921	cg10404776
rs11831762	-0.23591	-1.44499	0.1502	cg10404776
rs4766589	-0.0265081	-0.215342	0.829745	cg10404776
rs2337858	-0.128434	-1.14176	0.25507	cg10404776
rs4766590	-0.127664	-1.13549	0.257678	cg10404776
rs34001935	-0.132428	-1.01879	0.309669	cg10404776
rs1036516	-0.079612	-0.711663	0.477595	cg10404776
rs1036515	-0.0253012	-0.205801	0.837179	cg10404776
rs35099849	-0.132222	-1.01734	0.310358	cg10404776
rs10850017	-0.0253424	-0.206088	0.836955	cg10404776
rs3948268	-0.0789678	-0.706065	0.481061	cg10404776
rs10850020	-0.025365	-0.206246	0.836832	cg10404776
rs4766591	-0.0786531	-0.703318	0.482766	cg10404776
rs12831434	-0.232548	-1.42597	0.155609	cg10404776
rs2118310	-0.0785862	-0.702739	0.483126	cg10404776
rs7968200	-0.0240156	-0.194801	0.845768	cg10404776
rs2053242	-0.0795955	-0.709406	0.47899	cg10404776
rs34487633	-0.23465	-1.43861	0.151996	cg10404776
rs1866062	-0.131715	-1.01351	0.312179	cg10404776
rs34331651	-0.145684	-1.12029	0.264083	cg10404776
rs4603365	-0.145571	-1.11955	0.264397	cg10404776
rs7954795	-0.0701187	-0.617727	0.537536	cg10404776
rs4766593	-0.0702286	-0.61843	0.537074	cg10404776
rs12820283	-0.104646	-0.8197	0.413471	cg10404776
rs2879054	-0.118862	-0.930394	0.353413	cg10404776
rs35845043	-0.11823	-0.920789	0.358393	cg10404776
rs17178144	-0.0951479	-0.740496	0.459964	cg10404776
rs1866061	0.0161934	0.137244	0.890991	cg10404776
rs12184481	-0.0111875	-0.0930895	0.925936	cg10404776
rs7957869	0.00409406	0.0345439	0.972482	cg10404776
rs1121314	0.015899	0.13666	0.891452	cg10404776
rs1121313	0.0160349	0.137866	0.890501	cg10404776
rs1992135	0.0163927	0.141052	0.887986	cg10404776
rs1992134	0.0163332	0.140562	0.888374	cg10404776
rs10850039	-0.000450786	-0.0039396	0.996861	cg10404776
rs11066324	0.0170872	0.14736	0.883013	cg10404776
rs68114343	-0.0399784	-0.338079	0.735698	cg10404776
rs11611879	-0.0399533	-0.33784	0.735878	cg10404776
rs10850042	9.37647e-05	0.000821077	0.999346	cg10404776
rs10850044	0.000435414	0.00381399	0.996961	cg10404776
rs10744780	0.000415958	0.00364392	0.997097	cg10404776
rs2879055	-0.0121466	-0.103068	0.918024	cg10404776
rs12582463	-0.0121168	-0.102842	0.918203	cg10404776
rs7136285	0.00066267	0.00580819	0.995372	cg10404776
rs55764195	-0.0395612	-0.334591	0.738323	cg10404776
rs10850056	-0.0120435	-0.1023	0.918633	cg10404776
rs10850058	-0.0119956	-0.10191	0.918942	cg10404776
rs10774655	-0.0118698	-0.100805	0.919817	cg10404776
rs7131797	0.00119214	0.0104444	0.991678	cg10404776
rs7308529	0.00122199	0.0107055	0.99147	cg10404776
rs6606702	0.002173	0.0190256	0.984842	cg10404776
rs7956905	0.00153132	0.0134077	0.989317	cg10404776
rs10850060	0.00170073	0.0148863	0.988139	cg10404776
rs7294746	-0.0386012	-0.325568	0.745129	cg10404776
rs7306883	-0.0109258	-0.0926118	0.926315	cg10404776
rs7295041	-0.0525026	-0.438618	0.661464	cg10404776
rs10850063	-0.0522763	-0.436453	0.663032	cg10404776
rs10774656	-0.038094	-0.320909	0.748652	cg10404776
rs10774657	-0.0380935	-0.320626	0.748866	cg10404776
rs7964706	-0.0326557	-0.27364	0.784675	cg10404776
rs10850065	-0.0475815	-0.403767	0.686864	cg10404776
rs7968387	-0.0306219	-0.269741	0.787669	cg10404776
rs11066360	-0.0158512	-0.132858	0.894454	cg10404776
rs34450456	-0.0183293	-0.163732	0.870126	cg10404776
rs11066368	-0.0283586	-0.255472	0.79865	cg10404776
rs4486687	-0.0284961	-0.256719	0.797689	cg10404776
rs5013021	-0.0292956	-0.255242	0.798828	cg10404776
rs10850068	-0.0286601	-0.258218	0.796534	cg10404776
rs11608488	-0.045713	-0.3891	0.697662	cg10404776
rs7970666	-0.0187674	-0.169371	0.865695	cg10404776
rs10850070	-0.0214976	-0.194018	0.846381	cg10404776
rs9332412	-0.0237731	-0.212453	0.831994	cg10404776
rs2304549	-0.021715	-0.196029	0.844809	cg10404776
rs2304548	-0.0218048	-0.196854	0.844164	cg10404776
rs60819157	-0.0218985	-0.19772	0.843487	cg10404776
rs12228876	-0.0244034	-0.218207	0.827515	cg10404776
rs2075435	-0.0298513	-0.270456	0.787119	cg10404776
rs2075434	-0.021809	-0.185056	0.853394	cg10404776
rs11066394	-0.0348637	-0.296708	0.767031	cg10404776
rs12817730	-0.0349013	-0.297027	0.766788	cg10404776
rs10850074	-0.0228903	-0.205168	0.837673	cg10404776
rs12822899	-0.0350968	-0.298856	0.765395	cg10404776
rs11611957	-0.0236081	-0.211818	0.832489	cg10404776
rs34315524	-0.0472558	-0.403415	0.687122	cg10404776
rs11066411	-0.0473731	-0.404536	0.686299	cg10404776
rs7305165	-0.0245178	-0.220312	0.825878	cg10404776
rs61936484	-0.0292677	-0.262213	0.793457	cg10404776
rs11066422	-0.0799232	-0.704646	0.481941	cg10404776
rs2338097	-0.0661123	-0.591173	0.555146	cg10404776
rs7952909	-0.0800135	-0.705478	0.481425	cg10404776
rs7972346	-0.0661769	-0.591736	0.55477	cg10404776
rs12231326	-0.0895088	-0.779389	0.436774	cg10404776
rs10850086	-0.0896758	-0.780881	0.435898	cg10404776
rs11066440	-0.0295107	-0.264379	0.791791	cg10404776
rs6606703	-0.0665644	-0.594942	0.55263	cg10404776
rs7980223	-0.08953	-0.77973	0.436574	cg10404776
rs6606704	-0.0664195	-0.593819	0.553379	cg10404776
rs983307	-0.0802419	-0.707476	0.480185	cg10404776
rs10850090	-0.0296621	-0.265752	0.790734	cg10404776
rs11066446	-0.029661	-0.265745	0.79074	cg10404776
rs55702807	-0.0897591	-0.782001	0.435241	cg10404776
rs7307504	-0.0898084	-0.78249	0.434955	cg10404776
rs1988002	-0.0898197	-0.782577	0.434904	cg10404776
rs1988001	-0.0297407	-0.266469	0.790183	cg10404776
rs1119271	-0.0667253	-0.596523	0.551575	cg10404776
rs1004627	-0.0298034	-0.267019	0.78976	cg10404776
rs1550206	-0.0667822	-0.597007	0.551253	cg10404776
rs10850110	-0.0851881	-0.641839	0.521794	cg10404776
rs759971	-0.0673146	-0.602007	0.547927	cg10404776
rs11611277	-0.0851597	-0.641665	0.521907	cg10404776
rs34201785	-0.0902642	-0.787248	0.432172	cg10404776
rs16940177	0.0370269	0.232909	0.816096	cg10404776
rs11066471	-0.090385	-0.788392	0.431504	cg10404776
rs12821085	-0.0926961	-0.807169	0.420634	cg10404776
rs76977286	-0.0943986	-0.511918	0.609336	cg10404776
rs6606705	-0.0670549	-0.599884	0.549338	cg10404776
rs6606706	-0.0671061	-0.600404	0.548992	cg10404776
rs6606707	-0.0675948	-0.604624	0.54619	cg10404776
rs7298292	-0.090465	-0.78919	0.431039	cg10404776
rs7976839	-0.0676136	-0.604807	0.546069	cg10404776
rs7958220	-0.0774996	-0.704849	0.481815	cg10404776
rs7138357	-0.0810712	-0.715508	0.475223	cg10404776
rs7300290	-0.0776351	-0.706091	0.481044	cg10404776
rs12579285	-0.0774725	-0.704655	0.481936	cg10404776
rs6606708	-0.0809787	-0.714746	0.475692	cg10404776
rs35697139	-0.0676585	-0.605221	0.545795	cg10404776
rs114717565	0.0372861	0.234595	0.81479	cg10404776
rs2075433	-0.0809167	-0.714109	0.476085	cg10404776
rs11611358	-0.0905779	-0.790578	0.43023	cg10404776
rs7957928	-0.0812176	-0.716468	0.474631	cg10404776
rs7978210	-0.0678842	-0.606955	0.544645	cg10404776
rs7958071	-0.0813578	-0.71765	0.473903	cg10404776
rs7974872	-0.0913551	-0.796827	0.426601	cg10404776
rs112986542	-0.100217	-0.543209	0.587658	cg10404776
rs10850130	-0.0685081	-0.612385	0.541056	cg10404776
rs4766468	-0.0917076	-0.799551	0.425025	cg10404776
rs68127891	-0.100445	-0.543857	0.587213	cg10404776
rs4766469	-0.0688946	-0.615681	0.538883	cg10404776
rs73192587	-0.100423	-0.543727	0.587302	cg10404776
rs4766470	-0.0924276	-0.805493	0.421598	cg10404776
rs10850131	-0.069272	-0.618964	0.536723	cg10404776
rs11610131	-0.0938934	-0.817333	0.414819	cg10404776
rs12581071	-0.094348	-0.821001	0.412732	cg10404776
rs11066498	-0.0727931	-0.649465	0.516866	cg10404776
rs9943699	-0.0820906	-0.742922	0.458497	cg10404776
rs9943753	-0.120508	-1.04139	0.299093	cg10404776
rs11066503	-0.0744451	-0.663778	0.507682	cg10404776
rs4766594	-0.0987277	-0.856447	0.392889	cg10404776
rs12830533	-0.0996306	-0.862668	0.389468	cg10404776
rs12811377	-0.0994313	-0.862208	0.38972	cg10404776
rs7965056	-0.0892246	-0.784864	0.433565	cg10404776
rs9888353	-0.0758036	-0.675652	0.500128	cg10404776
rs11066505	-0.0763652	-0.680572	0.497017	cg10404776
rs12425103	-0.101364	-0.87807	0.381076	cg10404776
rs12582083	-0.103053	-0.891955	0.373608	cg10404776
rs6606709	-0.0784688	-0.699034	0.485433	cg10404776
rs4766595	-0.0789224	-0.703033	0.482943	cg10404776
rs1469944	-0.104289	-0.902138	0.368189	cg10404776
rs7967632	-0.0799028	-0.711548	0.477666	cg10404776
rs7315991	-0.070518	-0.623709	0.533608	cg10404776
rs6606710	-0.0982212	-0.87643	0.381964	cg10404776
rs6606711	0.0203766	0.181427	0.856236	cg10404776
rs2196612	0.0199902	0.178033	0.858898	cg10404776
rs7316486	0.00960442	0.0857258	0.93178	cg10404776
rs12230492	0.0307611	0.231648	0.817074	cg10404776
rs6606712	-0.025871	-0.234033	0.815225	cg10404776
rs11066522	-0.0200158	-0.172462	0.863268	cg10404776
rs11066523	-0.0199752	-0.1722	0.863474	cg10404776
rs1812103	-0.0198733	-0.171515	0.864011	cg10404776
rs930356	-0.0200197	-0.17278	0.863018	cg10404776
rs4766598	0.0075468	0.0610761	0.951366	cg10404776
rs4766471	0.0074215	0.0600602	0.952174	cg10404776
rs4766472	0.00729969	0.0590736	0.952959	cg10404776
rs7305754	-0.0184229	-0.110682	0.911992	cg10404776
rs60945232	0.00697314	0.0564268	0.955064	cg10404776
rs11066526	-0.0212816	-0.183676	0.854475	cg10404776
rs61934479	0.00641142	0.0518695	0.95869	cg10404776
rs68094047	0.00622638	0.0503741	0.95988	cg10404776
rs78551578	0.0200967	0.124875	0.900762	cg10404776
rs7134590	0.0198264	0.123146	0.902129	cg10404776
rs12581635	-0.0222675	-0.192186	0.847814	cg10404776
rs12581637	0.00596238	0.0482331	0.961584	cg10404776
rs7313662	0.0199935	0.124242	0.901262	cg10404776
rs7138189	0.0197567	0.122761	0.902433	cg10404776
rs7978201	0.00555052	0.0449028	0.964235	cg10404776
rs7301717	0.0200384	0.124529	0.901036	cg10404776
rs113603994	0.0200486	0.124597	0.900982	cg10404776
rs61934481	0.0200397	0.124539	0.901027	cg10404776
rs58832357	0.0284531	0.200616	0.841225	cg10404776
rs7959297	0.0200561	0.124654	0.900937	cg10404776
rs12582256	0.00416613	0.0337034	0.973151	cg10404776
rs7970827	0.0200663	0.124722	0.900883	cg10404776
rs7962906	-0.0243581	-0.179883	0.857446	cg10404776
rs7954301	0.0200868	0.124859	0.900775	cg10404776
rs2217972	-0.00174874	-0.014129	0.988743	cg10404776
rs2217971	-0.00177845	-0.0143691	0.988551	cg10404776
rs2338101	0.0199079	0.123738	0.901661	cg10404776
rs2338103	0.0198605	0.123442	0.901894	cg10404776
rs1866066	-0.0177944	-0.16381	0.870064	cg10404776
rs4545620	0.01977	0.122877	0.902342	cg10404776
rs4417365	0.0197739	0.122899	0.902324	cg10404776
rs11066538	0.0197265	0.122603	0.902558	cg10404776
rs2075440	-0.0184175	-0.169461	0.865624	cg10404776
rs2075439	-0.0313949	-0.270767	0.78688	cg10404776
rs10774690	-0.0317162	-0.273561	0.784735	cg10404776
rs10774691	-0.0318731	-0.274932	0.783683	cg10404776
rs11066541	0.0194071	0.120603	0.90414	cg10404776
rs9668180	-0.0197798	-0.182062	0.855739	cg10404776
rs9669684	-0.0325951	-0.281247	0.778844	cg10404776
rs11066543	0.0191935	0.119271	0.905194	cg10404776
rs9668192	-0.0200973	-0.184951	0.853475	cg10404776
rs10850134	-0.0331857	-0.286411	0.774893	cg10404776
rs7953142	-0.033892	-0.292613	0.770155	cg10404776
rs10774692	-0.0339831	-0.293417	0.769542	cg10404776
rs7970482	-0.0340073	-0.293622	0.769385	cg10404776
rs71456692	0.0436974	0.230825	0.817713	cg10404776
rs7137190	-0.0207826	-0.191055	0.848698	cg10404776
rs10850135	-0.0332351	-0.287851	0.773792	cg10404776
rs12424599	-0.00376387	-0.030484	0.975715	cg10404776
rs11066556	-0.0081464	-0.0506258	0.95968	cg10404776
rs10774695	-0.0241913	-0.211842	0.83247	cg10404776
rs7958625	-0.0248932	-0.218152	0.827558	cg10404776
rs12817055	0.0049531	0.0407561	0.967536	cg10404776
rs11611370	-0.0259391	-0.227575	0.820235	cg10404776
rs7135909	0.0661175	0.411169	0.681437	cg10404776
rs7308864	-0.00423632	-0.0374528	0.970165	cg10404776
rs7313056	0.00584416	0.0538918	0.957081	cg10404776
rs2164744	0.0422601	0.38686	0.699317	cg10404776
rs7972069	0.0375656	0.344428	0.730926	cg10404776
rs10781629	0.0338753	0.304897	0.760797	cg00134041
rs10781630	-0.0602054	-0.532103	0.59531	cg00134041
rs10007	0.0161659	0.143828	0.885797	cg00134041
rs7979132	-0.139869	-0.821346	0.412536	cg00134041
rs142656254	-0.139874	-0.821292	0.412566	cg00134041
rs60850923	-0.0748922	-0.652904	0.514651	cg00134041
rs59514433	0.0354003	0.318524	0.750457	cg00134041
rs61952133	0.0354783	0.319111	0.750012	cg00134041
rs10870495	0.0356517	0.32072	0.748795	cg00134041
rs10870496	-0.0592321	-0.523146	0.601516	cg00134041
rs11147009	0.00272328	0.0241508	0.980759	cg00134041
rs11147010	0.00314318	0.0278681	0.977798	cg00134041
rs61952135	0.0026634	0.0236092	0.981191	cg00134041
rs7965904	0.0375863	0.337591	0.736065	cg00134041
rs35708228	-0.140483	-0.82444	0.410781	cg00134041
rs11615090	-0.202305	-1.20051	0.23152	cg00134041
rs118132909	-0.140523	-0.824666	0.410652	cg00134041
rs117520285	-0.151877	-0.796055	0.427049	cg00134041
rs7486453	-0.0573923	-0.511014	0.609968	cg00134041
rs7973452	0.0550633	0.490772	0.624185	cg00134041
rs7487109	0.00784307	0.0699013	0.94435	cg00134041
rs7486492	-0.00226668	-0.0203687	0.983772	cg00134041
rs12818952	-0.210146	-1.32704	0.186176	cg00134041
rs11615063	-0.107427	-1.0129	0.312468	cg00134041
rs7956215	0.0174952	0.15741	0.875098	cg00134041
rs7956329	-0.00286842	-0.0258701	0.97939	cg00134041
rs11147012	-0.0467457	-0.416104	0.67783	cg00134041
rs4883609	0.0183087	0.163424	0.870368	cg00134041
rs4883608	-0.0386027	-0.346993	0.729002	cg00134041
rs4883607	-0.0454112	-0.403162	0.687308	cg00134041
rs7486197	0.0321821	0.28436	0.776461	cg00134041
rs7980762	-0.0288887	-0.195392	0.845307	cg00134041
rs11147013	-0.0259192	-0.157451	0.875066	cg00134041
rs11147015	0.0638124	0.406312	0.684996	cg00134041
rs10781631	0.0635924	0.582518	0.560947	cg00134041
rs10870498	0.0511846	0.431997	0.66626	cg00134041
rs11147017	-0.038237	-0.339225	0.734835	cg00134041
rs11147018	-0.0381073	-0.337963	0.735785	cg00134041
rs4883606	0.0619104	0.569023	0.57005	cg00134041
rs11147019	0.0625484	0.572315	0.567823	cg00134041
rs11147020	-0.0382976	-0.339311	0.734771	cg00134041
rs11147024	0.231933	1.30375	0.193985	cg00134041
rs10870499	0.0626621	0.569527	0.569708	cg00134041
rs11147025	0.0145202	0.128109	0.898206	cg00134041
rs10781634	0.0504107	0.44406	0.657533	cg00134041
rs10747080	0.0637968	0.580434	0.562348	cg00134041
rs11147026	0.0130731	0.115176	0.908434	cg00134041
rs11147027	0.0142894	0.125899	0.899952	cg00134041
rs61951279	0.0501963	0.443276	0.658098	cg00134041
rs7969633	-0.0134497	-0.116904	0.907066	cg00134041
rs10781636	0.0442631	0.395028	0.69329	cg00134041
rs10747081	0.0641547	0.58034	0.562411	cg00134041
rs10781637	0.0639493	0.577841	0.564093	cg00134041
rs7313293	0.064018	0.578484	0.563661	cg00134041
rs7134465	-0.0409503	-0.264561	0.79165	cg00134041
rs7138235	-0.0298243	-0.260479	0.794792	cg00134041
rs7313956	0.066395	0.461035	0.64533	cg00134041
rs7132253	0.0642958	0.580545	0.562273	cg00134041
rs6560900	0.0855774	0.758598	0.449085	cg00134041
rs11147037	0.0322321	0.282075	0.77821	cg00134041
rs11147038	0.0319468	0.279586	0.780116	cg00134041
rs10870505	0.0323524	0.280757	0.779219	cg00134041
rs11147041	0.0280729	0.251588	0.801646	cg00134041
rs11613456	-0.00895917	-0.080472	0.935951	cg00134041
rs61951281	0.00334497	0.0302295	0.975918	cg00134041
rs7974105	-0.00901787	-0.0840795	0.933087	cg00134041
rs11147044	0.014829	0.134529	0.893134	cg00134041
rs7313839	-0.0119316	-0.109376	0.913026	cg00134041
rs3924364	0.011751	0.106696	0.915149	cg00134041
rs3924363	-0.0146867	-0.138302	0.890157	cg00134041
rs11147045	0.0114253	0.103766	0.91747	cg00134041
rs7304425	-0.0558334	-0.510682	0.6102	cg00134041
rs11147046	-0.0230493	-0.208246	0.835272	cg00134041
rs55912328	-0.0643065	-0.57046	0.569077	cg00134041
rs11147047	-0.0242363	-0.219245	0.826707	cg00134041
rs7967603	0.00766986	0.0698143	0.944419	cg00134041
rs1132375	0.00699192	0.0636997	0.94928	cg00134041
rs12367588	-0.0274655	-0.256272	0.798033	cg00134041
rs12366873	0.00875402	0.0795788	0.936661	cg00134041
rs11147049	0.00821814	0.074605	0.940612	cg00134041
rs11147050	0.0102304	0.0926062	0.926319	cg00134041
rs10781643	-0.00352224	-0.0288637	0.977005	cg00134041
rs78695880	0.133075	0.585056	0.559243	cg00134041
rs78408032	-0.094677	-0.603344	0.547039	cg00134041
rs75348182	-0.161471	-1.24199	0.215856	cg00134041
rs78742682	-0.124251	-0.83448	0.405117	cg00134041
rs7959269	0.146224	1.21316	0.226657	cg00134041
rs7971299	0.11932	1.02032	0.308945	cg00134041
rs7133163	0.0496423	0.346612	0.729287	cg00134041
rs7397425	0.179977	1.4995	0.135497	cg00134041
rs6560901	0.123194	1.05258	0.293942	cg00134041
rs7398192	0.0557855	0.395446	0.692982	cg00134041
rs60252840	0.13739	1.04956	0.295327	cg00134041
rs11147063	0.0810015	0.607834	0.544064	cg00134041
rs56910870	0.20707	1.27844	0.20274	cg00134041
rs11147064	0.135524	1.14907	0.252053	cg00134041
rs6560902	0.124092	1.06549	0.28808	cg00134041
rs4758927	0.181491	1.42857	0.15486	cg00134041
rs10870508	0.0379241	0.268834	0.788366	cg00134041
rs11147065	-0.0674862	-0.355294	0.722786	cg00134041
rs7488999	0.0385466	0.273067	0.785115	cg00134041
rs7488075	0.0384063	0.272107	0.785851	cg00134041
rs10870509	0.180586	1.4235	0.156322	cg00134041
rs10781644	0.0366677	0.331207	0.740874	cg00134041
rs11147066	-0.110714	-0.943256	0.346815	cg00134041
rs9988972	0.036631	0.33096	0.74106	cg00134041
rs112478178	-0.0659753	-0.347143	0.728889	cg00134041
rs10781645	0.123673	1.06325	0.289093	cg00134041
rs10781646	0.0389041	0.27555	0.78321	cg00134041
rs11147067	0.180544	1.42448	0.156039	cg00134041
rs12824438	-0.112559	-0.959791	0.338448	cg00134041
rs12370647	0.123827	1.06452	0.288517	cg00134041
rs72624268	0.0392259	0.277694	0.781566	cg00134041
rs72624269	-0.0642846	-0.338013	0.735747	cg00134041
rs12282	-0.0627442	-0.329742	0.741979	cg00134041
rs13254	0.154616	1.32813	0.185815	cg00134041
rs11147069	-0.0769544	-0.398613	0.690651	cg00134041
rs11147070	-0.0756821	-0.392031	0.695499	cg00134041
rs12369059	-0.0747678	-0.387171	0.699087	cg00134041
rs11147071	0.181171	1.42768	0.155117	cg00134041
rs10747082	-0.13715	-1.05181	0.294296	cg00134041
rs3741483	-0.269647	-1.65223	0.100232	cg00134041
rs76846220	-0.0722344	-0.542435	0.58819	cg00134041
rs12810366	-0.0960686	-0.748594	0.455079	cg00134041
rs75152386	0.183627	1.44539	0.150088	cg00134041
rs72624270	-0.173773	-1.52488	0.129043	cg00134041
rs147191860	-0.0734054	-0.611401	0.541706	cg00134041
rs12371815	0.251454	1.75903	0.0802709	cg00134041
rs900443	-0.064899	-0.446201	0.655988	cg00134041
rs900444	-0.144923	-0.865636	0.387842	cg00134041
rs900445	-0.106562	-0.822141	0.412084	cg00134041
rs2291260	-0.0631015	-0.447198	0.65527	cg00134041
rs12813639	-0.118751	-1.02139	0.30844	cg00134041
rs74348399	-0.256033	-1.52225	0.129701	cg00134041
rs2306546	0.0470586	0.278962	0.780595	cg00134041
rs77055232	-0.163219	-1.42835	0.154925	cg00134041
rs4554924	0.222405	1.86279	0.0641219	cg00134041
rs1009320	0.237118	2.25128	0.025577	cg00134041
rs1009321	0.129029	1.17644	0.240972	cg00134041
rs1564645	0.112859	0.975981	0.330384	cg00134041
rs10781647	0.0892451	0.726196	0.468662	cg00134041
rs10870511	0.227552	1.84424	0.0667921	cg00134041
rs55866381	-0.128096	-1.16786	0.244409	cg00134041
rs74531549	-0.209574	-1.27748	0.203076	cg00134041
rs12823938	-0.117539	-1.01594	0.311023	cg00134041
rs2242294	0.259117	2.10718	0.036487	cg00134041
rs7976379	-0.232727	-1.8908	0.060258	cg00134041
rs2009484	-0.063965	-0.380616	0.703937	cg00134041
rs73487185	0.249078	2.10669	0.0365303	cg00134041
rs76848117	-0.166607	-1.45795	0.146598	cg00134041
rs61951350	0.266825	2.28753	0.0233283	cg00134041
rs55806229	0.0535375	0.31864	0.750369	cg00134041
rs77794360	0.0542905	0.323082	0.747008	cg00134041
rs11147076	0.266794	2.28742	0.0233345	cg00134041
rs12809286	-0.116399	-1.00707	0.315253	cg00134041
rs7132069	0.113736	0.980456	0.328177	cg00134041
rs7296717	0.113775	0.980806	0.328005	cg00134041
rs111321115	-0.130793	-1.19263	0.234585	cg00134041
rs7296991	-0.271361	-2.33195	0.0208101	cg00134041
rs11829157	-0.130576	-1.19144	0.235051	cg00134041
rs74912164	-0.168843	-1.47647	0.141564	cg00134041
rs12304701	0.266565	2.28626	0.0234042	cg00134041
rs72624272	-0.131498	-1.20056	0.231501	cg00134041
rs2873290	-0.171618	-1.50043	0.135255	cg00134041
rs2316849	-0.171654	-1.50072	0.13518	cg00134041
rs7315163	-0.131491	-1.20069	0.231449	cg00134041
rs4758905	0.109326	0.947748	0.344528	cg00134041
rs2242293	-0.172057	-1.5053	0.134001	cg00134041
rs2242292	-0.131792	-1.20364	0.230308	cg00134041
rs2242291	-0.113997	-0.987871	0.324542	cg00134041
rs882378	-0.176043	-1.53264	0.127121	cg00134041
rs882377	-0.174712	-1.52322	0.129458	cg00134041
rs77330849	-0.224909	-1.36628	0.173555	cg00134041
rs7313516	0.108015	0.936491	0.350275	cg00134041
rs113213648	-0.174136	-1.52374	0.129328	cg00134041
rs148541958	0.0623419	0.371036	0.711047	cg00134041
rs6560905	0.107866	0.936087	0.350482	cg00134041
rs2291258	0.266275	2.28516	0.0234696	cg00134041
rs75002364	-0.176214	-1.54158	0.124932	cg00134041
rs72624273	-0.13285	-1.21431	0.226219	cg00134041
rs4758936	0.067177	0.625857	0.532201	cg00134041
rs10781649	0.0687239	0.640057	0.52295	cg00134041
rs10781650	0.0687	0.63981	0.52311	cg00134041
rs10732708	0.106985	0.929092	0.354086	cg00134041
rs10735670	0.266315	2.2853	0.0234613	cg00134041
rs10732709	0.106481	0.923212	0.357132	cg00134041
rs4758937	0.106412	0.922676	0.357411	cg00134041
rs4758938	0.106757	0.92715	0.35509	cg00134041
rs4758939	0.106449	0.924774	0.356322	cg00134041
rs10781652	0.249393	2.10772	0.03644	cg00134041
rs10732710	0.106811	0.927604	0.354855	cg00134041
rs12425515	0.0668063	0.39773	0.691301	cg00134041
rs11147083	0.266927	2.28706	0.0233564	cg00134041
rs55706161	0.0677237	0.403139	0.687325	cg00134041
rs59417780	-0.177056	-1.54949	0.12302	cg00134041
rs10870515	0.28056	2.10094	0.0370389	cg00134041
rs10870516	0.274887	2.31949	0.0214911	cg00134041
rs3741486	-0.177046	-1.5492	0.123089	cg00134041
rs3741488	0.244885	2.32803	0.0210219	cg00134041
rs112203975	-0.0830676	-0.633947	0.52692	cg00134041
rs113986717	-0.177034	-1.54904	0.123129	cg00134041
rs11147084	-0.1146	-0.987317	0.324813	cg00134041
rs12827999	-0.114459	-0.986041	0.325437	cg00134041
rs10870517	0.192121	1.45464	0.14751	cg00134041
rs4758906	0.23363	1.89249	0.0600309	cg00134041
rs4758907	0.233641	1.89257	0.0600199	cg00134041
rs11147086	-0.114125	-0.985126	0.325885	cg00134041
rs11147087	-0.114301	-0.986503	0.325211	cg00134041
rs112781915	-0.176866	-1.54725	0.123558	cg00134041
rs4758941	0.109417	0.948013	0.344394	cg00134041
rs4758942	0.109393	0.947696	0.344555	cg00134041
rs4758944	0.109399	0.947636	0.344585	cg00134041
rs73489122	0.215282	1.722	0.0867873	cg00134041
rs61952767	0.143883	0.957099	0.339801	cg00134041
rs35604905	-0.114019	-0.987118	0.32491	cg00134041
rs11147088	-0.176829	-1.54683	0.123661	cg00134041
rs7134809	-0.0828524	-0.632647	0.527767	cg00134041
rs7302225	0.247035	2.34401	0.0201688	cg00134041
rs11836108	-0.176993	-1.54547	0.123989	cg00134041
rs4758945	0.192181	1.4508	0.148577	cg00134041
rs56121501	0.145743	0.970186	0.333256	cg00134041
rs28420228	0.441253	2.05155	0.041662	cg00134041
rs78719460	-0.176371	-1.53971	0.125387	cg00134041
rs12316110	-0.251542	-2.38743	0.0180025	cg00134041
rs113956133	0.145272	0.968308	0.33419	cg00134041
rs2008298	0.180578	1.21461	0.226107	cg00134041
rs112404489	-0.0828606	-0.628956	0.530175	cg00134041
rs112800754	-0.0822079	-0.623399	0.533812	cg00134041
rs12825927	-0.117499	-1.01727	0.310388	cg00134041
rs11147095	-0.119945	-1.03811	0.300612	cg00134041
rs10870519	-0.100256	-0.863885	0.388801	cg00134041
rs7302260	-0.120225	-1.04152	0.29903	cg00134041
rs2086688	-0.120799	-1.0464	0.296779	cg00134041
rs56362718	-0.174753	-1.5261	0.128741	cg00134041
rs55960846	-0.174708	-1.52573	0.128833	cg00134041
rs77000720	-0.174582	-1.52468	0.129094	cg00134041
rs7137653	0.236667	1.91885	0.0565857	cg00134041
rs12303977	-0.121292	-1.05162	0.294386	cg00134041
rs61952774	0.150603	1.00801	0.314803	cg00134041
rs1564649	-0.0785773	-0.594506	0.55292	cg00134041
rs56240650	-0.0792045	-0.599439	0.549634	cg00134041
rs11610148	-0.234473	-1.42651	0.155452	cg00134041
rs61952777	0.151479	1.01479	0.311569	cg00134041
rs10870520	0.194316	1.46054	0.145884	cg00134041
rs957800	0.151532	1.01521	0.311368	cg00134041
rs900448	-0.173202	-1.51298	0.132039	cg00134041
rs3816761	-0.0278088	-0.2578	0.796856	cg00134041
rs3816760	-0.173186	-1.51306	0.132018	cg00134041
rs3825109	-0.122715	-1.06577	0.287955	cg00134041
rs10781656	-0.18253	-1.26925	0.205991	cg00134041
rs1564648	-0.0506245	-0.472397	0.637216	cg00134041
rs1466508	-0.123656	-1.07573	0.283486	cg00134041
rs1564647	-0.0126025	-0.115218	0.908401	cg00134041
rs61952779	0.178475	1.23829	0.217221	cg00134041
rs11147100	0.201132	1.4882	0.138447	cg00134041
rs725067	-0.170603	-1.49096	0.137721	cg00134041
rs61952780	0.178531	1.2387	0.217071	cg00134041
rs11147101	0.201106	1.48786	0.138537	cg00134041
rs10870521	-0.0118322	-0.108343	0.913844	cg00134041
rs61952781	0.178473	1.23805	0.217309	cg00134041
rs59220783	0.178561	1.23886	0.21701	cg00134041
rs6560906	0.166686	1.45614	0.147097	cg00134041
rs72624274	0.178611	1.23919	0.216889	cg00134041
rs76934175	-0.164023	-1.41794	0.157936	cg00134041
rs1531822	0.208732	1.57333	0.117399	cg00134041
rs59036121	-0.168068	-1.47076	0.143103	cg00134041
rs2076920	-0.0106715	-0.0982288	0.92186	cg00134041
rs8021	-0.129718	-1.12264	0.263087	cg00134041
rs3741490	-0.129764	-1.12365	0.262658	cg00134041
rs1045979	-0.167207	-1.46378	0.144999	cg00134041
rs4758948	-0.169625	-1.2367	0.217811	cg00134041
rs12579117	0.166122	1.20903	0.228237	cg00134041
rs4758949	0.202939	1.55328	0.122114	cg00134041
rs76060528	-0.0777508	-0.586207	0.558471	cg00134041
rs66746091	0.166154	1.20933	0.228121	cg00134041
rs2306544	0.164526	1.19715	0.232821	cg00134041
rs4758950	0.202837	1.55308	0.122162	cg00134041
rs3741492	0.202789	1.55267	0.122259	cg00134041
rs11147106	0.202721	1.55216	0.122381	cg00134041
rs79216723	-0.165383	-1.44893	0.149097	cg00134041
rs12425426	0.166043	1.20872	0.228355	cg00134041
rs111364734	0.202628	1.55153	0.122532	cg00134041
rs12369022	0.202545	1.55088	0.122688	cg00134041
rs12371351	0.202552	1.55094	0.122672	cg00134041
rs77719222	-0.164707	-1.44347	0.150627	cg00134041
rs4758951	0.222568	1.73957	0.0836432	cg00134041
rs61952802	0.165524	1.20489	0.229826	cg00134041
rs2306536	0.202394	1.54965	0.122982	cg00134041
rs2306537	-0.163851	-1.43659	0.152569	cg00134041
rs2306538	0.202373	1.54954	0.123009	cg00134041
rs12314382	0.165799	1.20688	0.22906	cg00134041
rs11611368	0.202573	1.55059	0.122757	cg00134041
rs11614340	-0.163482	-1.43287	0.153631	cg00134041
rs6560907	0.202091	1.54712	0.123591	cg00134041
rs7314999	0.202091	1.54712	0.123591	cg00134041
rs2306540	-0.163376	-1.4318	0.153936	cg00134041
rs2306541	-0.130215	-1.13393	0.258332	cg00134041
rs11615963	0.202129	1.54738	0.123528	cg00134041
rs6560908	-0.130193	-1.13371	0.258426	cg00134041
rs2279313	0.165986	1.20848	0.228449	cg00134041
rs11147109	0.19305	1.4482	0.1493	cg00134041
rs7966176	0.202184	1.5477	0.12345	cg00134041
rs7977432	0.137153	1.20937	0.228108	cg00134041
rs10781659	0.165953	1.2062	0.229322	cg00134041
rs10870525	0.202173	1.54755	0.123486	cg00134041
rs7297261	-0.130795	-1.13792	0.256668	cg00134041
rs2306539	0.202237	1.54801	0.123377	cg00134041
rs3816759	0.193101	1.44847	0.149227	cg00134041
rs11147110	0.165777	1.20291	0.23059	cg00134041
rs11147111	0.165806	1.20296	0.230572	cg00134041
rs12822949	-0.130923	-1.13877	0.256311	cg00134041
rs12321728	0.165707	1.20063	0.231472	cg00134041
rs4758910	0.202419	1.54931	0.123063	cg00134041
rs4758911	0.202419	1.54931	0.123063	cg00134041
rs4758954	0.202418	1.54933	0.123058	cg00134041
rs10781662	0.135925	1.19737	0.232738	cg00134041
rs113796069	-0.160607	-1.40518	0.16169	cg00134041
rs12831326	-0.131145	-1.14002	0.255794	cg00134041
rs12812769	-0.131268	-1.14107	0.255357	cg00134041
rs4758955	0.206109	1.5714	0.117846	cg00134041
rs35011845	-0.160283	-1.40216	0.16259	cg00134041
rs61952804	0.180299	1.23461	0.218586	cg00134041
rs7969859	-0.131688	-1.14428	0.254027	cg00134041
rs12578891	0.165234	1.19366	0.234183	cg00134041
rs2306542	-0.131742	-1.14448	0.253945	cg00134041
rs2306543	0.202533	1.54983	0.122939	cg00134041
rs9943856	0.202555	1.54994	0.122911	cg00134041
rs11609361	0.244035	1.46024	0.145966	cg00134041
rs112336814	0.165201	1.19213	0.234778	cg00134041
rs11615786	0.202567	1.54993	0.122914	cg00134041
rs9738468	0.203858	1.5573	0.121156	cg00134041
rs7312722	-0.132895	-1.15307	0.250409	cg00134041
rs79486443	-0.0709643	-0.529067	0.597411	cg00134041
rs12368004	0.157704	1.337	0.182909	cg00134041
rs9943754	0.203827	1.55696	0.121237	cg00134041
rs4303268	0.00710655	0.0354906	0.971728	cg00134041
rs9943702	0.203888	1.55742	0.121128	cg00134041
rs3685	-0.133353	-1.15648	0.249016	cg00134041
rs28441991	0.203263	1.55426	0.12188	cg00134041
rs61625489	-0.157083	-1.37215	0.171725	cg00134041
rs61952807	0.165906	1.19135	0.235086	cg00134041
rs7300520	0.20233	1.54622	0.123809	cg00134041
rs10870526	0.194298	1.45592	0.147157	cg00134041
rs11147116	0.203527	1.55577	0.121518	cg00134041
rs10870527	0.163854	1.17748	0.24056	cg00134041
rs35090417	0.203485	1.55564	0.121551	cg00134041
rs11147118	0.203538	1.55586	0.121499	cg00134041
rs10781663	0.132642	1.16692	0.244788	cg00134041
rs111747038	0.163423	1.1724	0.242586	cg00134041
rs111895859	0.20378	1.5579	0.121014	cg00134041
rs12821502	-0.133091	-1.1538	0.250113	cg00134041
rs11147126	0.203356	1.55466	0.121784	cg00134041
rs12832244	-0.132831	-1.15137	0.251105	cg00134041
rs28495242	0.163269	1.17069	0.24327	cg00134041
rs34739714	-0.133331	-1.15604	0.249197	cg00134041
rs12822599	-0.13338	-1.15643	0.249039	cg00134041
rs10870531	0.13164	1.1577	0.24852	cg00134041
rs12306797	0.123428	0.815572	0.415823	cg00134041
rs77936594	-0.154434	-1.34728	0.179583	cg00134041
rs2291253	-0.194781	-1.70876	0.0892187	cg00134041
rs2291254	0.0223364	0.104264	0.917076	cg00134041
rs12811327	-0.14586	-1.25863	0.209794	cg00134041
rs2291255	0.198644	1.46432	0.14485	cg00134041
rs3782224	-0.153097	-1.33439	0.183761	cg00134041
rs34600455	-0.114683	-0.898512	0.370113	cg00134041
rs12817928	-0.133814	-1.15975	0.247685	cg00134041
rs11147127	0.209298	1.46489	0.144696	cg00134041
rs11147128	0.209241	1.46482	0.144714	cg00134041
rs10870532	0.194518	1.45715	0.146816	cg00134041
rs80032242	-0.221436	-1.31985	0.18856	cg00134041
rs11612050	0.202657	1.54993	0.122914	cg00134041
rs11147134	0.163127	1.16639	0.244999	cg00134041
rs75830925	-0.152623	-1.33122	0.184801	cg00134041
rs11147135	0.202652	1.54982	0.122942	cg00134041
rs12832132	-0.133921	-1.16066	0.247319	cg00134041
rs55852696	-0.153009	-1.33431	0.183789	cg00134041
rs11147136	0.162941	1.16424	0.245869	cg00134041
rs12371596	0.202697	1.55021	0.122847	cg00134041
rs11147137	0.193703	1.45168	0.14833	cg00134041
rs112898402	-0.151448	-1.32066	0.188292	cg00134041
rs12827323	-0.117897	-0.922625	0.357438	cg00134041
rs138447671	0.193735	1.45188	0.148276	cg00134041
rs12827944	-0.134404	-1.16453	0.245749	cg00134041
rs12828130	-0.134436	-1.16482	0.245635	cg00134041
rs7957697	-0.150753	-1.31435	0.1904	cg00134041
rs9630294	0.162353	1.15808	0.248365	cg00134041
rs12822648	-0.134574	-1.16587	0.245211	cg00134041
rs7961946	-0.134717	-1.1669	0.244795	cg00134041
rs12829653	-0.134742	-1.16708	0.244722	cg00134041
rs11147138	0.202738	1.55045	0.122791	cg00134041
rs12830114	-0.134798	-1.16726	0.244648	cg00134041
rs11147139	0.127114	0.984731	0.326078	cg00134041
rs61952827	0.16193	1.15348	0.250242	cg00134041
rs11147140	0.193817	1.45244	0.148122	cg00134041
rs12831415	-0.13495	-1.16885	0.244011	cg00134041
rs12812907	-0.135033	-1.16956	0.243723	cg00134041
rs11147141	0.16219	1.15374	0.250134	cg00134041
rs11147142	0.202818	1.55116	0.12262	cg00134041
rs11147143	0.202818	1.55116	0.12262	cg00134041
rs61952828	-0.135347	-1.17193	0.242774	cg00134041
rs11608499	-0.148304	-1.29258	0.197812	cg00134041
rs12319552	0.161301	1.14673	0.253017	cg00134041
rs12297152	0.161309	1.14731	0.252776	cg00134041
rs12322443	0.161288	1.14713	0.252852	cg00134041
rs12831987	-0.135518	-1.1734	0.242185	cg00134041
rs35297020	-0.135562	-1.17372	0.242057	cg00134041
rs78901493	-0.147521	-1.28567	0.20021	cg00134041
rs7963065	-0.134142	-1.14412	0.254094	cg00134041
rs7136785	-0.147051	-1.28153	0.201655	cg00134041
rs4758888	0.194292	1.45556	0.147257	cg00134041
rs113492159	0.203086	1.5527	0.122251	cg00134041
rs3741494	0.0950414	0.528707	0.59766	cg00134041
rs28372675	0.170892	1.43527	0.152946	cg00134041
rs11147145	0.22668	2.14115	0.0336067	cg00134041
rs11147146	0.22667	2.141	0.0336191	cg00134041
rs12810281	0.125294	1.10215	0.271869	cg00134041
rs12830230	-0.119445	-0.933665	0.351727	cg00134041
rs12825974	-0.136086	-1.17804	0.240335	cg00134041
rs12822532	-0.135946	-1.17681	0.240825	cg00134041
rs56325943	-0.143627	-1.25099	0.21256	cg00134041
rs61951563	0.159993	1.13516	0.257816	cg00134041
rs112191950	-0.143337	-1.24847	0.213482	cg00134041
rs112395955	0.159858	1.13398	0.25831	cg00134041
rs11503601	0.15977	1.13319	0.258641	cg00134041
rs12367667	0.20255	1.54897	0.123146	cg00134041
rs12367683	0.20254	1.5489	0.123161	cg00134041
rs11147148	0.159703	1.13254	0.258914	cg00134041
rs11608779	-0.142724	-1.24322	0.215403	cg00134041
rs61951564	0.159483	1.13042	0.259804	cg00134041
rs58439053	-0.136688	-1.18308	0.238336	cg00134041
rs111793479	0.202509	1.54872	0.123205	cg00134041
rs12422290	0.158988	1.12591	0.261702	cg00134041
rs12423671	0.159021	1.12639	0.261501	cg00134041
rs12580056	0.158574	1.12277	0.26303	cg00134041
rs111396406	0.202698	1.55058	0.122759	cg00134041
rs12307275	0.158392	1.12108	0.263746	cg00134041
rs61649432	-0.139526	-1.21564	0.225713	cg00134041
rs11147151	0.193888	1.45332	0.147875	cg00134041
rs7958143	0.12134	1.06835	0.286794	cg00134041
rs10870536	0.193944	1.45376	0.147754	cg00134041
rs10870537	0.0152748	0.139042	0.889572	cg00134041
rs7975745	0.202521	1.54949	0.12302	cg00134041
rs78092627	-0.138354	-1.20559	0.229558	cg00134041
rs12578355	0.156638	1.10729	0.269646	cg00134041
rs11147152	0.193899	1.45348	0.147833	cg00134041
rs12815354	-0.137598	-1.19104	0.235207	cg00134041
rs12815207	-0.137612	-1.19135	0.235083	cg00134041
rs10870539	0.202567	1.54979	0.122948	cg00134041
rs11147155	0.202579	1.55018	0.122856	cg00134041
rs11147156	0.202513	1.54971	0.122968	cg00134041
rs1842884	-0.13778	-1.19287	0.23449	cg00134041
rs75884412	-0.214177	-1.25641	0.210595	cg00134041
rs73474746	-0.138104	-1.19586	0.233324	cg00134041
rs61951568	-0.138234	-1.19695	0.232899	cg00134041
rs11147157	0.202989	1.55315	0.122145	cg00134041
rs78226549	0.202694	1.55084	0.122696	cg00134041
rs73474751	0.203755	1.55671	0.121296	cg00134041
rs7968230	0.11846	1.04416	0.297814	cg00134041
rs75563723	-0.135775	-1.18383	0.238041	cg00134041
rs12426943	-0.0299467	-0.276087	0.782798	cg00134041
rs11147158	0.203931	1.55956	0.12062	cg00134041
rs56864380	-0.136269	-1.18788	0.236446	cg00134041
rs12427009	-0.0267958	-0.244986	0.806746	cg00134041
rs2873193	-0.135841	-1.16437	0.245814	cg00134041
rs4758917	0.203406	1.54146	0.124962	cg00134041
rs6560911	-0.148095	-1.21475	0.226052	cg00134041
rs6560912	-0.15082	-1.23611	0.218028	cg00134041
rs7298644	-0.0956394	-0.719336	0.472867	cg00134041
rs12580968	0.173932	1.15406	0.250004	cg00134041
rs7978835	0.0227826	0.212331	0.832089	cg00134041
rs7970906	-0.245491	-2.25586	0.0252829	cg00134041
rs77927866	-0.14041	-1.21229	0.226991	cg00134041
rs12816547	-0.2079	-1.56539	0.119249	cg00134041
rs12822430	-0.118023	-0.992879	0.322102	cg00134041
rs11147160	0.00984049	0.0921254	0.926701	cg00134041
rs55729737	0.0100065	0.0937236	0.925433	cg00134041
rs73157090	-0.136764	-1.04555	0.297172	cg00134041
rs1278607	-0.0224213	-0.211239	0.83294	cg00134041
rs10870544	0.011829	0.111061	0.911691	cg00134041
rs12366926	0.0120029	0.11245	0.910592	cg00134041
rs12371605	0.0118709	0.111165	0.911609	cg00134041
rs10870545	0.19304	1.30725	0.192795	cg00134041
rs12367358	0.0120128	0.112388	0.910641	cg00134041
rs61951589	0.193307	1.30949	0.192037	cg00134041
rs7136665	-0.137706	-1.04765	0.296205	cg00134041
rs4758918	0.00875999	0.0815118	0.935125	cg00134041
rs74916896	-0.167784	-1.33013	0.18516	cg00134041
rs12319236	0.149636	1.07295	0.284729	cg00134041
rs13273	0.192469	1.19591	0.233304	cg00134041
rs7778	-0.162025	-1.24109	0.216186	cg00134041
rs12772	0.147951	1.05959	0.290753	cg00134041
rs61951590	0.141426	1.0371	0.30108	cg00134041
rs1278603	0.0124716	0.11648	0.907402	cg00134041
rs1050225	0.148911	1.06855	0.286705	cg00134041
rs1278602	0.0125392	0.117133	0.906886	cg00134041
rs1278601	0.0124579	0.11647	0.90741	cg00134041
rs2316496	0.193726	1.19891	0.232139	cg00134041
rs10357	-0.149907	-1.14379	0.254228	cg00134041
rs7956834	-0.234185	-1.57896	0.1161	cg00134041
rs61951591	-0.152875	-1.16329	0.246253	cg00134041
rs2625079	-0.143522	-1.05054	0.294878	cg00134041
rs11833667	-0.236664	-1.60306	0.110675	cg00134041
rs7968834	-0.288209	-1.83936	0.0675096	cg00134041
rs201250902	-0.275371	-1.75104	0.0816423	cg00134041
rs78844209	-0.271315	-1.71115	0.0887765	cg00134041
rs1296265	-0.293025	-1.3823	0.168593	cg00134041
rs7131737	-0.286973	-1.52264	0.129605	cg00134041
rs710943	-0.250996	-1.60805	0.109577	cg00134041
rs12306863	0.0915125	0.615038	0.539306	cg00134041
rs11611532	-0.300489	-1.58025	0.115805	cg00134041
rs11612046	-0.305301	-1.63986	0.102781	cg00134041
rs2933	-0.252713	-1.68913	0.0929257	cg00134041
rs7967101	-0.252721	-1.67822	0.09504	cg00134041
rs3912328	-0.242626	-1.41474	0.158872	cg00134041
rs900450	-0.271707	-1.32213	0.187803	cg00134041
rs7306551	-0.237986	-1.27969	0.202302	cg00134041
rs770991	-0.264457	-1.3965	0.164285	cg00134041
rs115680663	-0.20809	-1.29705	0.196274	cg00134041
rs770990	-0.238992	-1.04805	0.296021	cg00134041
rs12311135	0.141203	0.925551	0.355919	cg00134041
rs4758919	-0.0414742	-0.29465	0.768601	cg00134041
rs2272367	-0.136936	-0.897407	0.370701	cg00134041
rs11147178	-0.122414	-0.821099	0.412676	cg00134041
rs11147179	0.190451	0.664203	0.507411	cg00134041
rs10870555	-0.0738167	-0.452445	0.651493	cg00134041
rs2036288	-0.0883662	-0.54785	0.584474	cg00134041
rs2037788	-0.0817286	-0.507677	0.612302	cg00134041
rs4758923	0.0815983	0.456796	0.648368	cg00134041
rs4758924	0.0766498	0.428966	0.668461	cg00134041
rs2316495	0.0758255	0.424112	0.671991	cg00134041
rs7300570	0.0337459	0.20939	0.83438	cg00134041
rs11832440	-0.113813	-0.627279	0.531271	cg00134041
rs10735673	0.0320514	0.199023	0.842469	cg00134041
rs4758929	0.0723831	0.404646	0.686218	cg00134041
rs11611755	0.00170139	0.00941062	0.992502	cg00134041
rs3825108	0.0723018	0.404239	0.686517	cg00134041
rs10781671	0.0453407	0.275892	0.782948	cg00134041
rs11147217	0.00458946	0.0284527	0.977333	cg00134041
rs937538	-0.041794	-0.260398	0.794854	cg00134041
rs7309312	-0.0416433	-0.259892	0.795244	cg00134041
rs7134058	-0.0423956	-0.263979	0.792098	cg00134041
rs10870574	0.0136624	0.0853597	0.93207	cg00134041
rs7970251	-0.0400165	-0.249752	0.803064	cg00134041
rs10781676	0.014471	0.0900787	0.928325	cg00134041
rs7961667	0.110984	0.344454	0.730907	cg00134041
rs7961682	0.275997	0.832661	0.406139	cg00134041
rs6560918	-0.0386175	-0.2416	0.809365	cg00134041
rs7133210	0.119303	0.371049	0.711037	cg00134041
rs1553198	0.0127831	0.0798464	0.936448	cg00134041
rs7314140	-0.0408118	-0.254792	0.799175	cg00134041
rs2088685	-0.0412149	-0.25724	0.797287	cg00134041
rs905227	-0.0401854	-0.251538	0.801685	cg00134041
rs3805728	-0.0944113	-0.513444	0.608271	cg00134041
rs7958575	-0.237766	-0.913355	0.362278	cg00134041
rs2259444	0.138777	0.867408	0.386873	cg00134041
rs2454738	0.146417	0.912123	0.362924	cg00134041
rs2937757	0.00444996	0.0278465	0.977815	cg00134041
rs595241	0.00640139	0.040527	0.967718	cg00134041
rs3749823	-0.0362277	-0.229179	0.81899	cg00134041
rs3749826	-0.0877447	-0.536108	0.592546	cg00134041
rs60123248	-0.0563152	-0.353951	0.72379	cg00134041
rs632610	0.00230017	0.0145691	0.988392	cg00134041
rs7315232	-0.0335296	-0.211875	0.832444	cg00134041
rs11834148	-0.104908	-0.676672	0.499483	cg00134041
rs710945	-0.0411001	-0.364004	0.716282	cg00134041
rs905226	-0.0927442	-0.80642	0.421065	cg00134041
rs905225	-0.0413092	-0.365781	0.714958	cg00134041
rs1025	-0.0535591	-0.472717	0.636988	cg00134041
rs1026	-0.0412446	-0.364846	0.715655	cg00134041
rs905224	-0.0929825	-0.80927	0.419428	cg00134041
rs12582332	0.0127906	0.0940261	0.925193	cg00134041
rs7972415	-0.115146	-0.942751	0.347072	cg00134041
rs61951772	0.0127321	0.0936246	0.925511	cg00134041
rs7960889	-0.115725	-0.947335	0.344738	cg00134041
rs12581148	-0.0296246	-0.180559	0.856917	cg00134041
rs11147233	-0.093762	-0.814689	0.416327	cg00134041
rs61951773	0.0130167	0.0957792	0.923802	cg00134041
rs12426294	-0.117523	-0.960731	0.337976	cg00134041
rs11147235	0.0950508	0.498303	0.618879	cg00134041
rs111800060	-0.116239	-0.953171	0.341782	cg00134041
rs12809400	-0.0497955	-0.25806	0.796655	cg00134041
rs11616044	0.0079587	0.0578182	0.953958	cg00134041
rs61951775	-0.0288235	-0.175694	0.860732	cg00134041
rs12422899	-0.0432014	-0.381356	0.703389	cg00134041
rs61951776	0.0133919	0.0986893	0.921495	cg00134041
rs11614903	0.0133579	0.0984467	0.921687	cg00134041
rs11614923	0.0133443	0.0983466	0.921767	cg00134041
rs11147238	-0.0435912	-0.384861	0.700795	cg00134041
rs7138325	-0.117791	-0.967492	0.334596	cg00134041
rs7303081	-0.117831	-0.96786	0.334413	cg00134041
rs7959401	-0.118035	-0.969611	0.333541	cg00134041
rs7967886	-0.0440998	-0.38932	0.6975	cg00134041
rs7971566	-0.118096	-0.97035	0.333174	cg00134041
rs61951777	0.0137566	0.101492	0.919273	cg00134041
rs12322454	0.0695282	0.56073	0.575679	cg00134041
rs55957232	-0.120155	-0.985302	0.325798	cg00134041
rs11147239	0.0695319	0.560841	0.575603	cg00134041
rs2173970	0.0139949	0.103078	0.918016	cg00134041
rs11608611	0.0135758	0.0999701	0.920479	cg00134041
rs11615248	0.0137327	0.101397	0.919348	cg00134041
rs11615340	0.0138461	0.102262	0.918663	cg00134041
rs12422666	-0.120802	-0.992343	0.322362	cg00134041
rs7975140	-0.0608608	-0.509267	0.611188	cg00134041
rs12578844	0.0138911	0.102619	0.91838	cg00134041
rs7314723	-0.0462533	-0.40718	0.68436	cg00134041
rs11147243	0.0140236	0.103669	0.917547	cg00134041
rs2062719	-0.0464047	-0.408514	0.683382	cg00134041
rs7133691	-0.0255763	-0.16476	0.869318	cg00134041
rs73162457	-0.121846	-1.00214	0.317623	cg00134041
rs7138056	-0.0348549	-0.30715	0.759084	cg00134041
rs10747096	-0.0458461	-0.293608	0.769396	cg00134041
rs12423833	-0.118274	-0.972481	0.332116	cg00134041
rs61951784	0.0145313	0.106625	0.915206	cg00134041
rs10870582	0.0714682	0.577921	0.56404	cg00134041
rs73162463	-0.109135	-0.875665	0.382379	cg00134041
rs11147248	-0.0780758	-0.696735	0.486867	cg00134041
rs11608885	0.0145078	0.10748	0.914528	cg00134041
rs6560920	-0.0780881	-0.697217	0.486566	cg00134041
rs59312515	-0.152604	-1.29402	0.197315	cg00134041
rs12296283	-0.0942498	-0.814881	0.416217	cg00134041
rs11147249	0.161643	0.677912	0.498698	cg00134041
rs11609539	0.0073138	0.0541922	0.956842	cg00134041
rs10870583	-0.0824809	-0.742478	0.458766	cg00134041
rs73162469	-0.152937	-1.30031	0.195159	cg00134041
rs7305560	-0.0825721	-0.743444	0.458182	cg00134041
rs7305166	-0.0826723	-0.744573	0.457501	cg00134041
rs11147250	-0.0833608	-0.751114	0.453565	cg00134041
rs11147251	-0.0970021	-0.837277	0.403547	cg00134041
rs10870584	-0.0835174	-0.752612	0.452666	cg00134041
rs61951786	0.00768387	0.0570915	0.954536	cg00134041
rs12313498	-0.0837272	-0.754609	0.45147	cg00134041
rs10870585	-0.0838592	-0.755866	0.450717	cg00134041
rs61951787	-0.0258726	-0.157966	0.874661	cg00134041
rs77516785	-0.111785	-0.902676	0.367904	cg00134041
rs55864270	-0.0838107	-0.754273	0.451671	cg00134041
rs59272889	-0.0840417	-0.755885	0.450706	cg00134041
rs12305745	-0.0839439	-0.754945	0.451269	cg00134041
rs73162477	-0.154567	-1.3198	0.188577	cg00134041
rs11609382	0.0162668	0.121403	0.903507	cg00134041
rs11147252	-0.0840984	-0.755519	0.450925	cg00134041
rs73162479	-0.160349	-1.37295	0.171477	cg00134041
rs12310357	-0.0841315	-0.753943	0.451868	cg00134041
rs11147253	-0.155019	-1.32148	0.188017	cg00134041
rs11613951	0.00824688	0.0614629	0.951059	cg00134041
rs11147254	-0.0841281	-0.753026	0.452418	cg00134041
rs12315208	-0.160464	-1.37163	0.171887	cg00134041
rs10083052	-0.0842598	-0.753446	0.452167	cg00134041
rs7316457	-0.097443	-0.838572	0.402821	cg00134041
rs11147255	-0.0841312	-0.750586	0.453882	cg00134041
rs11614973	0.00851857	0.063584	0.949372	cg00134041
rs12316356	-0.155695	-1.32295	0.187531	cg00134041
rs7298102	-0.161267	-1.37501	0.170836	cg00134041
rs7294506	-0.102041	-0.882687	0.378583	cg00134041
rs7974709	0.0170969	0.127943	0.898337	cg00134041
rs6560921	-0.0844401	-0.750404	0.453991	cg00134041
rs7301673	-0.102317	-0.884878	0.377403	cg00134041
rs6560922	-0.0843408	-0.749279	0.454667	cg00134041
rs6560923	-0.0844225	-0.749875	0.454309	cg00134041
rs6560924	-0.0843866	-0.749406	0.454591	cg00134041
rs2270928	-0.161821	-1.37776	0.169987	cg00134041
rs73162495	-0.121462	-0.977113	0.329825	cg00134041
rs7307021	-0.162147	-1.37829	0.169825	cg00134041
rs61951790	0.0306803	0.225083	0.82217	cg00134041
rs11614654	0.088633	0.710262	0.478461	cg00134041
rs7970687	-0.132215	-1.14922	0.25199	cg00134041
rs7979415	-0.162265	-1.37825	0.169835	cg00134041
rs11615281	0.0305685	0.224547	0.822587	cg00134041
rs12319764	-0.0973272	-0.833585	0.40562	cg00134041
rs1809942	-0.074908	-0.655377	0.513062	cg00134041
rs3763151	-0.0976158	-0.835633	0.404469	cg00134041
rs2292029	0.0173093	0.130455	0.896352	cg00134041
rs61958752	0.0170302	0.127929	0.898348	cg00134041
rs7957365	-0.0846661	-0.742104	0.458992	cg00134041
rs61958753	0.00995316	0.0743736	0.940796	cg00134041
rs10870587	-0.0847743	-0.742011	0.459048	cg00134041
rs7296453	-0.164454	-1.38571	0.167549	cg00134041
rs11615685	0.00998345	0.0742691	0.940879	cg00134041
rs73163605	-0.161038	-1.34379	0.180708	cg00134041
rs7132537	-0.0855414	-0.741775	0.45919	cg00134041
rs1811688	0.00891056	0.065709	0.947682	cg00134041
rs11147262	-0.098117	-0.82306	0.411563	cg00134041
rs7135086	-0.102639	-0.866129	0.387573	cg00134041
rs7980439	-0.0860306	-0.74073	0.459822	cg00134041
rs11147267	-0.0980377	-0.819644	0.413503	cg00134041
rs11147268	-0.0979933	-0.819057	0.413837	cg00134041
rs12422907	-0.162482	-1.34476	0.180394	cg00134041
rs7964377	-0.102986	-0.86539	0.387977	cg00134041
rs6560925	-0.0860043	-0.738685	0.46106	cg00134041
rs6560926	-0.0858913	-0.737379	0.461852	cg00134041
rs61958756	0.00867349	0.0633657	0.949546	cg00134041
rs58780526	-0.0981624	-0.816087	0.415529	cg00134041
rs61958758	0.00853599	0.062257	0.950427	cg00134041
rs11147272	-0.0982844	-0.815964	0.415599	cg00134041
rs6560927	-0.0862993	-0.737706	0.461654	cg00134041
rs7964704	-0.0981888	-0.814867	0.416225	cg00134041
rs7972746	-0.0981808	-0.814683	0.41633	cg00134041
rs2873087	0.00845127	0.0615698	0.950974	cg00134041
rs7299106	-0.0861067	-0.735739	0.462847	cg00134041
rs61960661	0.00853827	0.0621494	0.950513	cg00134041
rs73163681	-0.164307	-1.34833	0.179246	cg00134041
rs12318693	-0.086398	-0.736874	0.462158	cg00134041
rs11147276	-0.0862988	-0.7361	0.462628	cg00134041
rs7302208	-0.098568	-0.814918	0.416196	cg00134041
rs12320759	-0.164921	-1.34997	0.17872	cg00134041
rs6560928	-0.0864113	-0.735368	0.463072	cg00134041
rs57940947	-0.0988428	-0.815082	0.416102	cg00134041
rs12318424	-0.165229	-1.34963	0.17883	cg00134041
rs7138463	-0.0868949	-0.736873	0.462159	cg00134041
rs4469931	-0.100001	-0.822568	0.411842	cg00134041
rs11147281	-0.0975004	-0.797071	0.42646	cg00134041
rs11147282	-0.164597	-1.33217	0.18449	cg00134041
rs59606937	-0.12144	-0.931491	0.352847	cg00134041
rs11147284	-0.0856378	-0.721652	0.471445	cg00134041
rs7314240	-0.0978477	-0.797353	0.426297	cg00134041
rs7309027	-0.0861046	-0.722336	0.471025	cg00134041
rs61960667	0.00810888	0.0575766	0.95415	cg00134041
rs61064616	-0.0720026	-0.572739	0.567536	cg00134041
rs111352470	0.00790788	0.0561176	0.95531	cg00134041
rs10870588	-0.0870323	-0.725596	0.469029	cg00134041
rs72488134	-0.171768	-1.38109	0.168963	cg00134041
rs111416426	0.0162436	0.115258	0.908369	cg00134041
rs112930830	0.0161666	0.114644	0.908855	cg00134041
rs11147285	-0.0865097	-0.721494	0.471542	cg00134041
rs11147286	-0.103538	-0.842192	0.400798	cg00134041
rs61960669	0.0160425	0.113123	0.910059	cg00134041
rs12828318	0.219255	1.02996	0.304409	cg00134041
rs77121947	-0.172968	-1.37531	0.170744	cg00134041
rs77981385	-0.200476	-1.52063	0.130106	cg00134041
rs11147288	-0.130349	-0.981034	0.327893	cg00134041
rs11147290	-0.104491	-0.8399	0.402079	cg00134041
rs11147291	-0.104551	-0.840092	0.401971	cg00134041
rs10870589	-0.104488	-0.838636	0.402786	cg00134041
rs61960670	0.016515	0.115472	0.9082	cg00134041
rs7973361	-0.104716	-0.839479	0.402314	cg00134041
rs7965712	-0.104797	-0.839409	0.402353	cg00134041
rs7965938	-0.0919158	-0.731147	0.46564	cg00134041
rs10870590	-0.105428	-0.840638	0.401666	cg00134041
rs61960671	-0.0246325	-0.139445	0.889254	cg00134041
rs7960924	-0.105054	-0.838978	0.402594	cg00134041
rs11610678	0.0166538	0.115805	0.907936	cg00134041
rs7953302	-0.0884537	-0.720785	0.471977	cg00134041
rs61960673	0.0167625	0.116389	0.907474	cg00134041
rs61960675	0.0164104	0.113765	0.90955	cg00134041
rs12297889	-0.0950803	-0.746385	0.456408	cg00134041
rs12305809	-0.0888946	-0.721607	0.471473	cg00134041
rs11147297	-0.105826	-0.83812	0.403075	cg00134041
rs11147298	-0.106042	-0.839556	0.402271	cg00134041
rs61960706	0.0167796	0.115722	0.908002	cg00134041
rs11147299	-0.0952425	-0.746628	0.456263	cg00134041
rs11147300	-0.106056	-0.838736	0.40273	cg00134041
rs7960480	-0.095204	-0.745732	0.456802	cg00134041
rs7963812	-0.0953906	-0.746552	0.456308	cg00134041
rs7975069	-0.0954283	-0.746793	0.456163	cg00134041
rs11164165	0.021987	0.206646	0.83652	cg02503981
rs4293272	0.030982	0.296716	0.767025	cg02503981
rs7336898	0.0742641	0.672767	0.501959	cg02503981
rs7337290	0.0660981	0.397878	0.691192	cg02503981
rs7337491	0.0334601	0.318634	0.750374	cg02503981
rs9549827	0.0265262	0.250815	0.802243	cg02503981
rs7338371	0.106627	0.910786	0.363626	cg02503981
rs61955470	0.0376871	0.358009	0.720756	cg02503981
rs9577318	0.0503355	0.293284	0.769643	cg02503981
rs7327078	0.079902	0.737492	0.461784	cg02503981
rs7991654	0.0519265	0.488755	0.62561	cg02503981
rs9549471	0.0532044	0.501155	0.616874	cg02503981
rs7991979	0.0613957	0.5774	0.564391	cg02503981
rs7989002	0.0616818	0.580172	0.562524	cg02503981
rs9550046	0.0548239	0.516067	0.606441	cg02503981
rs12430178	0.0573477	0.540718	0.58937	cg02503981
rs34075919	0.0580272	0.547199	0.58492	cg02503981
rs12871009	0.060626	0.572114	0.567958	cg02503981
rs12871153	0.0611375	0.577072	0.564612	cg02503981
rs7338165	0.0943212	0.883287	0.378259	cg02503981
rs7318804	0.104105	0.953364	0.341684	cg02503981
rs7339397	0.037558	0.223857	0.823123	cg02503981
rs6577090	0.091157	0.833697	0.405557	cg02503981
rs6577091	0.102645	0.936377	0.350334	cg02503981
rs76550214	0.0415337	0.242717	0.808501	cg02503981
rs7991875	0.0973093	0.56827	0.57056	cg02503981
rs7995570	0.0775001	0.49449	0.621563	cg02503981
rs9577856	0.140089	1.13456	0.25807	cg02503981
rs7321164	0.100125	0.796812	0.42661	cg02503981
rs61955473	0.182706	0.879454	0.380328	cg02503981
rs34605850	0.183964	0.880079	0.37999	cg02503981
rs9549349	0.0490254	0.399295	0.690149	cg02503981
rs76267080	0.182483	0.874884	0.382803	cg02503981
rs9549686	0.053246	0.433336	0.665289	cg02503981
rs77419476	0.181727	0.870292	0.3853	cg02503981
rs9549722	0.17874	1.38546	0.167628	cg02503981
rs4473066	0.151757	1.15074	0.251364	cg02503981
rs9549433	-0.0535463	-0.372128	0.710235	cg02503981
rs9577599	-0.183597	-1.23013	0.220253	cg02503981
rs72661835	0.239471	1.10694	0.269799	cg02503981
rs9549831	-0.074125	-0.554084	0.580209	cg02503981
rs4907649	-0.136913	-0.969906	0.333395	cg02503981
rs9549840	-0.0938328	-0.701471	0.483915	cg02503981
rs9549436	-0.211692	-1.46108	0.145737	cg02503981
rs4511429	-0.148556	-1.12142	0.263602	cg02503981
rs7320547	-0.032578	-0.258398	0.796395	cg02503981
rs9549847	0.0277243	0.226909	0.820752	cg02503981
rs9577288	0.0383745	0.313382	0.754353	cg02503981
rs9577608	0.0362682	0.296968	0.766834	cg02503981
rs9549438	0.0370619	0.306403	0.759652	cg02503981
rs9577289	-0.197258	-1.38567	0.167561	cg02503981
rs9549439	-0.117165	-0.927153	0.355088	cg02503981
rs9577609	-0.194112	-1.38954	0.166386	cg02503981
rs9577290	-0.195811	-1.38237	0.16857	cg02503981
rs9577291	-0.224766	-1.59831	0.111729	cg02503981
rs4539493	-0.11702	-0.931726	0.352726	cg02503981
rs4457890	-0.112004	-0.893451	0.372809	cg02503981
rs73561412	-0.224725	-1.60083	0.111169	cg02503981
rs9604205	0.0423645	0.353393	0.724207	cg02503981
rs9577293	-0.224017	-1.59865	0.111653	cg02503981
rs9577294	-0.22397	-1.59879	0.11162	cg02503981
rs7492270	-0.113781	-0.912399	0.362779	cg02503981
rs9549440	0.0563802	0.460957	0.645386	cg02503981
rs4463980	-0.213445	-1.51783	0.130812	cg02503981
rs4583118	-0.216184	-1.54428	0.124278	cg02503981
rs4430640	-0.21583	-1.54327	0.12452	cg02503981
rs4600367	-0.213887	-1.54034	0.125235	cg02503981
rs4435143	-0.217621	-1.56308	0.11979	cg02503981
rs12585497	-0.214097	-1.53333	0.126951	cg02503981
rs9604208	0.0659462	0.563185	0.57401	cg02503981
rs9577615	-0.108894	-0.894397	0.372304	cg02503981
rs9577616	-0.196885	-1.42745	0.155182	cg02503981
rs9577618	-0.197202	-1.42601	0.155599	cg02503981
rs9577620	-0.21154	-1.54008	0.125297	cg02503981
rs9577621	-0.213338	-1.59336	0.112833	cg02503981
rs9577622	-0.213721	-1.59338	0.11283	cg02503981
rs9577623	-0.213014	-1.59309	0.112894	cg02503981
rs9577624	-0.211473	-1.60552	0.110133	cg02503981
rs56049635	-0.21302	-1.59309	0.112894	cg02503981
rs3934818	-0.181312	-1.31174	0.191279	cg02503981
rs4372592	-0.122893	-1.07404	0.284241	cg02503981
rs3936159	-0.181073	-1.30976	0.191947	cg02503981
rs7985595	-0.180999	-1.30875	0.192288	cg02503981
rs7985598	-0.180988	-1.30867	0.192316	cg02503981
rs9577304	-0.180824	-1.3078	0.192608	cg02503981
rs9549444	0.00312259	0.027346	0.978214	cg02503981
rs9577306	-0.180651	-1.30649	0.193053	cg02503981
rs9577307	-0.180594	-1.30632	0.19311	cg02503981
rs4131019	0.0244503	0.213844	0.830911	cg02503981
rs4131014	-0.180364	-1.30469	0.193665	cg02503981
rs1114329	-0.180309	-1.3043	0.193795	cg02503981
rs9577643	-0.180191	-1.30321	0.194169	cg02503981
rs9577644	-0.180251	-1.30359	0.194038	cg02503981
rs7334758	-0.119504	-1.05371	0.293427	cg02503981
rs2318060	-0.180033	-1.30227	0.194489	cg02503981
rs1885725	0.00105363	0.00927577	0.992609	cg02503981
rs9577646	-0.179926	-1.30142	0.194776	cg02503981
rs9577650	-0.179892	-1.30118	0.19486	cg02503981
rs9577651	-0.17988	-1.30109	0.194889	cg02503981
rs9549872	0.00117565	0.0103698	0.991738	cg02503981
rs9577652	-0.125463	-1.10016	0.272732	cg02503981
rs9549873	-0.0034922	-0.0306712	0.975566	cg02503981
rs9549874	0.179822	1.30043	0.195117	cg02503981
rs9549875	0.00224734	0.0198187	0.98421	cg02503981
rs7338158	0.179702	1.29953	0.195424	cg02503981
rs7334429	0.196253	1.3917	0.165731	cg02503981
rs7322248	0.196208	1.39146	0.165805	cg02503981
rs34832639	0.129862	1.14483	0.253799	cg02503981
rs12872727	0.129711	1.14567	0.253454	cg02503981
rs1923736	0.179022	1.29491	0.197009	cg02503981
rs9577656	-0.173915	-1.25452	0.211278	cg02503981
rs2093581	-0.00758187	-0.0670367	0.946627	cg02503981
rs4399445	0.11991	1.07672	0.283046	cg02503981
rs1923737	-0.174039	-1.25592	0.210772	cg02503981
rs35015660	0.128799	1.14507	0.253702	cg02503981
rs9549458	-0.00475549	-0.0424169	0.966213	cg02503981
rs9577320	-0.174632	-1.25856	0.209819	cg02503981
rs1923738	-0.00172397	-0.0154333	0.987704	cg02503981
rs1923739	-0.00460429	-0.0410892	0.96727	cg02503981
rs7324276	-0.001898	-0.0169068	0.98653	cg02503981
rs7326919	-0.0107116	-0.0952082	0.924255	cg02503981
rs7332224	0.00176362	0.015775	0.987431	cg02503981
rs12431230	0.109688	0.987196	0.324872	cg02503981
rs7332289	0.00485506	0.0435635	0.965301	cg02503981
rs7321382	0.00184989	0.0165455	0.986818	cg02503981
rs3903774	0.112441	1.01778	0.310151	cg02503981
rs1923740	0.174168	1.25633	0.210625	cg02503981
rs1923742	0.103651	0.935394	0.350839	cg02503981
rs74132305	-0.0936003	-0.69919	0.485336	cg02503981
rs11616629	0.0747315	0.663597	0.507797	cg02503981
rs9577325	-0.100019	-0.748356	0.455222	cg02503981
rs11616635	0.0649536	0.5775	0.564323	cg02503981
rs4907510	0.0106421	0.0881899	0.929824	cg02503981
rs11164148	0.035953	0.290112	0.772064	cg02503981
rs12877505	0.0567703	0.505681	0.613699	cg02503981
rs7998345	0.0667077	0.600307	0.549056	cg02503981
rs7991567	0.0670221	0.603072	0.54722	cg02503981
rs7991570	0.0637258	0.571599	0.568306	cg02503981
rs7998901	0.0663437	0.596538	0.551566	cg02503981
rs7992153	0.0763377	0.683177	0.495373	cg02503981
rs7329216	0.051602	0.473357	0.636532	cg02503981
rs9635117	-0.0946448	-0.683532	0.49515	cg02503981
rs7981079	0.0637901	0.572133	0.567946	cg02503981
rs7998896	0.103441	0.779426	0.436752	cg02503981
rs7986230	0.0637649	0.572153	0.567932	cg02503981
rs4907518	0.00371082	0.0305165	0.975689	cg02503981
rs35017610	0.0614492	0.550337	0.582771	cg02503981
rs6577073	0.0982599	0.71458	0.475794	cg02503981
rs6577074	-0.0551158	-0.496485	0.620158	cg02503981
rs2295981	0.00775085	0.0637691	0.949225	cg02503981
rs1923744	-0.0619469	-0.555372	0.57933	cg02503981
rs3751447	0.0719324	0.644181	0.520278	cg02503981
rs3751446	0.0087376	0.0723854	0.942376	cg02503981
rs3751445	0.0722941	0.647291	0.518268	cg02503981
rs9550062	-0.00409665	-0.0337956	0.973078	cg02503981
rs35879640	0.0706981	0.631052	0.528807	cg02503981
rs7335933	0.0708984	0.63258	0.527811	cg02503981
rs7324475	0.0710697	0.633793	0.52702	cg02503981
rs7326848	0.0674701	0.596239	0.551765	cg02503981
rs7318659	0.0684376	0.6081	0.543888	cg02503981
rs7329990	0.0715242	0.637342	0.524712	cg02503981
rs6577077	0.00918346	0.0753102	0.940052	cg02503981
rs9604316	0.00956563	0.0783091	0.937669	cg02503981
rs7325455	0.0199446	0.161247	0.87208	cg02503981
rs11619712	0.0355249	0.291791	0.770783	cg02503981
rs77425944	-0.0983223	-0.701275	0.484037	cg02503981
rs6577083	0.093641	0.790744	0.430134	cg02503981
rs6577084	0.0333016	0.270018	0.787456	cg02503981
rs9577772	-0.00367169	-0.0302652	0.975889	cg02503981
rs9577777	0.0170629	0.139427	0.889269	cg02503981
rs9577374	-0.0101586	-0.0837802	0.933324	cg02503981
rs9577778	0.0170896	0.139683	0.889066	cg02503981
rs2146439	0.0228677	0.186493	0.852268	cg02503981
rs4907723	-0.0256856	-0.209383	0.834386	cg02503981
rs7984768	-0.0442207	-0.356813	0.721649	cg02503981
rs2146440	0.0404998	0.327054	0.744007	cg02503981
rs2181347	0.0405941	0.327829	0.743422	cg02503981
rs12872598	0.0406339	0.328228	0.743121	cg02503981
rs11618528	0.0406491	0.32783	0.743421	cg02503981
rs11619214	0.0410446	0.330552	0.741367	cg02503981
rs11620529	0.0408953	0.329117	0.74245	cg02503981
rs11619227	0.0370038	0.297955	0.766081	cg02503981
rs34851540	0.0404506	0.322587	0.747382	cg02503981
rs34069627	0.041078	0.329952	0.74182	cg02503981
rs7995925	0.0413281	0.331315	0.740792	cg02503981
rs7992280	0.0353137	0.283359	0.777227	cg02503981
rs9550123	-0.0341231	-0.274089	0.78433	cg02503981
rs8001612	0.0412012	0.329314	0.742301	cg02503981
rs35546875	0.0889495	0.796843	0.426592	cg02503981
rs11618904	0.0342992	0.274221	0.784229	cg02503981
rs9577786	0.0415179	0.330839	0.741151	cg02503981
rs9577787	0.0416247	0.331551	0.740614	cg02503981
rs9577788	0.0472397	0.376683	0.706853	cg02503981
rs9577789	0.041745	0.332235	0.740099	cg02503981
rs9577792	0.0418496	0.332677	0.739765	cg02503981
rs9577793	0.041821	0.33232	0.740034	cg02503981
rs9577794	0.0418501	0.332353	0.740009	cg02503981
rs9577795	0.0419125	0.332606	0.739818	cg02503981
rs9577796	0.041926	0.332577	0.73984	cg02503981
rs7981905	-0.0218446	-0.174238	0.861874	cg02503981
rs12866702	0.0420102	0.333048	0.739485	cg02503981
rs12875302	0.0420619	0.333415	0.739209	cg02503981
rs12868395	0.0423415	0.335463	0.737667	cg02503981
rs12864734	0.0424206	0.335751	0.737449	cg02503981
rs12864765	0.0366566	0.290558	0.771724	cg02503981
rs12864773	0.0427631	0.337967	0.735782	cg02503981
rs12870558	0.185279	1.48769	0.138583	cg02503981
rs12864896	0.185419	1.48826	0.138431	cg02503981
rs12428884	0.189428	1.52036	0.130174	cg02503981
rs4457891	0.189332	1.51951	0.130388	cg02503981
rs4457892	0.233851	1.72311	0.0865867	cg02503981
rs4457893	0.194414	1.46681	0.144174	cg02503981
rs2318058	0.181254	1.40063	0.163046	cg02503981
rs35362903	0.230368	1.44218	0.150988	cg02503981
rs9577380	0.0878226	0.658481	0.51107	cg02503981
rs9577381	0.153283	1.09422	0.275321	cg02503981
rs11618899	-0.0258165	-0.203477	0.838992	cg02503981
rs2146441	0.0623491	0.491142	0.623924	cg02503981
rs61398798	-0.07581	-0.630159	0.52939	cg02503981
rs7324685	-0.0582801	-0.556559	0.57852	cg02503981
rs11164166	-0.091649	-0.871612	0.384581	cg02503981
rs7989125	0.0634022	0.60939	0.543034	cg02503981
rs2146442	0.0550691	0.524453	0.600609	cg02503981
rs67940781	0.113677	0.933178	0.351978	cg02503981
rs1923731	-0.0980439	-0.963886	0.336396	cg02503981
rs1923732	-0.0982936	-0.965484	0.335598	cg02503981
rs1923733	-0.102166	-0.988927	0.324026	cg02503981
rs61955525	0.225133	1.40775	0.160931	cg02503981
rs9577384	0.287248	2.21548	0.0279815	cg02503981
rs1923735	-0.196984	-1.67861	0.094963	cg02503981
rs4907734	-0.129058	-1.20851	0.228435	cg02503981
rs9577826	0.252983	1.90217	0.0587463	cg02503981
rs9577386	-0.197902	-1.35681	0.176541	cg02503981
rs1277783	-0.0680602	-0.634179	0.526769	cg02503981
rs510027	-0.122974	-1.17256	0.242522	cg02503981
rs475518	-0.122892	-1.17188	0.242794	cg02503981
rs571334	-0.125166	-1.19614	0.233216	cg02503981
rs1277788	-0.0510077	-0.481223	0.630942	cg02503981
rs7318707	-0.229096	-1.59267	0.11299	cg02503981
rs61955529	0.312217	1.90385	0.0585246	cg02503981
rs544758	-0.114741	-1.07482	0.283895	cg02503981
rs7331959	-0.110832	-1.04916	0.295511	cg02503981
rs1277791	-0.131934	-1.26001	0.209297	cg02503981
rs571650	-0.216231	-1.96113	0.0514061	cg02503981
rs1886190	-0.174187	-1.65166	0.100348	cg02503981
rs493266	-0.139936	-1.26305	0.208204	cg02503981
rs494147	-0.141122	-1.27161	0.205152	cg02503981
rs4907768	-0.186651	-1.69694	0.0914365	cg02503981
rs522502	-0.141893	-1.27402	0.204298	cg02503981
rs1277797	-0.141771	-1.27246	0.204851	cg02503981
rs9549563	-0.141204	-1.26669	0.206901	cg02503981
rs9550222	-0.141191	-1.26626	0.207056	cg02503981
rs530085	-0.140894	-1.26343	0.208068	cg02503981
rs9549566	-0.135472	-1.21415	0.226279	cg02503981
rs9549567	-0.133221	-1.19013	0.235561	cg02503981
rs559372	-0.13931	-1.24547	0.214578	cg02503981
rs9550223	-0.182722	-1.65594	0.0994756	cg02503981
rs9635143	0.385304	2.54289	0.0118359	cg02503981
rs4907769	-0.262352	-1.75884	0.0803041	cg02503981
rs9577857	-0.120693	-0.880371	0.379832	cg02503981
rs2146443	-0.413297	-3.0822	0.00237795	cg02503981
rs1277798	-0.151306	-1.06571	0.287981	cg02503981
rs9577173	-0.181284	-1.34144	0.181469	cg02503981
rs942033	-0.154376	-1.36021	0.175463	cg02503981
rs12862066	-0.181627	-1.34424	0.180563	cg02503981
rs12050007	-0.0553634	-0.374877	0.708193	cg02503981
rs1886189	-0.420361	-3.0948	0.0022842	cg02503981
rs1886188	-0.420558	-3.09567	0.00227783	cg02503981
rs1886187	-0.419971	-3.08141	0.002384	cg02503981
rs9549602	-0.422191	-3.10331	0.00222281	cg02503981
rs9577396	-0.149322	-1.05457	0.293034	cg02503981
rs9577397	-0.180323	-1.338	0.182585	cg02503981
rs9577177	-0.149916	-1.05845	0.291267	cg02503981
rs7984466	-0.424237	-3.10847	0.00218631	cg02503981
rs7988880	-0.425239	-3.08506	0.0023564	cg02503981
rs12873524	-0.425123	-3.11196	0.00216191	cg02503981
rs9603990	-0.42584	-3.1154	0.00213814	cg02503981
rs9603991	-0.42596	-3.11559	0.00213688	cg02503981
rs9603993	-0.426165	-3.11653	0.00213042	cg02503981
rs12050032	-0.426694	-3.11744	0.00212415	cg02503981
rs7335224	-0.427676	-3.12266	0.0020888	cg02503981
rs7335238	-0.428002	-3.12287	0.0020874	cg02503981
rs7325999	-0.428192	-3.12454	0.0020762	cg02503981
rs4907471	-0.148154	-1.04993	0.295156	cg02503981
rs1277800	-0.179571	-1.33952	0.182091	cg02503981
rs6577017	-0.286721	-1.82349	0.069888	cg02503981
rs9577401	-0.147212	-1.04876	0.295696	cg02503981
rs7330570	-0.071962	-0.481683	0.630616	cg02503981
rs483838	-0.350786	-2.20304	0.0288612	cg02503981
rs6577020	-0.0865607	-0.724424	0.469746	cg02503981
rs9577403	-0.0731706	-0.490731	0.624214	cg02503981
rs1277801	-0.0901673	-0.753058	0.452399	cg02503981
rs9577181	-0.0747373	-0.50138	0.616716	cg02503981
rs9635122	-0.0750139	-0.503348	0.615335	cg02503981
rs72663624	-0.0773109	-0.518711	0.604599	cg02503981
rs9577404	-0.0777295	-0.521922	0.602366	cg02503981
rs753178	-0.00402674	-0.0339168	0.972981	cg02503981
rs753179	-0.117913	-0.946897	0.344961	cg02503981
rs753180	-0.118131	-0.948612	0.34409	cg02503981
rs753181	-0.117795	-0.945811	0.345513	cg02503981
rs9549625	-0.0811742	-0.679138	0.497923	cg02503981
rs9577190	-0.0832535	-0.562554	0.574438	cg02503981
rs7319844	-0.0881165	-0.579411	0.563037	cg02503981
rs7319847	-0.0884232	-0.58141	0.561692	cg02503981
rs9577193	-0.0809147	-0.546029	0.585722	cg02503981
rs9324216	-0.0805604	-0.543812	0.587244	cg02503981
rs7337838	-0.0743711	-0.509973	0.610695	cg02503981
rs523042	-0.121825	-0.891141	0.374043	cg02503981
rs35619253	-0.0892015	-0.598834	0.550037	cg02503981
rs9577206	-0.0342196	-0.225501	0.821846	cg02503981
rs4907587	-0.0929797	-0.629286	0.52996	cg02503981
rs9549667	0.0141138	0.124194	0.901301	cg02503981
rs9549670	0.0211229	0.184323	0.853967	cg02503981
rs11164131	-0.118132	-0.864432	0.388501	cg02503981
rs9549673	0.0199544	0.174024	0.862042	cg02503981
rs1570617	-0.0973499	-0.720034	0.472438	cg02503981
rs4907590	-0.1336	-0.961024	0.337829	cg02503981
rs1977285	-0.101396	-0.784	0.43407	cg02503981
rs942034	-0.134338	-0.986022	0.325446	cg02503981
rs2147138	-0.134278	-0.985728	0.32559	cg02503981
rs942336	-0.120744	-0.892148	0.373505	cg02503981
rs1570618	-0.10082	-0.78192	0.435289	cg02503981
rs1570619	-0.100895	-0.782531	0.434931	cg02503981
rs9549678	-0.0337538	-0.301036	0.763735	cg02503981
rs35917105	-0.00875824	-0.0631467	0.94972	cg02503981
rs9549679	0.0181761	0.156298	0.875973	cg02503981
rs9549350	0.0176257	0.151592	0.879678	cg02503981
rs9604035	0.040308	0.327923	0.743351	cg02503981
rs9549690	0.016559	0.142409	0.886916	cg02503981
rs1323960	0.0242668	0.196769	0.84423	cg02503981
rs2031292	0.0233274	0.189212	0.85014	cg02503981
rs1291683	0.00796855	0.0692971	0.94483	cg02503981
rs942337	0.015574	0.12678	0.899256	cg02503981
rs2318052	0.013993	0.0777633	0.938103	cg02503981
rs1547630	-0.0255118	-0.216971	0.828477	cg02503981
rs1547631	-0.0183845	-0.153529	0.878153	cg02503981
rs6577036	-0.0225385	-0.19133	0.848483	cg02503981
rs7988612	0.0127724	0.114081	0.9093	cg02503981
rs7981093	0.0142267	0.127052	0.899041	cg02503981
rs9549737	0.0126348	0.112882	0.91025	cg02503981
rs9549738	0.0120776	0.107904	0.914192	cg02503981
rs1290120	0.0135617	0.12124	0.903636	cg02503981
rs9603824	0.019342	0.175874	0.86059	cg02503981
rs726455	0.0192354	0.175079	0.861215	cg02503981
rs726456	0.0195282	0.17777	0.859103	cg02503981
rs1290119	0.0205155	0.186886	0.851961	cg02503981
rs9549740	0.0202323	0.184255	0.854021	cg02503981
rs9549384	0.0197852	0.178942	0.858184	cg02503981
rs9549385	0.0126908	0.113712	0.909593	cg02503981
rs1277780	0.0097063	0.0876084	0.930285	cg02503981
rs494544	0.00957657	0.086383	0.931258	cg02503981
rs1290118	0.00881195	0.0794231	0.936784	cg02503981
rs1277779	7.26541e-05	0.000628742	0.999499	cg02503981
rs1745058	-0.0173916	-0.152338	0.879091	cg02503981
rs9549760	0.0057761	0.051637	0.958875	cg02503981
rs9549788	-0.00614572	-0.0533046	0.957548	cg02503981
rs9549797	0.114259	0.608902	0.543357	cg02503981
rs2104230	-0.00701538	-0.0608355	0.951558	cg02503981
rs12865279	-0.052119	-0.412866	0.680196	cg02503981
rs12871866	-0.0427314	-0.202482	0.839769	cg02503981
rs1277778	-0.04927	-0.437017	0.662622	cg02503981
rs1277777	0.149604	1.11003	0.268468	cg02503981
rs9603841	0.155879	1.1176	0.265226	cg02503981
rs9604122	0.101227	0.864684	0.388363	cg02503981
rs78346685	0.159659	1.14919	0.252004	cg02503981
rs55913051	0.0310726	0.272929	0.78522	cg02503981
rs34352366	0.146132	1.25115	0.212502	cg02503981
rs1277776	0.146291	1.2524	0.212047	cg02503981
rs561339	0.0316688	0.278221	0.781162	cg02503981
rs1277773	0.0288752	0.252972	0.800579	cg02503981
rs11618278	0.159712	1.14548	0.253533	cg02503981
rs521954	0.0323047	0.283642	0.777011	cg02503981
rs516119	0.101142	0.863221	0.389164	cg02503981
rs9604124	-0.121863	-0.611453	0.541671	cg02503981
rs9604128	0.0799969	0.617372	0.53777	cg02503981
rs74221345	0.159698	1.1408	0.25547	cg02503981
rs74222641	0.159599	1.13911	0.256171	cg02503981
rs500186	-0.00936493	-0.0839587	0.933183	cg02503981
rs528384	-0.0122844	-0.108958	0.913358	cg02503981
rs4321087	-0.0089858	-0.0805356	0.935901	cg02503981
rs4321088	-0.00899443	-0.0806116	0.93584	cg02503981
rs7997956	-0.00885764	-0.0793714	0.936825	cg02503981
rs1590374	-0.00844964	-0.0757031	0.939739	cg02503981
rs7993990	-0.0084828	-0.0759996	0.939504	cg02503981
rs7994422	-0.00857406	-0.0768096	0.93886	cg02503981
rs1323964	-0.00795166	-0.0711974	0.94332	cg02503981
rs1745036	-0.0079378	-0.0710717	0.94342	cg02503981
rs1290117	-0.00762138	-0.0682248	0.945682	cg02503981
rs1277771	-0.00754328	-0.0675207	0.946242	cg02503981
rs1277770	0.0361255	0.316583	0.751927	cg02503981
rs4514574	-0.00727284	-0.0650899	0.948175	cg02503981
rs4514575	-0.00708502	-0.0634026	0.949516	cg02503981
rs7334310	-0.00678243	-0.0606868	0.951676	cg02503981
rs9549422	-0.00591758	-0.0530694	0.957735	cg02503981
rs11619711	0.157071	1.10518	0.270556	cg02503981
rs11619972	0.158047	1.11066	0.268196	cg02503981
rs2318021	-0.0057561	-0.051631	0.95888	cg02503981
rs75502383	0.156737	1.10109	0.272328	cg02503981
rs76524933	0.199354	1.29183	0.198072	cg02503981
rs9549816	0.111465	0.942838	0.347028	cg02503981
rs61955688	0.0609463	0.238933	0.811429	cg02503981
rs942038	0.112282	0.949044	0.343871	cg02503981
rs942037	0.0378279	0.332234	0.740099	cg02503981
rs942036	0.108952	0.916041	0.360871	cg02503981
rs2031293	-0.0345839	-0.308293	0.758216	cg02503981
rs2031294	0.0418568	0.368286	0.713093	cg02503981
rs8000711	0.169769	1.39996	0.163247	cg02503981
rs9549820	-0.0717796	-0.646861	0.518546	cg02503981
rs9549431	-0.0646888	-0.578624	0.563566	cg02503981
rs9549821	-0.071394	-0.643446	0.520754	cg02503981
rs9549432	0.0842783	0.711045	0.477977	cg02503981
rs942339	0.0842165	0.710549	0.478283	cg02503981
rs75614189	0.214039	1.37216	0.171723	cg02503981
rs942340	0.0840085	0.708784	0.479376	cg02503981
rs942341	0.00929872	0.0828995	0.934024	cg02503981
rs77285570	0.212363	1.35909	0.175819	cg02503981
rs9324258	0.0828523	0.695857	0.487416	cg02503981
rs7330116	0.0822566	0.689803	0.491207	cg02503981
rs7994962	0.184431	1.27391	0.204339	cg02503981
rs9549822	-0.0177832	-0.154256	0.877581	cg02503981
rs9549823	-0.0216565	-0.187761	0.851275	cg02503981
rs7986919	0.00140675	0.0122313	0.990255	cg02503981
rs9549824	0.000889768	0.00772819	0.993842	cg02503981
rs11164143	0.150183	1.04621	0.296865	cg02503981
rs11618595	0.0609784	0.39732	0.691603	cg02503981
rs9549825	0.077789	0.604401	0.546338	cg02503981
rs72663662	0.160421	0.861133	0.390311	cg02503981
rs1323957	0.103242	0.765868	0.444758	cg02503981
rs11616589	0.155969	0.828629	0.408412	cg02503981
rs11616611	0.164815	0.882463	0.378703	cg02503981
rs72663666	0.156412	0.829644	0.407839	cg02503981
rs12100204	0.16464	0.879424	0.380344	cg02503981
rs942335	0.0829295	0.507561	0.612383	cg02503981
rs9604177	0.0825013	0.50455	0.614492	cg02503981
rs4548759	0.157908	0.828046	0.408741	cg02503981
rs1323958	0.123324	0.880701	0.379654	cg02503981
rs2147143	-0.0425017	-0.356035	0.722231	cg02503981
rs2147141	-0.0770722	-0.67778	0.498781	cg02503981
rs11618033	0.152048	0.786726	0.432477	cg02503981
rs9604181	0.145365	0.775101	0.439297	cg02503981
rs9577600	0.306801	1.80407	0.0728921	cg02503981
rs551006	0.298189	1.75977	0.0801457	cg02503981
rs72663671	0.174255	0.889116	0.375128	cg02503981
rs12429920	-0.0200115	-0.15892	0.87391	cg02503981
rs1056121	0.267201	1.47195	0.142781	cg02503981
rs571564	0.0414029	0.298401	0.765742	cg02503981
rs6577061	0.264836	1.44508	0.150174	cg02503981
rs9549830	-0.131759	-0.644088	0.520338	cg02503981
rs11164144	-0.153809	-1.14655	0.253089	cg02503981
rs1123994	0.0889375	0.688869	0.491793	cg02503981
rs1123995	0.139566	0.848023	0.397551	cg02503981
rs7326231	-0.0347942	-0.275904	0.782938	cg02503981
rs11618666	-0.034699	-0.275155	0.783513	cg02503981
rs11618937	-0.0347122	-0.275309	0.783395	cg02503981
rs944899	0.0878716	0.6809	0.496809	cg02503981
rs1865993	0.0637961	0.501437	0.616677	cg02503981
rs2289152	0.0629696	0.495045	0.621172	cg02503981
rs2873580	-0.0490975	-0.381954	0.702946	cg02503981
rs4907650	0.055448	0.431478	0.666637	cg02503981
rs9549843	-0.0443445	-0.300728	0.763969	cg02503981
rs7996044	-0.0788484	-0.677528	0.498941	cg02503981
rs71442851	0.0942997	0.553541	0.58058	cg02503981
rs9324260	-0.0356656	-0.291992	0.770629	cg02503981
rs930346	0.0278962	0.201588	0.840467	cg02503981
rs1074866	0.0489106	0.356805	0.721655	cg02503981
rs7984621	0.0614435	0.517032	0.605768	cg02503981
rs4907651	0.0532218	0.426572	0.670201	cg02503981
rs9549844	0.0633133	0.539738	0.590045	cg02503981
rs55994069	0.0518248	0.417672	0.676685	cg02503981
rs1056410	0.0573471	0.531266	0.59589	cg02503981
rs9549845	-0.188751	-1.24377	0.215201	cg02503981
rs72663688	0.0897485	0.740836	0.459758	cg02503981
rs6577062	0.148094	1.20955	0.228037	cg02503981
rs12866208	0.0471509	0.432596	0.665826	cg02503981
rs75812546	0.0849087	0.700287	0.484652	cg02503981
rs7993151	0.0849609	0.701601	0.483834	cg02503981
rs12873747	0.0202126	0.185653	0.852926	cg02503981
rs7330112	0.111397	0.911343	0.363334	cg02503981
rs7325445	0.110936	0.907709	0.365246	cg02503981
rs7334739	0.110446	0.903883	0.367265	cg02503981
rs9577605	-0.162111	-1.1501	0.251629	cg02503981
rs9577606	-0.161553	-1.14615	0.253255	cg02503981
rs7317751	0.0243474	0.225102	0.822156	cg02503981
rs2196579	0.115132	0.944811	0.346022	cg02503981
rs7317165	0.115146	0.944239	0.346313	cg02503981
rs72663693	0.127423	1.01519	0.311379	cg02503981
rs72663700	0.0804616	0.664727	0.507076	cg02503981
rs72665403	0.0807524	0.667283	0.505446	cg02503981
rs9603855	0.0814503	0.673232	0.501663	cg02503981
rs9604201	0.0821189	0.679793	0.497509	cg02503981
rs9604202	0.0829909	0.687265	0.4928	cg02503981
rs58367049	-0.152581	-1.00812	0.314748	cg02503981
rs9604203	0.082597	0.683088	0.49543	cg02503981
rs9577607	0.0109607	0.100887	0.919753	cg02503981
rs2317917	0.024046	0.217676	0.827928	cg02503981
