## Supplementary material for "Epigenetic Reprogramming Mediates Monocyte and Heterologous T Cell-derived Cytokine Responses after BCG Vaccination": Table S (part 2 of 3)

### Sheet: Table S12 (continued)
Table S12 Summary statistics of ctyokine-QTL of IFN-γ for SNPs near the CpG sites associated with IFN-γ
rs2317916	0.0229643	0.207678	0.835716	cg02503981
rs4907653	-0.147855	-0.973089	0.331815	cg02503981
rs1890306	-0.0730097	-0.657445	0.511735	cg02503981
rs9549846	-0.0740872	-0.666723	0.505803	cg02503981
rs4907497	-0.0785611	-0.697625	0.486312	cg02503981
rs4907654	-0.10005	-0.827929	0.408807	cg02503981
rs7319738	0.015503	0.123033	0.902218	cg02503981
rs12100203	0.00324999	0.0156477	0.987533	cg02503981
rs716206	0.0995884	0.650648	0.516103	cg02503981
rs716207	-0.0270123	-0.19966	0.841972	cg02503981
rs9549854	0.00248585	0.0201631	0.983936	cg02503981
rs9324261	-0.0211608	-0.176426	0.860158	cg02503981
rs2873579	0.0160393	0.129789	0.896879	cg02503981
rs4907662	0.00485155	0.0381624	0.969601	cg02503981
rs61955759	0.230745	1.48788	0.138531	cg02503981
rs11617121	-0.00455304	-0.0361565	0.971198	cg02503981
rs9577295	-0.0382715	-0.292758	0.770045	cg02503981
rs7329810	0.0135724	0.107101	0.914828	cg02503981
rs9577612	-0.0470687	-0.332707	0.739742	cg02503981
rs9577613	-0.0488657	-0.344307	0.731017	cg02503981
rs76702630	0.0364336	0.259526	0.795526	cg02503981
rs4907502	-0.0622526	-0.450684	0.65276	cg02503981
rs1808804	0.086423	0.63231	0.527987	cg02503981
rs8001331	-0.0289843	-0.210521	0.833499	cg02503981
rs9324262	-0.0292353	-0.212556	0.831914	cg02503981
rs7320365	0.0873072	0.640132	0.522901	cg02503981
rs10444661	-0.0298812	-0.217613	0.827977	cg02503981
rs9549858	0.0986569	0.722279	0.47106	cg02503981
rs9549441	0.0993576	0.726435	0.468516	cg02503981
rs12859350	0.0119329	0.0781788	0.937773	cg02503981
rs68018907	-0.0857627	-0.618708	0.536891	cg02503981
rs1572636	0.11797	0.823422	0.411358	cg02503981
rs1010736	0.0380511	0.244986	0.806746	cg02503981
rs9549864	0.0204362	0.173143	0.862734	cg02503981
rs9324263	-0.0105237	-0.0691164	0.944974	cg02503981
rs7981413	0.0412058	0.269014	0.788227	cg02503981
rs9577299	0.0416114	0.271698	0.786165	cg02503981
rs76644110	-0.105651	-0.814139	0.416641	cg02503981
rs4907503	0.0418107	0.272831	0.785296	cg02503981
rs946126	0.0417993	0.272952	0.785203	cg02503981
rs7334693	0.0418506	0.273236	0.784985	cg02503981
rs1550190	0.122158	1.16366	0.246102	cg02503981
rs2241793	0.122653	1.16624	0.245062	cg02503981
rs9549865	-0.11864	-0.904218	0.367088	cg02503981
rs7993364	0.040873	0.266789	0.789937	cg02503981
rs7999185	0.040837	0.266538	0.79013	cg02503981
rs7994315	0.0408058	0.266351	0.790274	cg02503981
rs7989963	0.0406677	0.265472	0.790949	cg02503981
rs7990712	0.0382825	0.249444	0.803302	cg02503981
rs9577625	0.0961914	0.674931	0.500586	cg02503981
rs1025663	0.134984	1.26167	0.208701	cg02503981
rs1025662	0.0954749	0.669585	0.50398	cg02503981
rs75639327	-0.0716955	-0.337965	0.735783	cg02503981
rs80297929	0.0710081	0.435766	0.663528	cg02503981
rs74131223	0.131179	0.891831	0.373674	cg02503981
rs13378874	0.0590951	0.440705	0.659956	cg02503981
rs13378787	0.0602321	0.448584	0.654272	cg02503981
rs13378568	0.0595844	0.445082	0.656795	cg02503981
rs13378888	0.0603218	0.449909	0.653318	cg02503981
rs72665433	0.0594938	0.445891	0.656212	cg02503981
rs12323200	0.0593145	0.447269	0.655218	cg02503981
rs12323201	0.0522045	0.392193	0.695379	cg02503981
rs11842177	0.048569	0.367917	0.713367	cg02503981
rs73562823	0.0488617	0.369998	0.711819	cg02503981
rs34153056	-0.112803	-0.880866	0.379565	cg02503981
rs74131231	0.0998444	0.695187	0.487835	cg02503981
rs74131233	0.0998177	0.694975	0.487967	cg02503981
rs74131234	0.0992745	0.690186	0.490966	cg02503981
rs11838404	0.100127	0.721181	0.471734	cg02503981
rs11616286	0.100322	0.722765	0.470763	cg02503981
rs9577628	0.0134717	0.120403	0.904298	cg02503981
rs9577629	0.027834	0.251513	0.801704	cg02503981
rs9577630	0.027948	0.252255	0.801131	cg02503981
rs9577631	-0.0234827	-0.156709	0.87565	cg02503981
rs9577632	0.0268785	0.243021	0.808266	cg02503981
rs9577633	0.0270665	0.244512	0.807113	cg02503981
rs74131299	0.101475	0.731576	0.465379	cg02503981
rs9577634	-0.0230489	-0.153655	0.878054	cg02503981
rs9577635	0.0341012	0.310189	0.756776	cg02503981
rs7331020	0.112258	0.808332	0.419966	cg02503981
rs9577636	-0.0227734	-0.15171	0.879585	cg02503981
rs6577067	0.103165	0.742891	0.458516	cg02503981
rs7336593	-0.0225288	-0.150008	0.880926	cg02503981
rs2317914	0.102376	0.737414	0.461831	cg02503981
rs9577305	0.0292217	0.264373	0.791795	cg02503981
rs7324271	0.0292557	0.264685	0.791555	cg02503981
rs893212	-0.0813454	-0.714849	0.475628	cg02503981
rs9577637	0.0366287	0.330594	0.741335	cg02503981
rs1538278	0.101053	0.725718	0.468954	cg02503981
rs1970330	0.0303143	0.272499	0.78555	cg02503981
rs11616510	0.0981592	0.702348	0.48337	cg02503981
rs9577638	0.0271822	0.243866	0.807612	cg02503981
rs9577639	0.0262425	0.235296	0.814246	cg02503981
rs4907669	0.0230531	0.206283	0.836803	cg02503981
rs112615036	-0.0485048	-0.437959	0.661941	cg02503981
rs1550191	0.019357	0.172833	0.862977	cg02503981
rs11618131	-0.28633	-1.12779	0.260908	cg02503981
rs9549867	-0.0117976	-0.0697459	0.944473	cg02503981
rs9324264	0.0237533	0.138895	0.889689	cg02503981
rs1550192	0.00934169	0.0682454	0.945666	cg02503981
rs4907670	0.054891	0.515171	0.607065	cg02503981
rs4907671	0.0473859	0.417458	0.676841	cg02503981
rs4907672	0.0505686	0.475267	0.635173	cg02503981
rs4907504	0.052633	0.4967	0.620006	cg02503981
rs9652266	-0.0619165	-0.449303	0.653754	cg02503981
rs9549447	0.0567529	0.535624	0.59288	cg02503981
rs9549448	0.0229616	0.176135	0.860386	cg02503981
rs9549449	0.0596926	0.561759	0.574979	cg02503981
rs9324265	0.00189468	0.0116508	0.990717	cg02503981
rs9549450	0.0473856	0.446156	0.656021	cg02503981
rs9324266	-0.134899	-1.03317	0.302912	cg02503981
rs9324267	-0.197359	-1.3891	0.16652	cg02503981
rs9577308	-0.214556	-1.50851	0.133177	cg02503981
rs9324268	-0.19862	-1.40155	0.162771	cg02503981
rs9603861	-0.216787	-1.52367	0.129346	cg02503981
rs2774089	-0.092922	-0.856986	0.392592	cg02503981
rs2576497	-0.0936476	-0.864429	0.388503	cg02503981
rs9577642	-0.210439	-1.80898	0.0721227	cg02503981
rs1946770	-0.0949251	-0.876629	0.381857	cg02503981
rs10219912	-0.0473627	-0.434312	0.664582	cg02503981
rs9577309	-0.0460245	-0.427208	0.669738	cg02503981
rs9324269	-0.0467588	-0.434334	0.664566	cg02503981
rs9324270	-0.0466743	-0.433668	0.665049	cg02503981
rs9549871	-0.140843	-0.845003	0.399231	cg02503981
rs100224	-0.111642	-1.03116	0.303849	cg02503981
rs17736934	-0.0479219	-0.446744	0.655597	cg02503981
rs188122	-0.101612	-0.939902	0.348528	cg02503981
rs4533164	-0.190378	-1.14946	0.251893	cg02503981
rs9604214	-0.0405069	-0.369075	0.712505	cg02503981
rs280809	-0.113692	-1.04748	0.296284	cg02503981
rs9604215	-0.0607057	-0.560885	0.575573	cg02503981
rs9577645	-0.23229	-1.59096	0.113374	cg02503981
rs815181	-0.102631	-0.933049	0.352045	cg02503981
rs74132728	-0.14741	-0.875474	0.382483	cg02503981
rs4907673	0.113131	0.876033	0.38218	cg02503981
rs57488153	-0.12539	-0.749212	0.454707	cg02503981
rs59350864	-0.148689	-0.881129	0.379423	cg02503981
rs11842926	-0.148945	-0.882144	0.378876	cg02503981
rs280805	0.0962654	0.74234	0.458849	cg02503981
rs280804	-0.0575646	-0.530563	0.596376	cg02503981
rs2150155	-0.127722	-1.19285	0.234498	cg02503981
rs9577310	-0.168419	-1.27471	0.204055	cg02503981
rs2150154	-0.0923511	-0.852394	0.395128	cg02503981
rs111063597	-0.131751	-1.16995	0.243567	cg02503981
rs9324271	-0.16691	-1.2654	0.207365	cg02503981
rs9324272	-0.0894391	-0.849468	0.396749	cg02503981
rs4907674	0.0224312	0.183235	0.85482	cg02503981
rs928194	-0.0891201	-0.847225	0.397995	cg02503981
rs7982118	-0.089737	-0.850898	0.395956	cg02503981
rs188123	-0.0959099	-0.882236	0.378826	cg02503981
rs280810	-0.0959764	-0.882636	0.37861	cg02503981
rs175970	-0.00236022	-0.0139042	0.988922	cg02503981
rs1002471	0.0202295	0.164736	0.869337	cg02503981
rs12859199	0.0329319	0.267229	0.789599	cg02503981
rs7334054	-0.0580146	-0.541563	0.588789	cg02503981
rs35202197	0.0186735	0.151253	0.879945	cg02503981
rs9577315	-0.195078	-1.21568	0.225698	cg02503981
rs56404774	-0.0302743	-0.173916	0.862127	cg02503981
rs9577653	-0.130737	-0.894209	0.372404	cg02503981
rs280813	-0.115852	-0.980683	0.328065	cg02503981
rs9604216	-0.149072	-1.06357	0.288947	cg02503981
rs185787	-0.105435	-0.842942	0.400379	cg02503981
rs815176	-0.19015	-1.32977	0.185278	cg02503981
rs815177	-0.106836	-0.852351	0.395152	cg02503981
rs9549877	0.00598749	0.0450166	0.964144	cg02503981
rs9549878	0.0596338	0.35854	0.720359	cg02503981
rs9549879	0.00488551	0.0367166	0.970752	cg02503981
rs9549880	0.00277975	0.0209065	0.983343	cg02503981
rs1819424	-0.0642158	-0.406334	0.68498	cg02503981
rs1888250	-0.00590331	-0.0444245	0.964615	cg02503981
rs928195	0.0695371	0.484434	0.628667	cg02503981
rs4907675	-0.0183819	-0.149929	0.880988	cg02503981
rs4907506	-0.018239	-0.148774	0.881898	cg02503981
rs280795	-0.0139279	-0.10976	0.912722	cg02503981
rs56130089	-0.0174574	-0.142434	0.886896	cg02503981
rs59303658	-0.0165565	-0.135148	0.892646	cg02503981
rs280796	-0.0123632	-0.0974984	0.922439	cg02503981
rs9549451	-0.00194788	-0.0145432	0.988413	cg02503981
rs1572638	-0.0147108	-0.120146	0.904502	cg02503981
rs1572639	-0.0145844	-0.119137	0.9053	cg02503981
rs2774086	0.0104599	0.0726999	0.942126	cg02503981
rs2019920	-0.0132146	-0.108001	0.914115	cg02503981
rs4907676	0.0125312	0.0873055	0.930526	cg02503981
rs115758839	0.0527574	0.414686	0.678866	cg02503981
rs7321489	-0.0250323	-0.179241	0.85795	cg02503981
rs1360311	0.0128363	0.0895322	0.928759	cg02503981
rs12867573	-0.043299	-0.221398	0.825033	cg02503981
rs2774085	0.0136392	0.0950918	0.924348	cg02503981
rs34062441	-0.0412737	-0.211343	0.832859	cg02503981
rs280824	0.0889663	0.673369	0.501576	cg02503981
rs280823	0.0893237	0.676038	0.499884	cg02503981
rs192505	0.134911	0.918189	0.359749	cg02503981
rs2118226	0.107591	0.765171	0.445172	cg02503981
rs4060808	0.0813337	0.499758	0.617856	cg02503981
rs188126	-0.00627426	-0.0594209	0.952683	cg02503981
rs72665477	0.0641198	0.375599	0.707657	cg02503981
rs280822	-0.00233167	-0.0220092	0.982465	cg02503981
rs9549881	0.116346	0.815929	0.415619	cg02503981
rs280821	-0.00479561	-0.0456079	0.963673	cg02503981
rs2576489	-0.0047934	-0.0455868	0.96369	cg02503981
rs188125	-0.00491432	-0.0467284	0.962782	cg02503981
rs9549454	-0.0185267	-0.175138	0.861168	cg02503981
rs280820	0.117095	0.821816	0.412269	cg02503981
rs2774111	-0.00481606	-0.0457997	0.963521	cg02503981
rs280818	-0.0133328	-0.119923	0.904678	cg02503981
rs9577319	-0.00526474	-0.0500185	0.960163	cg02503981
rs2576488	0.00333995	0.0311119	0.975215	cg02503981
rs166824	-0.00522487	-0.0496368	0.960467	cg02503981
rs7991804	-0.00522487	-0.0496368	0.960467	cg02503981
rs7996418	-0.00522487	-0.0496368	0.960467	cg02503981
rs188124	-0.005232	-0.049705	0.960413	cg02503981
rs2774109	-0.0051789	-0.0491979	0.960816	cg02503981
rs182209	-0.012281	-0.110461	0.912167	cg02503981
rs280817	-0.00523066	-0.0496924	0.960423	cg02503981
rs280816	-0.00523113	-0.0496972	0.960419	cg02503981
rs34406160	0.144239	0.843392	0.400129	cg02503981
rs280815	0.0110045	0.0978821	0.922135	cg02503981
rs2774108	0.118492	0.831282	0.406916	cg02503981
rs9549883	0.145118	0.848483	0.397296	cg02503981
rs9549884	0.145261	0.849401	0.396787	cg02503981
rs4907507	-0.0172802	-0.1635	0.870308	cg02503981
rs2576498	0.12404	0.821003	0.412731	cg02503981
rs172173	0.119253	0.83655	0.403955	cg02503981
rs928193	-0.0126791	-0.114178	0.909224	cg02503981
rs280803	0.119641	0.839228	0.402455	cg02503981
rs280802	-0.0126791	-0.114178	0.909224	cg02503981
rs9549455	-0.0166344	-0.157458	0.875061	cg02503981
rs280801	-0.0126791	-0.114178	0.909224	cg02503981
rs2255084	0.124068	0.822242	0.412027	cg02503981
rs280799	-0.0126809	-0.114195	0.909211	cg02503981
rs280798	-0.0127105	-0.114455	0.909004	cg02503981
rs280797	0.124	0.822327	0.411979	cg02503981
rs2317696	-0.0126898	-0.114274	0.909148	cg02503981
rs2317695	-0.0126898	-0.114274	0.909148	cg02503981
rs35591577	0.110127	0.710271	0.478456	cg02503981
rs2774105	-0.0126964	-0.114333	0.909102	cg02503981
rs61955765	-0.0170269	-0.161612	0.871793	cg02503981
rs2576491	-0.0126898	-0.114274	0.909148	cg02503981
rs2774104	-0.012702	-0.114378	0.909065	cg02503981
rs2774103	-0.0127029	-0.114383	0.909062	cg02503981
rs2774102	-0.0127027	-0.11438	0.909064	cg02503981
rs2774101	-0.00487613	-0.0463656	0.96307	cg02503981
rs2774100	-0.0127505	-0.114805	0.908727	cg02503981
rs11618123	-0.0127445	-0.114748	0.908773	cg02503981
rs11617675	-0.00491309	-0.0467163	0.962791	cg02503981
rs9549889	-0.0127498	-0.114783	0.908745	cg02503981
rs2774099	-0.0127847	-0.115086	0.908505	cg02503981
rs7328639	0.110738	0.715129	0.475456	cg02503981
rs2774098	-0.0127454	-0.11471	0.908803	cg02503981
rs2774097	0.124387	0.827388	0.409113	cg02503981
rs2576496	0.124407	0.827498	0.409051	cg02503981
rs7324667	0.110903	0.716227	0.47478	cg02503981
rs2774096	-0.0141869	-0.127508	0.898681	cg02503981
rs9549892	-0.0145198	-0.13047	0.89634	cg02503981
rs9549893	-0.0145848	-0.13106	0.895874	cg02503981
rs7324997	0.128635	0.815988	0.415585	cg02503981
rs977289	-0.013307	-0.119359	0.905124	cg02503981
rs977288	-0.0133011	-0.119298	0.905172	cg02503981
rs2015040	0.119863	0.796245	0.426938	cg02503981
rs977286	-0.0134572	-0.120683	0.904077	cg02503981
rs977285	0.115173	0.767788	0.443619	cg02503981
rs9549894	0.151137	0.968811	0.333939	cg02503981
rs12874430	0.0996285	0.749193	0.454719	cg02503981
rs9549895	0.108151	0.683363	0.495256	cg02503981
rs2774095	-0.0134439	-0.120542	0.904188	cg02503981
rs2774094	-0.0134217	-0.120339	0.904348	cg02503981
rs2774093	-0.00178902	-0.0158714	0.987355	cg02503981
rs2774092	-0.0129481	-0.116052	0.907741	cg02503981
rs2774091	-0.0115756	-0.102316	0.91862	cg02503981
rs60439283	0.00163857	0.012598	0.989963	cg02503981
rs2576495	-0.00549882	-0.0524179	0.958254	cg02503981
rs2774090	0.0541704	0.446416	0.655834	cg02503981
rs7319673	0.117324	0.700624	0.484442	cg02503981
rs55989565	0.117399	0.701105	0.484143	cg02503981
rs9549896	0.117378	0.701033	0.484188	cg02503981
rs9549897	0.117278	0.700099	0.48477	cg02503981
rs9549899	0.117278	0.700099	0.48477	cg02503981
rs7998746	0.117578	0.702348	0.483369	cg02503981
rs7986113	0.117881	0.70411	0.482274	cg02503981
rs72667520	0.120046	0.715219	0.475401	cg02503981
rs9549901	0.0844588	0.683022	0.495471	cg02503981
rs61620006	0.12033	0.716896	0.474367	cg02503981
rs58035155	0.120329	0.71689	0.474371	cg02503981
rs17120882	0.120401	0.717314	0.47411	cg02503981
rs56674203	0.120425	0.717314	0.47411	cg02503981
rs17120885	0.120628	0.717831	0.473792	cg02503981
rs7993873	0.0152061	0.102889	0.918166	cg02503981
rs7989236	0.172257	1.04005	0.299711	cg02503981
rs35333724	0.176295	1.05487	0.292896	cg02503981
rs2183442	-0.00831972	-0.0793164	0.936869	cg02503981
rs4617730	-0.00112537	-0.0106721	0.991497	cg02503981
rs11839826	0.172939	1.04414	0.297822	cg02503981
rs9549902	-0.015656	-0.148394	0.882198	cg02503981
rs7987774	0.0575238	0.464704	0.642705	cg02503981
rs61955768	-0.0180415	-0.170527	0.864788	cg02503981
rs55981409	-0.00773172	-0.0738341	0.941224	cg02503981
rs55649103	0.0959843	0.57581	0.565463	cg02503981
rs8001954	0.0636103	0.516325	0.606261	cg02503981
rs1999239	0.0288183	0.232572	0.816358	cg02503981
rs9549463	0.177852	1.07346	0.284501	cg02503981
rs9549935	-0.0265497	-0.257167	0.797343	cg02503981
rs1330554	0.132059	0.851886	0.395409	cg02503981
rs9324275	0.213185	1.17261	0.242503	cg02503981
rs9549946	0.227636	1.26854	0.206244	cg02503981
rs9549947	-0.0198071	-0.195047	0.845576	cg02503981
rs9549948	-0.0195263	-0.192516	0.847555	cg02503981
rs11620568	-0.019666	-0.193853	0.84651	cg02503981
rs4090132	-0.129219	-0.880439	0.379796	cg02503981
rs9324277	0.0305381	0.229541	0.818709	cg02503981
rs9604257	-0.00301983	-0.0253459	0.979807	cg02503981
rs7140018	0.038009	0.334743	0.738209	cg02503981
rs7335302	0.0170571	0.146205	0.883923	cg02503981
rs4643199	0.00940795	0.08765	0.930252	cg02503981
rs9550028	-0.0853737	-0.645547	0.519395	cg02503981
rs9549501	0.238022	1.31409	0.190486	cg02503981
rs7995181	0.0416915	0.355071	0.722952	cg02503981
rs9577699	0.0634576	0.552952	0.580982	cg02503981
rs10132760	-0.00944108	-0.0918187	0.926944	cg08764872
rs1997531	0.0258238	0.242093	0.808984	cg08764872
rs1997532	-0.0212553	-0.20763	0.835753	cg08764872
rs1997533	-0.0212904	-0.207968	0.835489	cg08764872
rs8019841	0.0418638	0.396152	0.692462	cg08764872
rs8018604	-0.0211282	-0.206401	0.836711	cg08764872
rs10139221	-0.0210175	-0.20534	0.837538	cg08764872
rs60055660	0.0263272	0.246952	0.805227	cg08764872
rs8011341	0.0264545	0.248197	0.804265	cg08764872
rs8011509	-0.0219782	-0.214612	0.830313	cg08764872
rs8006524	-0.0206269	-0.20155	0.840496	cg08764872
rs7150049	-0.0203094	-0.19853	0.842855	cg08764872
rs8011979	-0.0202754	-0.198172	0.843134	cg08764872
rs8012897	0.0289404	0.273865	0.784502	cg08764872
rs11157167	-0.0188771	-0.184022	0.854203	cg08764872
rs12590415	0.101256	0.984907	0.325992	cg08764872
rs12590420	0.0473256	0.469258	0.639453	cg08764872
rs2320056	0.0476749	0.472689	0.637008	cg08764872
rs2049788	-0.0322752	-0.285317	0.775729	cg08764872
rs72688075	0.051946	0.305376	0.760432	cg08764872
rs4982490	0.103109	0.602595	0.547536	cg08764872
rs8017132	-0.0737088	-0.648896	0.517233	cg08764872
rs8013024	0.0516944	0.303851	0.761593	cg08764872
rs10438000	0.023147	0.192908	0.847248	cg08764872
rs10438076	-0.0631585	-0.557326	0.577997	cg08764872
rs4982491	-0.0296876	-0.254604	0.79932	cg08764872
rs2204934	-0.0637411	-0.562781	0.574285	cg08764872
rs2204935	-0.0637644	-0.563014	0.574126	cg08764872
rs2222916	-0.00141742	-0.0120293	0.990416	cg08764872
rs4982492	-0.0640439	-0.565572	0.572389	cg08764872
rs7142911	-0.0293097	-0.251554	0.801673	cg08764872
rs7141318	-0.0536519	-0.485516	0.627901	cg08764872
rs7142784	-0.0645816	-0.570577	0.568998	cg08764872
rs12883985	-0.0649609	-0.574136	0.566593	cg08764872
rs10133882	0.0242369	0.20247	0.839778	cg08764872
rs10133988	-0.0651511	-0.575951	0.565367	cg08764872
rs8015812	-0.0654909	-0.579171	0.563198	cg08764872
rs1569287	-0.0657312	-0.581467	0.561653	cg08764872
rs7160973	-0.0661347	-0.585349	0.559046	cg08764872
rs1569291	-0.0534594	-0.484467	0.628644	cg08764872
rs1569292	-0.0663945	-0.587751	0.557436	cg08764872
rs1002180	-0.0663937	-0.587808	0.557398	cg08764872
rs2075477	-0.0354355	-0.305986	0.759969	cg08764872
rs2075478	-0.0668595	-0.592185	0.55447	cg08764872
rs12590350	0.051177	0.301221	0.763594	cg08764872
rs2874142	-0.06704	-0.593973	0.553276	cg08764872
rs4982494	0.0432318	0.360595	0.718825	cg08764872
rs4982495	-0.0902066	-0.802232	0.423477	cg08764872
rs4982496	-0.090202	-0.802183	0.423505	cg08764872
rs7141383	6.54547e-05	0.000549432	0.999562	cg08764872
rs7158042	-0.0902281	-0.802322	0.423425	cg08764872
rs11621081	-0.0141505	-0.11134	0.911471	cg08764872
rs11621221	-0.118201	-1.0376	0.300849	cg08764872
rs112956354	0.207928	1.22146	0.22351	cg08764872
rs10147985	0.0505389	0.43175	0.66644	cg08764872
rs10145621	0.0505262	0.431668	0.666499	cg08764872
rs72689706	-0.0139727	-0.11	0.912532	cg08764872
rs67908429	0.0491995	0.420116	0.674902	cg08764872
rs12891638	-0.0671696	-0.599043	0.549897	cg08764872
rs34501223	-0.0135902	-0.107012	0.914899	cg08764872
rs28536189	0.0507236	0.433515	0.66516	cg08764872
rs28542442	0.0507755	0.433969	0.664831	cg08764872
rs4982498	-0.0132648	-0.112849	0.910276	cg08764872
rs4982504	0.0854554	0.732579	0.464768	cg08764872
rs12880909	-0.0138429	-0.109097	0.913247	cg08764872
rs10162484	-0.0126221	-0.107369	0.914616	cg08764872
rs10144962	-0.0138299	-0.10905	0.913284	cg08764872
rs34267566	-0.0667118	-0.59599	0.551931	cg08764872
rs10145073	-0.0138299	-0.109058	0.913278	cg08764872
rs12893194	0.0504364	0.431892	0.666337	cg08764872
rs12893551	-0.0138597	-0.10934	0.913055	cg08764872
rs113871679	-0.0662702	-0.592816	0.554048	cg08764872
rs34147725	-0.0139325	-0.109945	0.912576	cg08764872
rs34294683	-0.0139311	-0.109949	0.912572	cg08764872
rs28449295	-0.0140268	-0.110728	0.911955	cg08764872
rs718433	-0.0114813	-0.0976733	0.9223	cg08764872
rs9944125	0.0850244	0.73045	0.466065	cg08764872
rs11623274	-0.0140571	-0.111002	0.911739	cg08764872
rs11623408	-0.0140691	-0.111119	0.911646	cg08764872
rs4329837	-0.0141262	-0.111589	0.911274	cg08764872
rs7143791	0.0337839	0.286245	0.775019	cg08764872
rs35430868	-0.0141474	-0.111763	0.911136	cg08764872
rs12885356	0.0337839	0.286245	0.775019	cg08764872
rs10131222	-0.0141474	-0.111763	0.911136	cg08764872
rs2141971	-0.0551065	-0.411623	0.681105	cg08764872
rs12888724	0.0056902	0.0456961	0.963603	cg08764872
rs12893255	-0.0434212	-0.371155	0.710958	cg08764872
rs11157216	0.0337022	0.288113	0.773592	cg08764872
rs4982505	0.00202061	0.0167742	0.986635	cg08764872
rs4982506	-0.0795956	-0.699258	0.485294	cg08764872
rs4246993	0.00202061	0.0167742	0.986635	cg08764872
rs4982507	0.0108353	0.10524	0.916302	cg08764872
rs4981379	-0.00541852	-0.0508412	0.959508	cg08764872
rs4982508	0.0108353	0.10524	0.916302	cg08764872
rs3899895	0.0225102	0.217074	0.828396	cg08764872
rs8011711	-0.0793193	-0.697239	0.486553	cg08764872
rs12434017	0.208821	1.22576	0.221889	cg08764872
rs61972060	-0.0711295	-0.537326	0.591706	cg08764872
rs4982509	0.0847618	0.728671	0.46715	cg08764872
rs57377646	-0.0278177	-0.233719	0.815469	cg08764872
rs12897392	-0.0143742	-0.113446	0.909804	cg08764872
rs7145515	0.0848462	0.729217	0.466817	cg08764872
rs2320057	-0.0794653	-0.698707	0.485637	cg08764872
rs12893700	-0.0275274	-0.231237	0.817393	cg08764872
rs2097262	0.00169374	0.0140529	0.988803	cg08764872
rs4981380	0.0847655	0.728706	0.467128	cg08764872
rs112507473	-0.0324185	-0.230634	0.817861	cg08764872
rs11627277	0.0262451	0.20828	0.835246	cg08764872
rs10483257	0.0847704	0.728761	0.467095	cg08764872
rs72689750	-0.0149497	-0.117913	0.906268	cg08764872
rs11621002	-0.0150141	-0.118412	0.905873	cg08764872
rs12050140	-0.0647729	-0.558722	0.577046	cg08764872
rs11622057	-0.0151043	-0.119107	0.905323	cg08764872
rs12891325	0.0847576	0.728654	0.46716	cg08764872
rs12887212	0.0847287	0.728406	0.467312	cg08764872
rs12890321	0.0847686	0.728755	0.467098	cg08764872
rs11846985	-0.0152316	-0.120078	0.904555	cg08764872
rs12897401	0.0847686	0.728755	0.467098	cg08764872
rs12895847	-0.0152974	-0.120593	0.904148	cg08764872
rs12895871	0.0847686	0.728755	0.467098	cg08764872
rs12437386	0.0848233	0.729217	0.466817	cg08764872
rs12437417	0.0847686	0.728755	0.467098	cg08764872
rs11626335	0.0721455	0.613605	0.540251	cg08764872
rs11157230	0.0722247	0.613792	0.540127	cg08764872
rs11157231	0.0705534	0.590465	0.555619	cg08764872
rs10872953	0.0721237	0.61342	0.540373	cg08764872
rs4981381	0.0738331	0.62511	0.53269	cg08764872
rs4981382	0.0737676	0.624568	0.533046	cg08764872
rs4981383	0.0720824	0.613058	0.540612	cg08764872
rs4981384	0.0720724	0.612967	0.540672	cg08764872
rs35812415	-0.0324428	-0.255546	0.798593	cg08764872
rs11157237	0.0718448	0.610416	0.542356	cg08764872
rs8004645	0.0717471	0.610247	0.542468	cg08764872
rs1882699	0.0718413	0.610772	0.542121	cg08764872
rs8021012	0.0720465	0.612712	0.54084	cg08764872
rs8019263	0.071762	0.610351	0.542399	cg08764872
rs12896233	-0.0626701	-0.510968	0.61	cg08764872
rs12881322	-0.0195036	-0.171478	0.864041	cg08764872
rs11621382	-0.0201766	-0.176286	0.860267	cg08764872
rs11624799	-0.0202748	-0.177141	0.859597	cg08764872
rs12895584	-0.0201697	-0.176214	0.860324	cg08764872
rs11625436	-0.0196848	-0.172971	0.862868	cg08764872
rs10131311	-0.0184503	-0.160729	0.872487	cg08764872
rs7147972	0.0516853	0.37163	0.710605	cg08764872
rs7150263	-0.019564	-0.1656	0.868658	cg08764872
rs4366632	-0.0192224	-0.167182	0.867414	cg08764872
rs12886640	-0.0189537	-0.16504	0.869098	cg08764872
rs12434548	-0.0196751	-0.171038	0.864386	cg08764872
rs12897844	-0.0193437	-0.168365	0.866485	cg08764872
rs34668860	-0.0651556	-0.530484	0.59643	cg08764872
rs2733763	0.0188878	0.166206	0.868181	cg08764872
rs72671925	-0.0224125	-0.195021	0.845597	cg08764872
rs2733764	0.0196306	0.172716	0.863069	cg08764872
rs2856400	0.019616	0.172568	0.863185	cg08764872
rs2733765	0.0471887	0.388265	0.698279	cg08764872
rs749157	0.00553215	0.0488517	0.961092	cg08764872
rs749156	0.00571493	0.0504795	0.959796	cg08764872
rs2733766	0.00665536	0.0587731	0.953198	cg08764872
rs1014833	0.0059493	0.052543	0.958154	cg08764872
rs4982510	-0.0230255	-0.200611	0.841229	cg08764872
rs1014834	0.00623739	0.0550781	0.956137	cg08764872
rs4982511	0.00636027	0.0561582	0.955278	cg08764872
rs4982512	0.00651114	0.0574894	0.954219	cg08764872
rs11623981	-0.108644	-0.693144	0.489112	cg08764872
rs2320058	-0.0859667	-0.701392	0.483964	cg08764872
rs2856402	0.00711002	0.0627623	0.950025	cg08764872
rs61972064	-0.0389709	-0.306263	0.759759	cg08764872
rs8005203	-0.0231674	-0.201905	0.840219	cg08764872
rs2856404	0.00731781	0.0645907	0.948572	cg08764872
rs2733769	0.00732207	0.0646261	0.948543	cg08764872
rs2856406	0.00803948	0.0709424	0.943522	cg08764872
rs11623553	-0.0904091	-0.786736	0.432471	cg08764872
rs61972065	-0.0717161	-0.536948	0.591967	cg08764872
rs66517215	-0.0881341	-0.719264	0.472911	cg08764872
rs2254896	0.008643	0.0762475	0.939307	cg08764872
rs2320059	0.00851383	0.0751179	0.940204	cg08764872
rs2320060	0.00862713	0.0761154	0.939412	cg08764872
rs12897085	-0.0886971	-0.723877	0.470081	cg08764872
rs2856409	0.00891454	0.0786406	0.937406	cg08764872
rs11625038	-0.0235372	-0.205262	0.837599	cg08764872
rs11844749	-0.0376932	-0.296663	0.767066	cg08764872
rs2856410	0.00919903	0.0811488	0.935414	cg08764872
rs714618	0.00961414	0.0848166	0.932501	cg08764872
rs2157015	0.0339177	0.281225	0.778861	cg08764872
rs2733772	-0.0104145	-0.0902646	0.928177	cg08764872
rs7156758	-0.116373	-0.998327	0.319461	cg08764872
rs10138170	-0.018978	-0.165293	0.868899	cg08764872
rs2856411	0.0108034	0.0952357	0.924234	cg08764872
rs7156201	-0.117067	-1.00327	0.317078	cg08764872
rs2733773	0.0111675	0.0985204	0.921629	cg08764872
rs12897417	-0.118887	-1.01978	0.309202	cg08764872
rs2856412	0.0124608	0.109901	0.912611	cg08764872
rs2856413	0.0131429	0.115932	0.907836	cg08764872
rs2733775	0.0131921	0.116367	0.907491	cg08764872
rs6572102	-0.0339007	-0.279648	0.780068	cg08764872
rs12882959	-0.0753443	-0.563217	0.573988	cg08764872
rs2320061	-0.024678	-0.21765	0.827948	cg08764872
rs2222926	-0.022832	-0.201391	0.84062	cg08764872
rs7158561	-0.0254485	-0.224405	0.822697	cg08764872
rs11157244	-0.0258478	-0.227908	0.819977	cg08764872
rs8004251	-0.131208	-1.13777	0.25673	cg08764872
rs6572105	-0.0346942	-0.285474	0.775609	cg08764872
rs7155867	-0.132407	-1.14867	0.252216	cg08764872
rs11157248	0.0319253	0.267907	0.789077	cg08764872
rs12887802	-0.0272203	-0.239989	0.810612	cg08764872
rs12888589	-0.0272203	-0.239989	0.810612	cg08764872
rs4561349	-0.109934	-0.962222	0.337229	cg08764872
rs8022648	-0.0272122	-0.239623	0.810895	cg08764872
rs35023902	-0.104816	-0.883888	0.377936	cg08764872
rs34203010	-0.104858	-0.884058	0.377844	cg08764872
rs10459484	-0.0272019	-0.239249	0.811185	cg08764872
rs10459485	-0.0271963	-0.239128	0.811278	cg08764872
rs12885171	-0.104981	-0.884379	0.377671	cg08764872
rs10130371	-0.032557	-0.266208	0.790384	cg08764872
rs8011006	-0.0144475	-0.124527	0.901037	cg08764872
rs34440137	-0.106401	-0.892541	0.373295	cg08764872
rs2204951	-0.0144001	-0.124073	0.901396	cg08764872
rs10872956	-0.0143939	-0.123978	0.901471	cg08764872
rs10872957	-0.0143853	-0.123897	0.901535	cg08764872
rs1008685	-0.0120293	-0.10325	0.917879	cg08764872
rs1008686	-0.0120306	-0.103258	0.917873	cg08764872
rs1978024	-0.10708	-0.896577	0.371142	cg08764872
rs2204952	0.117403	0.780789	0.435952	cg08764872
rs2204953	-0.0144948	-0.124703	0.900898	cg08764872
rs17197466	-0.107893	-0.901763	0.368388	cg08764872
rs17255021	0.11787	0.783662	0.434268	cg08764872
rs8004290	0.118097	0.785067	0.433446	cg08764872
rs12884540	-0.0140415	-0.120745	0.904027	cg08764872
rs1534814	-0.0140217	-0.12056	0.904174	cg08764872
rs1534815	-0.107733	-0.899532	0.369571	cg08764872
rs12891026	-0.0874764	-0.73841	0.461227	cg08764872
rs7154789	-0.0631578	-0.48766	0.626384	cg08764872
rs60536484	0.146109	0.974038	0.331345	cg08764872
rs12896503	-0.107713	-0.898573	0.370081	cg08764872
rs59925111	0.146142	0.973977	0.331375	cg08764872
rs12882662	-0.0134733	-0.115728	0.907997	cg08764872
rs12882219	-0.0133355	-0.11452	0.908953	cg08764872
rs2204955	-0.014377	-0.123163	0.902115	cg08764872
rs12879331	0.146983	0.977491	0.329638	cg08764872
rs67512880	-0.107583	-0.895575	0.371676	cg08764872
rs12880912	-0.012965	-0.111249	0.911543	cg08764872
rs7153075	-0.0127904	-0.109712	0.91276	cg08764872
rs34295307	0.119734	0.791709	0.429573	cg08764872
rs12587102	0.120247	0.794069	0.428201	cg08764872
rs2293703	0.148004	0.981664	0.327583	cg08764872
rs2293704	0.120571	0.795508	0.427366	cg08764872
rs10131536	0.0340346	0.268324	0.788757	cg08764872
rs2293705	0.148329	0.983322	0.326769	cg08764872
rs9635201	0.12098	0.797392	0.426274	cg08764872
rs9635202	0.120815	0.796233	0.426946	cg08764872
rs34825426	0.148651	0.984635	0.326125	cg08764872
rs2075488	0.148719	0.98503	0.325931	cg08764872
rs7151170	-0.0814978	-0.674099	0.501113	cg08764872
rs727034	-0.107132	-0.888573	0.375419	cg08764872
rs4981386	-0.109035	-0.786979	0.432329	cg08764872
rs1014478	0.0212176	0.172121	0.863536	cg08764872
rs72671985	-0.10701	-0.887139	0.376188	cg08764872
rs66543873	-0.126008	-1.07433	0.284115	cg08764872
rs59599784	-0.125995	-1.07418	0.28418	cg08764872
rs58150830	-0.106333	-0.914683	0.361582	cg08764872
rs2272542	-0.125488	-1.07067	0.285751	cg08764872
rs2272543	-0.125525	-1.07094	0.28563	cg08764872
rs2272544	-0.125509	-1.07079	0.285697	cg08764872
rs2272545	-0.125536	-1.07102	0.285595	cg08764872
rs2272546	-0.125517	-1.07083	0.285678	cg08764872
rs8012498	-0.110069	-0.921918	0.357806	cg08764872
rs8011400	-0.110079	-0.921986	0.35777	cg08764872
rs2072608	-0.125382	-1.06943	0.286306	cg08764872
rs2017224	-0.125426	-1.06995	0.286077	cg08764872
rs2017238	-0.110017	-0.921311	0.358121	cg08764872
rs2017263	-0.125417	-1.06978	0.28615	cg08764872
rs2017432	-0.125409	-1.06972	0.286178	cg08764872
rs2072609	-0.126845	-1.08076	0.281252	cg08764872
rs12892111	-0.106663	-0.883521	0.378133	cg08764872
rs12878351	-0.12389	-1.05341	0.293565	cg08764872
rs12878478	-0.123948	-1.05368	0.293442	cg08764872
rs12878494	-0.123921	-1.05344	0.29355	cg08764872
rs12892925	-0.125272	-1.06849	0.286729	cg08764872
rs760000	-0.12521	-1.06795	0.286975	cg08764872
rs760001	-0.125226	-1.06807	0.286918	cg08764872
rs760002	-0.114844	-0.978144	0.329316	cg08764872
rs760003	-0.125197	-1.06782	0.287033	cg08764872
rs11626323	-0.125205	-1.06788	0.287003	cg08764872
rs11629404	-0.125193	-1.06777	0.287055	cg08764872
rs11629446	-0.125168	-1.06753	0.287161	cg08764872
rs11620886	-0.125142	-1.0673	0.287268	cg08764872
rs12878216	-0.125082	-1.06676	0.287511	cg08764872
rs12879611	-0.125087	-1.06677	0.287504	cg08764872
rs12884453	-0.125083	-1.06678	0.287498	cg08764872
rs12882572	-0.12508	-1.06675	0.287512	cg08764872
rs12888908	-0.125081	-1.06674	0.287516	cg08764872
rs10146835	-0.0439306	-0.372626	0.709865	cg08764872
rs66805366	-0.124997	-1.06593	0.287883	cg08764872
rs8015464	-0.0841564	-0.727877	0.467635	cg08764872
rs8019485	-0.124974	-1.06575	0.287966	cg08764872
rs8013555	-0.124985	-1.06585	0.287921	cg08764872
rs2204936	-0.123455	-1.0499	0.295173	cg08764872
rs2204937	-0.123386	-1.04929	0.295452	cg08764872
rs2222917	-0.124735	-1.06356	0.288954	cg08764872
rs34654962	-0.109516	-0.916483	0.36064	cg08764872
rs956163	-0.124906	-1.06524	0.288195	cg08764872
rs10483260	-0.109381	-0.915237	0.361291	cg08764872
rs10131946	-0.0462085	-0.390842	0.696376	cg08764872
rs35533731	-0.0892115	-0.754681	0.451426	cg08764872
rs34786702	-0.109226	-0.913877	0.362004	cg08764872
rs12887095	-0.102462	-0.87876	0.380703	cg08764872
rs35920282	-0.109333	-0.914702	0.361572	cg08764872
rs2320063	-0.0839245	-0.72556	0.469051	cg08764872
rs909073	-0.0841818	-0.72739	0.467932	cg08764872
rs2874145	0.14964	0.983803	0.326533	cg08764872
rs12897764	-0.0842343	-0.693523	0.488876	cg08764872
rs17197473	-0.0848368	-0.698399	0.485829	cg08764872
rs879659	-0.0688424	-0.591857	0.554689	cg08764872
rs2010412	-0.0875974	-0.745002	0.457242	cg08764872
rs879657	-0.087714	-0.746243	0.456494	cg08764872
rs909074	0.011294	0.0942625	0.925005	cg08764872
rs12879132	0.00199811	0.0171306	0.986351	cg08764872
rs2293708	-0.00754333	-0.0628753	0.949936	cg08764872
rs12879762	-0.0149539	-0.126983	0.899095	cg08764872
rs7152973	-0.0359483	-0.306589	0.759511	cg08764872
rs4982518	-0.0551269	-0.474611	0.635639	cg08764872
rs760004	-0.0472063	-0.415659	0.678155	cg08764872
rs4982519	-0.0102369	-0.0897781	0.928563	cg08764872
rs4981387	-0.0483289	-0.393959	0.694077	cg08764872
rs909075	-0.00670843	-0.059132	0.952913	cg08764872
rs909076	-0.0708085	-0.617385	0.537761	cg08764872
rs876093	-0.0068249	-0.0601539	0.9521	cg08764872
rs2018398	-0.060919	-0.4326	0.665823	cg08764872
rs11157268	0.156919	1.0706	0.285784	cg08764872
rs10140834	0.0796576	0.508304	0.611862	cg08764872
rs10141581	0.0798214	0.509352	0.611129	cg08764872
rs12586404	0.0363922	0.197363	0.843766	cg08764872
rs12432496	0.112251	0.996928	0.320138	cg08764872
rs10143999	0.112719	0.987034	0.324951	cg08764872
rs726976	0.111336	0.98311	0.326873	cg08764872
rs3817626	0.111224	0.981898	0.327468	cg08764872
rs12431693	-0.0423799	-0.331356	0.740761	cg08764872
rs17255077	-0.0423799	-0.331356	0.740761	cg08764872
rs72638481	-0.0423799	-0.331356	0.740761	cg08764872
rs4982520	0.111132	0.981014	0.327903	cg08764872
rs2141963	0.111269	0.98242	0.327212	cg08764872
rs2178776	0.111307	0.982787	0.327032	cg08764872
rs2178777	0.111337	0.983031	0.326912	cg08764872
rs2141964	0.111306	0.982728	0.32706	cg08764872
rs2031066	0.111193	0.981566	0.327631	cg08764872
rs17182867	-0.0337561	-0.283662	0.776995	cg08764872
rs8018160	-0.0337153	-0.283304	0.777269	cg08764872
rs6572141	0.135052	1.1741	0.241905	cg08764872
rs6572142	-0.0253006	-0.221123	0.825247	cg08764872
rs12586943	-0.0300905	-0.253738	0.799987	cg08764872
rs7156506	0.111583	0.984724	0.326081	cg08764872
rs2320064	0.111677	0.985464	0.325719	cg08764872
rs2293712	0.0885255	0.719493	0.47277	cg08764872
rs1882696	0.135046	1.17386	0.242003	cg08764872
rs1882697	0.111746	0.985936	0.325488	cg08764872
rs1159817	0.0998195	0.888607	0.3754	cg08764872
rs1159818	-0.0219595	-0.171512	0.864014	cg08764872
rs1569288	0.123375	1.137	0.257049	cg08764872
rs2293717	0.0762926	0.705907	0.481159	cg08764872
rs2293718	0.123376	1.13754	0.256824	cg08764872
rs2293719	0.0709118	0.615228	0.539181	cg08764872
rs994826	0.109812	1.00882	0.314416	cg08764872
rs2204939	0.110837	1.00214	0.317619	cg08764872
rs2222918	0.125395	1.15985	0.247648	cg08764872
rs2103413	0.12304	1.05212	0.294156	cg08764872
rs2280756	0.109683	1.00766	0.31497	cg08764872
rs11851087	0.125268	1.15845	0.248214	cg08764872
rs11851092	0.125268	1.15845	0.248216	cg08764872
rs55977753	-0.0285096	-0.222462	0.824206	cg08764872
rs11847432	0.12525	1.15824	0.248302	cg08764872
rs35331213	0.078445	0.690955	0.490484	cg08764872
rs11157282	0.125241	1.15813	0.248345	cg08764872
rs12147617	0.0615417	0.534915	0.593369	cg08764872
rs10129209	0.109691	1.00774	0.314934	cg08764872
rs7140909	0.081497	0.715818	0.475031	cg08764872
rs7140924	0.125174	1.15741	0.248637	cg08764872
rs8003867	0.125161	1.15727	0.248695	cg08764872
rs6572148	0.125105	1.1567	0.248926	cg08764872
rs72674036	0.0213049	0.151028	0.880123	cg08764872
rs9323059	0.125064	1.15621	0.249127	cg08764872
rs9323060	0.125043	1.15603	0.249201	cg08764872
rs34806796	0.0615322	0.534823	0.593432	cg08764872
rs11846083	0.145736	1.29886	0.195652	cg08764872
rs8015446	0.138568	1.28467	0.200557	cg08764872
rs35448085	0.0765749	0.669781	0.503856	cg08764872
rs34463059	0.0927096	0.820792	0.41285	cg08764872
rs8016097	0.138524	1.2841	0.200756	cg08764872
rs2320065	0.123288	1.13657	0.257228	cg08764872
rs17793011	0.076502	0.669097	0.504291	cg08764872
rs4633610	0.138562	1.2843	0.200689	cg08764872
rs4601949	0.123274	1.1364	0.257299	cg08764872
rs10400729	0.123273	1.13636	0.257315	cg08764872
rs12885687	0.138474	1.28332	0.201031	cg08764872
rs17197550	0.0614058	0.533691	0.594213	cg08764872
rs10483261	0.124799	1.15329	0.250322	cg08764872
rs10483262	0.124784	1.15312	0.250391	cg08764872
rs8012426	0.12473	1.15253	0.25063	cg08764872
rs9323061	0.138393	1.28205	0.201473	cg08764872
rs11847104	0.138296	1.28038	0.202059	cg08764872
rs12892388	0.138294	1.28034	0.202074	cg08764872
rs12892229	0.112586	1.03484	0.302132	cg08764872
rs12878233	0.127634	1.17967	0.239688	cg08764872
rs12892396	0.124701	1.15203	0.250836	cg08764872
rs11628444	0.0277553	0.216385	0.828933	cg08764872
rs2280757	0.0589779	0.475918	0.63471	cg08764872
rs2280758	0.124538	1.1503	0.251548	cg08764872
rs2280759	0.0615272	0.534551	0.59362	cg08764872
rs2280760	0.061592	0.535095	0.593244	cg08764872
rs2280761	0.0615644	0.534872	0.593398	cg08764872
rs2280762	0.124582	1.1507	0.251382	cg08764872
rs2293721	0.0582577	0.505182	0.614049	cg08764872
rs2293722	0.121632	1.11895	0.264654	cg08764872
rs2293723	0.121372	1.11747	0.265284	cg08764872
rs2293724	0.121815	1.12137	0.263623	cg08764872
rs8004694	0.124635	1.15029	0.251551	cg08764872
rs2293726	0.121704	1.12184	0.263425	cg08764872
rs8004552	0.124495	1.14979	0.251754	cg08764872
rs8009724	0.12169	1.12167	0.263496	cg08764872
rs8003710	0.124475	1.1495	0.251875	cg08764872
rs8005101	0.124441	1.14919	0.252001	cg08764872
rs61973272	0.040208	0.32836	0.743021	cg08764872
rs9323062	0.124422	1.149	0.252081	cg08764872
rs9323063	0.0270729	0.21099	0.833134	cg08764872
rs9323065	0.124401	1.14877	0.252173	cg08764872
rs9323066	0.109561	1.00653	0.315511	cg08764872
rs2075481	0.138071	1.27841	0.202752	cg08764872
rs12895616	0.0767987	0.671227	0.502936	cg08764872
rs12890675	0.0767667	0.67097	0.503099	cg08764872
rs4982521	0.046591	0.362773	0.7172	cg08764872
rs4982522	-0.0945597	-0.847981	0.397575	cg08764872
rs4981388	0.0205591	0.15528	0.876774	cg08764872
rs4981389	-0.113987	-1.00974	0.313974	cg08764872
rs2204941	-0.0370849	-0.335531	0.737616	cg08764872
rs721049	0.0620761	0.539254	0.590378	cg08764872
rs721051	-0.113995	-1.00986	0.313916	cg08764872
rs68040007	-0.113992	-1.00989	0.313904	cg08764872
rs12894416	0.124494	1.13168	0.259273	cg08764872
rs12894540	0.124485	1.13161	0.259306	cg08764872
rs12879245	0.124514	1.13185	0.259201	cg08764872
rs12878437	0.124407	1.13097	0.259574	cg08764872
rs12879219	0.124413	1.13103	0.259549	cg08764872
rs12879260	0.132695	1.21096	0.2275	cg08764872
rs11620971	-0.0949104	-0.851127	0.395829	cg08764872
rs28668736	0.124381	1.13091	0.259599	cg08764872
rs11625449	0.0370968	0.310838	0.756283	cg08764872
rs8005500	0.037099	0.310844	0.756279	cg08764872
rs8005706	0.124391	1.13109	0.259524	cg08764872
rs8009355	0.124393	1.13114	0.2595	cg08764872
rs8014496	0.0460374	0.358284	0.720551	cg08764872
rs11626567	-0.11391	-1.00903	0.314316	cg08764872
rs13379112	0.124468	1.13189	0.259186	cg08764872
rs13379113	0.124453	1.13175	0.259246	cg08764872
rs6572158	-0.113823	-1.00754	0.315027	cg08764872
rs1997534	0.0459416	0.357534	0.721111	cg08764872
rs8003805	0.0368531	0.308774	0.757851	cg08764872
rs8005059	0.0368476	0.308735	0.75788	cg08764872
rs8004145	-0.0952673	-0.85439	0.394025	cg08764872
rs35680240	0.076806	0.67167	0.502655	cg08764872
rs2320067	0.124398	1.13165	0.259288	cg08764872
rs13379346	0.124387	1.13157	0.259319	cg08764872
rs13379103	0.124387	1.13159	0.259313	cg08764872
rs12717335	0.124367	1.13148	0.259357	cg08764872
rs12717336	0.124385	1.13167	0.259278	cg08764872
rs8011951	0.0457063	0.355627	0.722536	cg08764872
rs28465143	0.124345	1.13135	0.259415	cg08764872
rs4508349	0.0769332	0.672829	0.501919	cg08764872
rs2091833	-0.114335	-1.01353	0.312165	cg08764872
rs2103415	-0.114332	-1.01352	0.312172	cg08764872
rs35663455	0.124348	1.13168	0.259276	cg08764872
rs61747203	0.074751	0.611079	0.541918	cg08764872
rs2222919	0.0365075	0.305871	0.760056	cg08764872
rs7160496	-0.0971951	-0.867308	0.386928	cg08764872
rs7144091	-0.0971951	-0.867308	0.386928	cg08764872
rs973678	0.0364704	0.305554	0.760297	cg08764872
rs4982523	0.0767582	0.671466	0.502785	cg08764872
rs2320068	0.124347	1.1319	0.259182	cg08764872
rs7492754	-0.095804	-0.85941	0.391257	cg08764872
rs2874146	0.124347	1.13198	0.259149	cg08764872
rs978838	0.12434	1.13187	0.259194	cg08764872
rs11851398	0.124361	1.13204	0.259121	cg08764872
rs1997535	0.045119	0.350976	0.726017	cg08764872
rs995297	0.0450752	0.350603	0.726296	cg08764872
rs55767136	0.00594021	0.0516109	0.958896	cg08764872
rs12880366	0.00598194	0.0519695	0.958611	cg08764872
rs12879772	0.00596348	0.0518086	0.958739	cg08764872
rs733290	0.00582703	0.050626	0.95968	cg08764872
rs733291	0.0054073	0.0469529	0.962603	cg08764872
rs733292	0.00544787	0.0472983	0.962328	cg08764872
rs2007939	0.0446747	0.347199	0.728848	cg08764872
rs733203	-0.0968758	-0.884807	0.377441	cg08764872
rs926030	-0.122122	-1.06985	0.286121	cg08764872
rs926031	0.0460777	0.345236	0.73032	cg08764872
rs1882698	-0.0837667	-0.735912	0.462742	cg08764872
rs12886887	-0.083901	-0.728577	0.467207	cg08764872
rs12891375	-0.078863	-0.683262	0.49532	cg08764872
rs12885199	-0.0572989	-0.507649	0.612321	cg08764872
rs4982524	-0.0336598	-0.269604	0.787773	cg08764872
rs8021163	0.131748	1.10576	0.270307	cg08764872
rs12883550	0.11948	0.819686	0.413479	cg08764872
rs2320070	-0.0298077	-0.233383	0.815729	cg08764872
rs72674087	-0.021643	-0.16106	0.872227	cg08764872
rs2293727	-0.0322488	-0.164951	0.869168	cg08764872
rs2293728	-0.0494987	-0.393055	0.694744	cg08764872
rs8022361	-0.0926114	-0.783255	0.434507	cg08764872
rs34217853	-0.0395864	-0.319701	0.749566	cg08764872
rs7161350	-0.00688705	-0.0555624	0.955752	cg08764872
rs7493100	-0.00980149	-0.0786541	0.937395	cg08764872
rs8009575	-0.0180578	-0.153041	0.878537	cg08764872
rs7158492	-0.00741313	-0.0601691	0.952088	cg08764872
rs7153416	-0.00747428	-0.060726	0.951645	cg08764872
rs11846475	0.00341165	0.0279913	0.9777	cg08764872
rs4981390	0.029911	0.270791	0.786862	cg08764872
rs12587146	-0.00744154	-0.0605974	0.951747	cg08764872
rs12432727	0.0307014	0.277809	0.781478	cg08764872
rs12432785	0.0544914	0.483589	0.629265	cg08764872
rs17255126	0.0309141	0.27966	0.78006	cg08764872
rs17255133	0.0310948	0.281265	0.77883	cg08764872
rs10483264	0.00081739	0.00674826	0.994623	cg08764872
rs17182923	0.0422135	0.379928	0.704447	cg08764872
rs28595549	0.0312104	0.282244	0.77808	cg08764872
rs28603302	0.0315678	0.28549	0.775597	cg08764872
rs723878	-0.00607686	-0.0494719	0.960598	cg08764872
rs2222920	-0.0059908	-0.0487701	0.961157	cg08764872
rs723879	-8.06472e-05	-0.000666926	0.999469	cg08764872
rs723880	-0.00576553	-0.0469349	0.962617	cg08764872
rs12434370	-0.0464515	-0.382466	0.702567	cg08764872
rs28583314	0.03239	0.292747	0.770052	cg08764872
rs17182937	0.0324363	0.29315	0.769745	cg08764872
rs28501628	0.0325182	0.293882	0.769187	cg08764872
rs34365759	0.0325837	0.294468	0.76874	cg08764872
rs12437316	0.032699	0.295491	0.767959	cg08764872
rs12435124	0.0327407	0.295857	0.767681	cg08764872
rs10140810	0.0328635	0.29695	0.766847	cg08764872
rs17197613	0.000216855	0.00179101	0.998573	cg08764872
rs8021861	0.0329866	0.298038	0.766018	cg08764872
rs8008040	-0.00491538	-0.0400052	0.968133	cg08764872
rs17112255	-0.122952	-0.794394	0.428012	cg08764872
rs8007442	0.0336747	0.304154	0.761362	cg08764872
rs8006384	0.0340503	0.3073	0.75897	cg08764872
rs8007645	0.034087	0.307626	0.758723	cg08764872
rs8007794	0.034218	0.308787	0.75784	cg08764872
rs8007804	0.0342501	0.309068	0.757628	cg08764872
rs8007829	0.0342626	0.309183	0.75754	cg08764872
rs8012874	0.034318	0.309672	0.757168	cg08764872
rs35954874	0.0373566	0.337006	0.736505	cg08764872
rs36012830	0.0374888	0.33817	0.735629	cg08764872
rs35167138	0.0345116	0.311396	0.75586	cg08764872
rs35583044	0.0375305	0.338518	0.735367	cg08764872
rs34567185	0.0345666	0.311882	0.755491	cg08764872
rs34808520	0.0343218	0.309837	0.757043	cg08764872
rs74692207	-0.123447	-0.797933	0.425961	cg08764872
rs35389538	0.0344774	0.311209	0.756002	cg08764872
rs34688734	0.0344916	0.311331	0.755909	cg08764872
rs61979701	0.0345107	0.311498	0.755782	cg08764872
rs28790913	0.0375565	0.338884	0.735092	cg08764872
rs28888478	0.0348452	0.314522	0.753489	cg08764872
rs11157302	-0.0950955	-0.710131	0.478542	cg08764872
rs28735674	0.0348616	0.314649	0.753393	cg08764872
rs28519392	0.0347886	0.313962	0.753913	cg08764872
rs28463493	0.0351359	0.317041	0.75158	cg08764872
rs7152241	0.0348542	0.31446	0.753536	cg08764872
rs7152375	0.0349439	0.315257	0.752932	cg08764872
rs7151750	0.035051	0.316197	0.752219	cg08764872
rs56113517	-0.0036882	-0.0300078	0.976094	cg08764872
rs7157624	0.0336471	0.312758	0.754826	cg08764872
rs10150202	0.0357526	0.322452	0.747484	cg08764872
rs4982525	0.0358635	0.323386	0.746778	cg08764872
rs4982526	0.0359178	0.32387	0.746413	cg08764872
rs36009533	-0.046246	-0.379187	0.704996	cg08764872
rs34424208	-0.0429867	-0.350291	0.72653	cg08764872
rs4982527	0.0360294	0.324041	0.746283	cg08764872
rs4982528	0.0360431	0.325007	0.745553	cg08764872
rs4982529	0.0362444	0.326797	0.744201	cg08764872
rs4982530	0.0362944	0.327245	0.743863	cg08764872
rs7146886	0.035054	0.325342	0.7453	cg08764872
rs7147050	-0.0262881	-0.223588	0.823331	cg08764872
rs2222921	0.0126308	0.102803	0.918234	cg08764872
rs4559835	0.0612205	0.522999	0.601618	cg08764872
rs2204943	0.0127803	0.104021	0.917268	cg08764872
rs10144270	0.0634102	0.591018	0.55525	cg08764872
rs61979731	0.0271958	0.220977	0.825361	cg08764872
rs8021242	-0.0252435	-0.239439	0.811037	cg08764872
rs7161042	0.0275492	0.223884	0.823102	cg08764872
rs11629117	-0.205156	-1.4854	0.139187	cg08764872
rs72676533	0.0277963	0.225924	0.821517	cg08764872
rs61979732	0.0278016	0.225994	0.821463	cg08764872
rs78442589	-0.205682	-1.49036	0.137879	cg08764872
rs2204944	-0.106078	-0.968515	0.334087	cg08764872
rs2204946	-0.115494	-1.09646	0.274344	cg08764872
rs10220617	0.0278924	0.226158	0.821335	cg08764872
rs76508433	-0.207011	-1.50242	0.13474	cg08764872
rs78963366	-0.207306	-1.50474	0.134144	cg08764872
rs75803087	-0.207261	-1.50452	0.1342	cg08764872
rs10149418	-0.0595381	-0.565817	0.572223	cg08764872
rs12436929	-0.105666	-0.968218	0.334235	cg08764872
rs11624580	-0.207678	-1.50799	0.13331	cg08764872
rs11628845	-0.207848	-1.50899	0.133056	cg08764872
rs11157311	-0.10572	-0.968244	0.334222	cg08764872
rs11626901	-0.209205	-1.51608	0.131254	cg08764872
rs75061038	-0.209314	-1.51604	0.131263	cg08764872
rs61979734	-0.115068	-1.09088	0.276785	cg08764872
rs55694392	0.0321245	0.260837	0.794517	cg08764872
rs11623401	-0.143742	-1.0226	0.307867	cg08764872
rs75835736	-0.211142	-1.5261	0.128739	cg08764872
rs2091834	0.0332273	0.269448	0.787893	cg08764872
rs11847974	0.107628	0.698343	0.485864	cg08764872
rs56384345	0.0338798	0.274508	0.784009	cg08764872
rs5005388	-0.0223678	-0.211355	0.832849	cg08764872
rs7150399	-0.114838	-1.08296	0.280277	cg08764872
rs2178779	-0.114824	-1.08238	0.28053	cg08764872
rs4982531	-0.21365	-1.53944	0.125453	cg08764872
rs2242540	-0.10506	-0.950452	0.343157	cg08764872
rs11157318	-0.05964	-0.5394	0.590278	cg08764872
rs61979737	0.037873	0.30531	0.760483	cg08764872
rs61979738	0.0381878	0.307791	0.758598	cg08764872
rs11157322	0.0386712	0.311826	0.755534	cg08764872
rs8006079	-0.10484	-0.944469	0.346196	cg08764872
rs55648213	-0.104996	-0.94466	0.346099	cg08764872
rs80214573	-0.217082	-1.55575	0.121524	cg08764872
rs56032544	-0.0950407	-0.850412	0.396226	cg08764872
rs2331469	0.108191	0.841282	0.401306	cg08764872
rs11157327	-0.169876	-1.29429	0.197224	cg08764872
rs17112518	0.162687	1.00634	0.315602	cg08764872
rs741708	0.139503	1.09001	0.277166	cg08764872
rs760006	0.0520243	0.461877	0.644728	cg08764872
rs28711728	-0.117903	-0.717728	0.473856	cg08764872
rs7153507	0.025372	0.22812	0.819812	cg08764872
rs4417484	0.104312	0.811846	0.417953	cg08764872
rs10135982	-0.109431	-0.663262	0.508011	cg08764872
rs10144005	-0.109259	-0.662292	0.508631	cg08764872
rs2141965	-0.0319481	-0.21813	0.827575	cg08764872
rs61979742	-0.0289877	-0.197775	0.843444	cg08764872
rs3950227	-0.0286515	-0.195531	0.845198	cg08764872
rs61979743	-0.0280561	-0.191458	0.848383	cg08764872
rs11846679	-0.0278753	-0.190394	0.849215	cg08764872
rs2049790	0.101587	0.790134	0.430489	cg08764872
rs2049791	0.101557	0.789846	0.430657	cg08764872
rs11846714	-0.0262853	-0.179535	0.857719	cg08764872
rs2031068	-0.0277233	-0.189307	0.850065	cg08764872
rs2031069	0.0661828	0.603594	0.546874	cg08764872
rs2031070	-0.0292333	-0.198909	0.842558	cg08764872
rs58042518	-0.0298885	-0.204355	0.838307	cg08764872
rs55633726	-0.0294008	-0.20092	0.840988	cg08764872
rs59488327	-0.0295648	-0.202077	0.840085	cg08764872
rs61154655	-0.028687	-0.196033	0.844806	cg08764872
rs58613962	-0.0288474	-0.197363	0.843766	cg08764872
rs2331470	0.0596743	0.546356	0.585498	cg08764872
rs2331471	0.0674926	0.616056	0.538636	cg08764872
rs11623770	-0.0265549	-0.182033	0.855762	cg08764872
rs2331472	0.0601987	0.551254	0.582143	cg08764872
rs12586624	0.0695567	0.635439	0.525949	cg08764872
rs2204947	0.0623934	0.571913	0.568094	cg08764872
rs2204948	0.0624861	0.572787	0.567504	cg08764872
rs2222922	0.070463	0.644026	0.520379	cg08764872
rs2222923	0.0705808	0.645132	0.519663	cg08764872
rs8019095	-0.0138847	-0.106214	0.915531	cg08764872
rs4981392	0.0640515	0.587666	0.557493	cg08764872
rs4981395	0.0640509	0.587674	0.557488	cg08764872
rs12433972	0.155333	1.355	0.177116	cg08764872
rs11157337	0.0648631	0.595306	0.552387	cg08764872
rs2141966	0.0654559	0.600815	0.548719	cg08764872
rs2141967	0.103064	0.802327	0.423422	cg08764872
rs1040295	0.0660123	0.60599	0.545285	cg08764872
rs1040296	0.0660511	0.60636	0.54504	cg08764872
rs12433492	0.0663764	0.609389	0.543035	cg08764872
rs2331473	0.0664766	0.610328	0.542414	cg08764872
rs2331474	0.0666331	0.611774	0.541459	cg08764872
rs2331475	0.0667008	0.612427	0.541028	cg08764872
rs61981174	0.102734	0.799811	0.424875	cg08764872
rs1040297	0.0743975	0.681276	0.496573	cg08764872
rs2178780	0.066928	0.614512	0.539653	cg08764872
rs4982533	0.0670427	0.615538	0.538977	cg08764872
rs11157339	0.0672504	0.617412	0.537743	cg08764872
rs59075204	-0.0112348	-0.077977	0.937933	cg08764872
rs17182965	-0.0109416	-0.0759627	0.939533	cg08764872
rs72676579	0.103151	0.802478	0.423334	cg08764872
rs12589803	0.0753472	0.689818	0.491197	cg08764872
rs17182972	-0.0101797	-0.070716	0.943702	cg08764872
rs10872970	0.0756539	0.69262	0.48944	cg08764872
rs12434223	0.103775	0.806983	0.420741	cg08764872
rs2222924	0.104221	0.810318	0.418827	cg08764872
rs10782401	-0.0101346	-0.0703936	0.943959	cg08764872
rs61981177	0.105096	0.816775	0.415137	cg08764872
rs12100855	-0.0120449	-0.0913007	0.927355	cg08764872
rs113364173	-0.133521	-1.09224	0.276186	cg08764872
rs2204949	-0.0379428	-0.288473	0.773316	cg08764872
rs17197662	0.106868	0.830237	0.407504	cg08764872
rs55944227	-0.0101475	-0.0704591	0.943907	cg08764872
rs4366633	-0.0103746	-0.0720033	0.942679	cg08764872
rs79276774	0.000695949	0.00483834	0.996145	cg08764872
rs66464521	0.107437	0.834573	0.405064	cg08764872
rs72676584	0.107485	0.834952	0.404852	cg08764872
rs72676585	0.107504	0.835096	0.404771	cg08764872
rs4982534	0.116408	0.905974	0.366161	cg08764872
rs12587312	0.0780742	0.714935	0.475576	cg08764872
rs12587364	0.108035	0.839271	0.402431	cg08764872
rs4291838	0.108207	0.840623	0.401675	cg08764872
rs2222925	0.108356	0.841767	0.401035	cg08764872
rs2204950	0.116965	0.910506	0.363774	cg08764872
rs17255175	0.108575	0.843539	0.400047	cg08764872
rs2075482	0.11713	0.911737	0.363127	cg08764872
rs2072607	-0.0104927	-0.0728117	0.942037	cg08764872
rs2075483	0.108723	0.844727	0.399385	cg08764872
rs2075484	0.108852	0.84575	0.398815	cg08764872
rs2075485	0.117324	0.913349	0.362281	cg08764872
rs1546814	0.117298	0.91329	0.362312	cg08764872
rs11157341	0.117554	0.915287	0.361266	cg08764872
rs4982535	0.117625	0.915907	0.360941	cg08764872
rs59850894	-0.010519	-0.07299	0.941895	cg08764872
rs4982536	0.117728	0.916757	0.360496	cg08764872
rs8015471	0.117769	0.917081	0.360327	cg08764872
rs61981181	0.117885	0.918096	0.359797	cg08764872
rs4299059	0.117891	0.918159	0.359764	cg08764872
rs2091835	0.117987	0.918942	0.359356	cg08764872
rs2103416	0.0790379	0.724387	0.469769	cg08764872
rs2103417	0.118074	0.919734	0.358943	cg08764872
rs8010436	0.079083	0.724839	0.469492	cg08764872
rs8011219	0.11811	0.920019	0.358794	cg08764872
rs8010265	0.118221	0.920951	0.358308	cg08764872
rs8010275	0.11822	0.920937	0.358316	cg08764872
rs8012123	0.118279	0.92143	0.358059	cg08764872
rs8012295	0.110082	0.855833	0.393228	cg08764872
rs34014170	-0.112546	-0.640242	0.522829	cg08764872
rs8015703	0.118388	0.922352	0.35758	cg08764872
rs12433438	0.118453	0.922896	0.357297	cg08764872
rs55758679	-0.109128	-0.89427	0.372372	cg08764872
rs4400963	0.118466	0.923024	0.35723	cg08764872
rs8007210	0.118667	0.924783	0.356317	cg08764872
rs61981182	-0.0104822	-0.07273	0.942102	cg08764872
rs61981183	-0.0104822	-0.07273	0.942102	cg08764872
rs66561577	0.118729	0.924283	0.356576	cg08764872
rs61981184	0.11886	0.92519	0.356106	cg08764872
rs61981206	0.118865	0.92524	0.35608	cg08764872
rs61981207	0.118899	0.925526	0.355932	cg08764872
rs79164863	-0.0102684	-0.0712947	0.943242	cg08764872
rs11849289	0.110953	0.863089	0.389237	cg08764872
rs4340238	0.118999	0.927652	0.354831	cg08764872
rs4340239	0.119057	0.928154	0.35457	cg08764872
rs2877387	0.111157	0.864573	0.388424	cg08764872
rs12587358	0.119292	0.929483	0.353884	cg08764872
rs12587406	0.119351	0.929348	0.353953	cg08764872
rs4981396	0.119558	0.930319	0.353452	cg08764872
rs4982537	0.119661	0.930923	0.35314	cg08764872
rs4982538	0.119728	0.931183	0.353006	cg08764872
rs2141968	0.118817	0.922365	0.357573	cg08764872
rs2141969	0.117348	0.909508	0.364298	cg08764872
rs2141970	0.118929	0.923101	0.35719	cg08764872
rs17112990	-0.0100986	-0.0701135	0.944181	cg08764872
rs11846559	-0.0203382	-0.140652	0.888302	cg08764872
rs17113047	-0.000715242	-0.00496807	0.996042	cg08764872
rs11157353	-0.0100294	-0.0696523	0.944548	cg08764872
rs972684	-0.00994656	-0.0690734	0.945008	cg08764872
rs61272138	-0.0017086	-0.0118632	0.990548	cg08764872
rs12147388	0.128667	0.673825	0.501287	cg08764872
rs11628482	-0.00220842	-0.0153364	0.987781	cg08764872
rs11620811	-0.0102787	-0.0714008	0.943158	cg08764872
rs11621148	-0.00156828	-0.0108618	0.991346	cg08764872
rs2280763	-0.000318818	-0.00219742	0.998249	cg08764872
rs932230	-0.00716031	-0.0492389	0.960784	cg08764872
rs932231	0.000501136	0.00344058	0.997259	cg08764872
rs1882700	-0.00633966	-0.0434965	0.965354	cg08764872
rs55719414	-0.00548068	-0.0375036	0.970125	cg08764872
rs12883443	-0.173899	-0.976708	0.330024	cg08764872
rs17183020	0.222287	1.41451	0.158938	cg08764872
rs76386436	0.0626951	0.382249	0.702728	cg08764872
rs3811328	-0.09825	-0.729539	0.46662	cg08764872
rs3811327	-0.213384	-1.20532	0.229663	cg08764872
rs10483266	0.23429	1.31208	0.191164	cg08764872
rs56154991	0.0719074	0.436526	0.662979	cg08764872
rs4981397	-0.256788	-1.44131	0.151233	cg08764872
rs11852093	0.237157	1.32599	0.186522	cg08764872
rs4982540	-0.0174711	-0.124314	0.901205	cg08764872
rs11846015	0.148124	1.0389	0.300245	cg08764872
rs970338	-0.032726	-0.259666	0.795419	cg08764872
rs10483267	0.000915381	0.00687991	0.994518	cg08764872
rs35116506	0.0682455	0.614975	0.539348	cg08764872
rs8022682	0.0696679	0.629206	0.530012	cg08764872
rs2204961	0.0775702	0.705258	0.481561	cg08764872
rs4982541	0.134817	1.18649	0.236993	cg08764872
rs3827932	0.077459	0.70762	0.480096	cg08764872
rs3811322	0.134632	1.18553	0.23737	cg08764872
rs3811318	0.0346849	0.319399	0.749794	cg08764872
rs2222928	0.0638857	0.582667	0.560847	cg08764872
rs2049794	0.0947709	0.851846	0.395431	cg08764872
rs8007417	0.0813883	0.73026	0.466181	cg08764872
rs2141984	0.0377116	0.342884	0.732086	cg08764872
rs979027	0.0806399	0.722569	0.470883	cg08764872
rs2331476	0.103519	0.934099	0.351504	cg08764872
rs7147975	0.0296164	0.285362	0.775695	cg08764872
rs8019424	0.0296072	0.28599	0.775215	cg08764872
rs8015688	0.0314847	0.304539	0.761069	cg08764872
rs2877388	-0.0140641	-0.127729	0.898506	cg08764872
rs66621809	-0.0669505	-0.353377	0.724219	cg08764872
rs2204972	0.0189935	0.169323	0.865732	cg08764872
rs8007096	0.0231986	0.15247	0.878987	cg08764872
rs12888049	-0.0778381	-0.53242	0.595092	cg08764872
rs8022710	-0.105444	-0.835774	0.40439	cg08764872
rs8004041	-0.0406082	-0.35381	0.723895	cg08764872
rs732073	0.0824593	0.439728	0.660662	cg08764872
rs11850341	0.0625819	0.44553	0.656472	cg08764872
rs78901565	0.0802451	0.430795	0.667133	cg08764872
rs4417468	0.031378	0.25574	0.798443	cg08764872
rs8014727	0.0964777	0.802824	0.423135	cg08764872
rs4430666	-0.0383541	-0.339004	0.735002	cg08764872
rs4417485	-0.0381953	-0.33779	0.735915	cg08764872
rs4981401	9.93041e-05	0.000783789	0.999375	cg08764872
rs17183069	0.081365	0.438442	0.661592	cg08764872
rs8016571	-0.0898739	-0.742726	0.458616	cg08764872
rs7159849	-0.00121345	-0.00960637	0.992346	cg08764872
rs77156577	0.105469	0.666252	0.506103	cg08764872
rs113489155	0.101672	0.778869	0.43708	cg08764872
rs7401907	-0.0913291	-0.754379	0.451608	cg08764872
rs9671298	-0.00106569	-0.00844537	0.993271	cg08764872
rs8017061	-0.000694647	-0.00550963	0.99561	cg08764872
rs8017291	-0.000541712	-0.00429648	0.996577	cg08764872
rs2331477	-0.00182362	-0.0144719	0.98847	cg08764872
rs2331478	-0.0016684	-0.013241	0.98945	cg08764872
rs4981402	0.104845	0.670254	0.503555	cg08764872
rs7147431	0.0951488	0.73383	0.464007	cg08764872
rs2204974	-0.00599354	-0.0470863	0.962497	cg08764872
rs17793142	0.104204	0.79046	0.430299	cg08764872
rs28634221	0.107648	0.813697	0.416893	cg08764872
rs61969743	0.107745	0.814498	0.416436	cg08764872
rs2222933	-0.0417705	-0.344732	0.730698	cg08764872
rs4636818	-0.0967178	-0.766517	0.444373	cg08764872
rs17113684	0.106877	0.810398	0.418781	cg08764872
rs7143855	0.10737	0.814128	0.416647	cg08764872
rs35940669	-0.106515	-0.910932	0.363549	cg08764872
rs4982546	0.0771749	0.643764	0.520548	cg08764872
rs11157374	0.0426348	0.286476	0.774843	cg08764872
rs3811314	0.00366844	0.032892	0.973797	cg08764872
rs10141037	0.0611315	0.516227	0.60633	cg08764872
rs10133041	0.0597997	0.512058	0.609238	cg08764872
rs10130648	0.0598803	0.512765	0.608745	cg08764872
rs34186070	0.156458	1.08903	0.277598	cg08764872
rs731965	-0.110888	-0.971995	0.332357	cg08764872
rs731964	-0.110778	-0.971166	0.332769	cg08764872
rs741709	-0.111078	-0.974678	0.331028	cg08764872
rs741710	-0.11166	-0.980303	0.328252	cg08764872
rs2331479	0.00276681	0.0257951	0.979449	cg08764872
rs2331480	0.00278277	0.0259427	0.979332	cg08764872
rs2331481	0.00272642	0.0254152	0.979752	cg08764872
rs2331482	0.00271565	0.0253135	0.979833	cg08764872
rs2331483	-0.111794	-0.981231	0.327796	cg08764872
rs2331484	-0.111623	-0.980075	0.328364	cg08764872
rs2331485	-0.11158	-0.979671	0.328564	cg08764872
rs2331486	-0.111809	-0.981436	0.327695	cg08764872
rs2331487	-0.111599	-0.979756	0.328521	cg08764872
rs35093458	-0.108762	-0.952726	0.342007	cg08764872
rs2877389	-0.112182	-0.984331	0.326274	cg08764872
rs72684428	0.136561	0.90304	0.367711	cg08764872
rs1882702	-0.0713285	-0.647656	0.518033	cg08764872
rs760014	-0.0713146	-0.647563	0.518093	cg08764872
rs760015	-0.0713015	-0.647482	0.518145	cg08764872
rs760016	-0.0713231	-0.647743	0.517977	cg08764872
rs12888199	-0.0713276	-0.647859	0.517901	cg08764872
rs12888200	-0.0713276	-0.647859	0.517901	cg08764872
rs8008569	-0.0713276	-0.647859	0.517901	cg08764872
rs12892519	-0.0713276	-0.647859	0.517901	cg08764872
rs12887547	-0.0713276	-0.647859	0.517901	cg08764872
rs12892690	-0.0713154	-0.647749	0.517973	cg08764872
rs7152616	-0.0713047	-0.647642	0.518042	cg08764872
rs7146505	-0.0713181	-0.647755	0.517969	cg08764872
rs2072613	-0.0708646	-0.643346	0.520818	cg08764872
rs2072614	-0.0713092	-0.64766	0.51803	cg08764872
rs34640158	-0.0712799	-0.647392	0.518203	cg08764872
rs978962	-0.0710074	-0.644781	0.51989	cg08764872
rs978963	-0.0709918	-0.644631	0.519987	cg08764872
rs2331488	-0.0709796	-0.64452	0.520059	cg08764872
rs2331489	-0.0709796	-0.64452	0.520059	cg08764872
rs2331490	-0.0459698	-0.408491	0.683399	cg08764872
rs2331491	-0.0867974	-0.748123	0.455362	cg08764872
rs2331492	-0.0712842	-0.647416	0.518188	cg08764872
rs2222936	-0.0712842	-0.647416	0.518188	cg08764872
rs11628738	-0.0712842	-0.647416	0.518188	cg08764872
rs34258951	-0.0122261	-0.0862816	0.931339	cg08764872
rs11629036	-0.0712854	-0.647419	0.518186	cg08764872
rs10130295	-0.012227	-0.086288	0.931333	cg08764872
rs61972160	0.103599	0.794777	0.42779	cg08764872
rs7147197	-0.0712622	-0.647184	0.518337	cg08764872
rs7147203	-0.0712446	-0.647031	0.518436	cg08764872
rs7148672	-0.0712508	-0.647102	0.51839	cg08764872
rs11628000	-0.0712582	-0.647182	0.518339	cg08764872
rs11628005	-0.0712448	-0.647068	0.518412	cg08764872
rs58003924	-0.0122624	-0.0865313	0.93114	cg08764872
rs11627127	-0.0709197	-0.643979	0.520409	cg08764872
rs11628081	-0.0714055	-0.648343	0.517589	cg08764872
rs10148876	-0.0712194	-0.646852	0.518552	cg08764872
rs10136324	-0.0712194	-0.646852	0.518552	cg08764872
rs35345718	-0.0712194	-0.646852	0.518552	cg08764872
rs35350871	-0.0712072	-0.646741	0.518623	cg08764872
rs10149374	-0.0123325	-0.0870314	0.930743	cg08764872
rs28853938	-0.0712133	-0.646803	0.518583	cg08764872
rs8022818	-0.0073508	-0.0516827	0.958839	cg08764872
rs10137016	-0.0122999	-0.0867956	0.93093	cg08764872
rs10140739	-0.0707695	-0.642467	0.521388	cg08764872
rs10143413	-0.0710015	-0.644749	0.519911	cg08764872
rs7150525	-0.0712313	-0.646942	0.518494	cg08764872
rs7145752	-0.0709546	-0.644191	0.520272	cg08764872
rs56677840	0.102942	0.788042	0.431709	cg08764872
rs2222937	-0.0711784	-0.646494	0.518783	cg08764872
rs10083384	-0.0709142	-0.643933	0.520438	cg08764872
rs10138349	-0.0711574	-0.64631	0.518902	cg08764872
rs7157434	-0.0711574	-0.64631	0.518902	cg08764872
rs7157619	-0.0710898	-0.645579	0.519374	cg08764872
rs12101111	-0.0124136	-0.0875987	0.930293	cg08764872
rs7153335	-0.0710748	-0.644976	0.519764	cg08764872
rs7158002	-0.0710007	-0.644169	0.520286	cg08764872
rs7153701	-0.0709857	-0.643756	0.520553	cg08764872
rs7158382	-0.0708772	-0.642531	0.521346	cg08764872
rs28649662	-0.0708241	-0.641584	0.52196	cg08764872
rs57486006	-0.0695628	-0.629011	0.530139	cg08764872
rs10139163	-0.070733	-0.639507	0.523306	cg08764872
rs55730260	0.103634	0.789095	0.431095	cg08764872
rs10149849	-0.0711209	-0.642207	0.521556	cg08764872
rs10141954	-0.0711748	-0.642546	0.521336	cg08764872
rs10083390	-0.0866012	-0.740752	0.459809	cg08764872
rs59387047	-0.0709122	-0.639121	0.523557	cg08764872
rs10083378	-0.0869871	-0.743292	0.458274	cg08764872
rs10872974	-0.0867827	-0.740749	0.459811	cg08764872
rs11157384	-0.0106574	-0.0750936	0.940224	cg08764872
rs11157385	-0.0112667	-0.0793209	0.936865	cg08764872
rs11629075	0.00145726	0.0117632	0.990628	cg08764872
rs10747295	-0.0861063	-0.733886	0.463973	cg08764872
rs11844525	-0.0113314	-0.0800731	0.936268	cg08764872
rs10872975	-0.0724981	-0.649962	0.516546	cg08764872
rs11844556	-0.0113562	-0.0802485	0.936129	cg08764872
rs11851886	-0.0113562	-0.0802485	0.936129	cg08764872
rs34374666	-0.011323	-0.0800148	0.936314	cg08764872
rs8021891	-0.01136	-0.0802776	0.936106	cg08764872
rs8022072	-0.0112305	-0.0793572	0.936837	cg08764872
rs8020963	-0.0112427	-0.0794426	0.936769	cg08764872
rs8007075	0.00377928	0.0269945	0.978494	cg08764872
rs8011254	-0.0880707	-0.746319	0.456449	cg08764872
rs35834172	-0.0116104	-0.0820501	0.934698	cg08764872
rs55711132	-0.0114419	-0.0808661	0.935638	cg08764872
rs11849911	-0.0872785	-0.736265	0.462528	cg08764872
rs3811313	-0.0114419	-0.0808661	0.935638	cg08764872
rs3811312	-0.0677741	-0.602758	0.547428	cg08764872
rs3811311	-0.0120411	-0.0849123	0.932426	cg08764872
rs3811309	-0.0128287	-0.0903046	0.928146	cg08764872
rs3811308	0.0613438	0.447215	0.655257	cg08764872
rs3811307	0.0463995	0.33387	0.738866	cg08764872
rs3811306	-0.0437152	-0.368563	0.712886	cg08764872
rs2204979	-0.116892	-0.945499	0.345672	cg08764872
rs2222938	-0.0447483	-0.399525	0.68998	cg08764872
rs8022660	0.0447052	0.328555	0.742874	cg08764872
rs3811302	-0.00149513	-0.012103	0.990357	cg08764872
rs4982547	0.0923415	0.735512	0.462985	cg08764872
rs4982548	-0.0863976	-0.720966	0.471866	cg08764872
rs7147371	0.129693	1.06696	0.287421	cg08764872
rs7159906	0.0236779	0.207638	0.835747	cg08764872
rs2272547	0.175125	1.5214	0.129915	cg08764872
rs2272548	0.0364777	0.308192	0.758293	cg08764872
rs2204980	0.037375	0.316783	0.751776	cg08764872
rs12147903	0.0377278	0.32023	0.749165	cg08764872
rs11157390	0.15842	1.39721	0.164069	cg08764872
rs2015634	0.174445	1.52922	0.127965	cg08764872
rs7142153	0.173806	1.5294	0.127921	cg08764872
rs61972178	-0.0117306	-0.0577081	0.954045	cg08764872
rs12891256	0.157536	1.39609	0.164407	cg08764872
rs6572248	0.037693	0.322064	0.747778	cg08764872
rs2877390	0.139569	1.23732	0.217578	cg08764872
rs2204982	0.174528	1.53434	0.126702	cg08764872
rs7151427	0.0379248	0.32394	0.74636	cg08764872
rs11157393	0.0379626	0.324206	0.746158	cg08764872
rs6572250	0.175273	1.53891	0.125583	cg08764872
rs2877391	0.0382209	0.326337	0.744548	cg08764872
rs3811295	0.13955	1.26569	0.207259	cg08764872
rs8011072	0.176637	1.54888	0.123167	cg08764872
rs2272549	-0.0622819	-0.339623	0.734537	cg08764872
rs6572252	0.176958	1.55135	0.122575	cg08764872
rs7159280	0.039027	0.333255	0.739329	cg08764872
rs8014269	0.0440705	0.372779	0.709751	cg08764872
rs12891156	0.143824	1.30374	0.193987	cg08764872
rs17255336	-0.0631591	-0.345654	0.730007	cg08764872
rs7144892	0.159529	1.40975	0.160338	cg08764872
rs72684490	0.138291	1.25579	0.210821	cg08764872
rs11850015	0.178378	1.56234	0.119965	cg08764872
rs9972154	0.178448	1.56286	0.119842	cg08764872
rs12897143	0.178799	1.56556	0.119208	cg08764872
rs8008509	0.17863	1.56451	0.119453	cg08764872
rs72684494	-0.065302	-0.357964	0.72079	cg08764872
rs6572257	0.039638	0.338641	0.735275	cg08764872
rs990962	0.358044	2.38192	0.0182655	cg08764872
rs56174536	0.0359023	0.292736	0.770061	cg08764872
rs2331493	0.35889	2.39223	0.0177759	cg08764872
rs8022578	0.0346733	0.283535	0.777093	cg08764872
rs11629154	0.163048	1.48147	0.14023	cg08764872
rs7150901	0.0440881	0.393227	0.694617	cg08764872
rs10147039	0.120905	0.735683	0.462881	cg08764872
rs4572291	0.134632	1.22996	0.220318	cg08764872
rs2075498	0.145378	0.820218	0.413177	cg08764872
rs4982558	0.147247	0.828398	0.408542	cg08764872
rs4982559	0.0219367	0.165741	0.868547	cg08764872
rs4982560	0.108661	0.726042	0.468756	cg08764872
rs6572267	0.149147	0.834707	0.404989	cg08764872
rs6572268	0.0740457	0.571719	0.568225	cg08764872
rs61972186	-0.0213667	-0.119583	0.904947	cg08764872
rs12435990	0.163451	1.29567	0.196747	cg08764872
rs17183161	0.0528356	0.460481	0.645727	cg08764872
rs1040301	0.287055	2.09482	0.0375866	cg08764872
rs1040302	0.0606409	0.383453	0.701837	cg08764872
rs11628824	0.0709198	0.626417	0.531835	cg08764872
rs10130061	0.164214	0.84982	0.396554	cg08764872
rs10142917	0.224863	1.63306	0.104205	cg08764872
rs61972197	0.0545116	0.47328	0.636587	cg08764872
rs2049792	0.216675	1.52248	0.129645	cg08764872
rs2049793	0.162982	0.841714	0.401065	cg08764872
rs10149125	0.216879	1.52382	0.129308	cg08764872
rs61972198	-0.030157	-0.150094	0.880858	cg08764872
rs2204956	0.170254	1.52008	0.130245	cg08764872
rs34221591	-0.0737485	-0.532581	0.594981	cg08764872
rs12435309	-0.0882071	-0.685116	0.494152	cg08764872
rs12893991	0.0382876	0.323229	0.746897	cg08764872
rs12436054	-0.0263634	-0.206826	0.836379	cg08764872
rs12894344	8.53546e-05	0.00078515	0.999374	cg08764872
rs2331494	-0.0232404	-0.197704	0.8435	cg08764872
rs2331495	-0.0398748	-0.338017	0.735744	cg08764872
rs11157417	0.125776	1.0373	0.300986	cg08764872
rs61972199	0.0470204	0.23697	0.812949	cg08764872
rs10147041	0.129861	1.24997	0.212934	cg08764872
rs63498060	0.117023	1.13245	0.258951	cg08764872
rs61972200	0.118739	1.04034	0.299577	cg08764872
rs11851437	0.22008	1.41492	0.158821	cg08764872
rs2178783	0.120158	0.980419	0.328195	cg08764872
rs2178784	0.220973	1.42267	0.156563	cg08764872
rs2141974	0.221074	1.42354	0.15631	cg08764872
rs4573856	0.116554	1.13922	0.256124	cg08764872
rs72686422	-0.108233	-0.613685	0.540198	cg08764872
rs7153864	-0.0149085	-0.110746	0.911942	cg08764872
rs8012247	0.208796	1.34885	0.179081	cg08764872
rs8016654	0.138115	1.34507	0.180294	cg08764872
rs11157419	0.138615	1.34888	0.179069	cg08764872
rs11157420	0.208603	1.34915	0.178985	cg08764872
rs11621810	0.137661	1.32957	0.185341	cg08764872
rs17197802	-0.0809571	-0.692491	0.489521	cg08764872
rs2178785	0.211028	1.36695	0.173345	cg08764872
rs67354816	-0.0699199	-0.389851	0.697108	cg08764872
rs8018887	0.0521647	0.419764	0.675158	cg08764872
rs2272550	-0.0701926	-0.500365	0.617429	cg08764872
rs35932640	-0.0286067	-0.163027	0.87068	cg08764872
rs12433999	-0.0375591	-0.307349	0.758933	cg08764872
rs12431484	-0.0724115	-0.578469	0.563671	cg08764872
rs67594806	-0.0144611	-0.126288	0.899645	cg08764872
rs10144365	-0.110945	-0.888671	0.375366	cg08764872
rs2178786	-0.0109352	-0.0636655	0.949307	cg08764872
rs10132007	-0.0187637	-0.155064	0.876944	cg08764872
rs7147676	-0.0149478	-0.131777	0.895308	cg08764872
rs7158161	-0.0148445	-0.130975	0.895941	cg08764872
rs8015724	-0.0147678	-0.130633	0.896211	cg08764872
rs8016420	-0.106515	-0.860391	0.390718	cg08764872
rs10151300	-0.106142	-0.858207	0.391919	cg08764872
rs61972202	-0.0126325	-0.074523	0.940677	cg08764872
rs61972203	-0.012665	-0.0747769	0.940475	cg08764872
rs10220699	-0.105792	-0.856488	0.392867	cg08764872
rs11629312	-0.0101547	-0.088283	0.92975	cg08764872
rs12588954	0.111339	0.830985	0.407083	cg08764872
rs9285573	-0.0903813	-0.730445	0.466068	cg08764872
rs1976994	-0.104704	-0.850036	0.396434	cg08764872
rs1976995	-0.104468	-0.848662	0.397197	cg08764872
rs1569293	-0.0893007	-0.723464	0.470334	cg08764872
rs1569294	-0.104163	-0.846859	0.398198	cg08764872
rs1569295	-0.104118	-0.846742	0.398263	cg08764872
rs7150863	-0.1039	-0.845269	0.399083	cg08764872
rs7151070	-0.103895	-0.845321	0.399054	cg08764872
rs10145861	-0.103696	-0.843853	0.399872	cg08764872
rs12889074	-0.103658	-0.843756	0.399926	cg08764872
rs12889082	-0.103634	-0.843634	0.399994	cg08764872
rs12897445	-0.103612	-0.843549	0.400041	cg08764872
rs12897471	-0.103415	-0.842167	0.400812	cg08764872
rs12893405	-0.0644005	-0.574089	0.566624	cg08764872
rs12897629	-0.105006	-0.854793	0.393802	cg08764872
rs12897636	-0.103337	-0.841771	0.401033	cg08764872
rs17793274	-0.103318	-0.841891	0.400966	cg08764872
rs12897834	-0.103268	-0.841571	0.401145	cg08764872
rs12892972	-0.10324	-0.841549	0.401157	cg08764872
rs10140654	-0.103262	-0.841706	0.401069	cg08764872
rs10140655	-0.103262	-0.841706	0.401069	cg08764872
rs10138173	-0.0816667	-0.659223	0.510595	cg08764872
rs10140677	-0.103262	-0.841706	0.401069	cg08764872
rs10140776	-0.103262	-0.841706	0.401069	cg08764872
rs10138617	-0.103236	-0.841483	0.401194	cg08764872
rs12436042	-0.103262	-0.841706	0.401069	cg08764872
rs12888981	-0.103215	-0.841325	0.401282	cg08764872
rs8014493	0.108974	0.819129	0.413796	cg08764872
rs3811291	-0.0884837	-0.719159	0.472975	cg08764872
rs3811290	-0.0231203	-0.202945	0.839407	cg08764872
rs3827929	-0.0884837	-0.719159	0.472975	cg08764872
rs12880085	-0.0884712	-0.719051	0.473042	cg08764872
rs11157421	-0.023183	-0.203493	0.838979	cg08764872
rs2222927	-0.0884712	-0.719051	0.473042	cg08764872
rs10872979	-0.0884712	-0.719051	0.473042	cg08764872
rs2141976	-0.0241836	-0.212196	0.832195	cg08764872
rs2141977	-0.0884526	-0.718894	0.473139	cg08764872
rs2141978	0.108875	0.818993	0.413873	cg08764872
rs12890510	0.0272716	0.206378	0.836729	cg08764872
rs7153574	-0.103199	-0.841198	0.401353	cg08764872
rs12050441	-0.0884356	-0.71877	0.473214	cg08764872
rs12050442	-0.0725577	-0.58511	0.559206	cg08764872
rs12050265	-0.0884356	-0.71877	0.473214	cg08764872
rs7150327	0.108715	0.818456	0.414179	cg08764872
rs4584729	-0.0881444	-0.716257	0.474761	cg08764872
rs7151077	-0.0863425	-0.700745	0.484367	cg08764872
rs2204957	-0.0840926	-0.681438	0.49647	cg08764872
rs9635206	-0.0826477	-0.669142	0.504262	cg08764872
rs9635207	-0.0822856	-0.666091	0.506206	cg08764872
rs9635208	-0.0807676	-0.653296	0.514399	cg08764872
rs9635209	-0.0795511	-0.643059	0.521004	cg08764872
rs4981409	-0.0783848	-0.633262	0.527366	cg08764872
rs3811288	0.0964195	0.721477	0.471552	cg08764872
rs4981410	-0.077127	-0.621367	0.535144	cg08764872
rs4981411	-0.0759233	-0.611368	0.541727	cg08764872
rs4982561	-0.0755274	-0.608129	0.543869	cg08764872
rs4982562	-0.0752894	-0.606148	0.54518	cg08764872
rs4982564	-0.0732808	-0.59013	0.555843	cg08764872
rs4981412	-0.073096	-0.58881	0.556727	cg08764872
rs7157511	0.0729639	0.54567	0.585968	cg08764872
rs6572286	-0.0726767	-0.585407	0.559008	cg08764872
rs12436948	0.00437299	0.0368351	0.970657	cg08764872
rs6572287	-0.0725941	-0.584635	0.559525	cg08764872
rs1007362	-0.0189231	-0.165551	0.868696	cg08764872
rs1007363	0.0111835	0.0923591	0.926515	cg08764872
rs7142167	0.0374072	0.358861	0.72012	cg08764872
rs8010032	0.0373622	0.358438	0.720436	cg08764872
rs9635164	0.0375818	0.360513	0.718886	cg08764872
rs8005786	0.0377602	0.362201	0.717627	cg08764872
rs8010447	0.0404491	0.38919	0.697595	cg08764872
rs17255384	-0.0521668	-0.466296	0.641567	cg08764872
rs7159292	0.0415789	0.399888	0.689713	cg08764872
rs7159308	0.0394565	0.378237	0.7057	cg08764872
rs7157529	0.0398413	0.381895	0.70299	cg08764872
rs17114587	-0.0172151	-0.150211	0.880767	cg08764872
rs12435557	0.00238918	0.0200943	0.98399	cg08764872
rs12431752	-0.0404202	-0.361395	0.718228	cg08764872
rs11626764	-0.0164223	-0.143204	0.88629	cg08764872
rs10872980	0.046158	0.442619	0.658572	cg08764872
rs10872981	0.0465446	0.446465	0.655798	cg08764872
rs10872982	0.0467295	0.448239	0.65452	cg08764872
rs7142370	-0.056678	-0.507216	0.612624	cg08764872
rs7143714	-0.056755	-0.508079	0.61202	cg08764872
rs7149214	0.0696372	0.67192	0.502496	cg08764872
rs7144671	0.120697	0.858298	0.39187	cg08764872
rs72686462	-0.157982	-0.973925	0.331401	cg08764872
rs11621456	0.02832	0.280943	0.779077	cg08764872
rs11626101	0.0538914	0.530173	0.596646	cg08764872
rs11621226	0.0497811	0.489887	0.62481	cg08764872
rs11621498	0.02898	0.281464	0.778678	cg08764872
rs4982565	-0.0701198	-0.619763	0.536198	cg08764872
rs4982566	0.0264711	0.238315	0.811908	cg08764872
rs8016767	0.0735773	0.683398	0.495234	cg08764872
rs8012078	0.186841	1.37821	0.16985	cg08764872
rs8012883	-0.0247964	-0.221383	0.825045	cg08764872
rs56009965	-0.0248307	-0.194101	0.846316	cg08764872
rs58080324	-0.00826923	-0.0617272	0.950849	cg08764872
rs4430669	-0.164812	-1.32715	0.186141	cg08764872
rs61972213	0.393949	2.62932	0.00929583	cg08764872
rs66475326	-0.249529	-1.3634	0.174458	cg08764872
rs1012361	-3.22975e-05	-0.000261861	0.999791	cg08764872
rs35208818	0.310979	2.01042	0.0458794	cg08764872
rs2293730	-0.00707562	-0.0573629	0.95432	cg08764872
rs2293731	0.135333	1.05741	0.291743	cg08764872
rs12437004	0.18204	1.42423	0.156111	cg08764872
rs11157425	0.0867183	0.760647	0.447863	cg08764872
rs8010178	0.0172725	0.151488	0.87976	cg08764872
rs35951144	0.178753	1.39525	0.164659	cg08764872
rs11848637	0.0831446	0.728817	0.467061	cg08764872
rs1983519	0.202578	1.58889	0.113841	cg08764872
rs1983520	0.177072	1.3992	0.163473	cg08764872
rs1983521	0.0147191	0.129906	0.896786	cg08764872
rs1983522	0.175544	1.38441	0.167947	cg08764872
rs12586393	0.177065	1.39914	0.163492	cg08764872
rs2178788	0.177068	1.39891	0.16356	cg08764872
rs72638482	0.202813	1.59272	0.112979	cg08764872
rs11157426	0.17691	1.39784	0.16388	cg08764872
rs10872983	0.0863478	0.765387	0.445043	cg08764872
rs11157427	0.176824	1.39701	0.164131	cg08764872
rs12433875	0.176778	1.39656	0.164266	cg08764872
rs12433895	0.175674	1.38561	0.167579	cg08764872
rs3811285	0.1762	1.39112	0.165905	cg08764872
rs7161594	0.0861416	0.763365	0.446245	cg08764872
rs4334205	0.107099	0.886243	0.376669	cg08764872
rs76750078	0.0859265	0.761292	0.447479	cg08764872
rs8010813	0.107241	0.887385	0.376056	cg08764872
rs2031071	0.138897	1.19927	0.231998	cg08764872
rs2032440	0.084868	0.749818	0.454343	cg08764872
rs2032441	0.154195	1.34862	0.179153	cg08764872
rs1076546	0.17604	1.38883	0.166601	cg08764872
rs11625840	0.138828	1.19694	0.232902	cg08764872
rs11622695	0.0856408	0.757532	0.449722	cg08764872
rs760010	0.0855124	0.75642	0.450386	cg08764872
rs72686492	0.153033	1.34017	0.181878	cg08764872
rs11846114	0.152861	1.33892	0.182286	cg08764872
rs2075492	0.152406	1.33566	0.183346	cg08764872
rs2075493	0.152477	1.33591	0.183267	cg08764872
rs12884608	0.107197	0.866754	0.387231	cg08764872
rs12884623	0.107169	0.866519	0.387359	cg08764872
rs10133000	0.107096	0.865882	0.387707	cg08764872
rs12587166	0.196867	1.54746	0.123509	cg08764872
rs1005496	0.108259	0.874338	0.383099	cg08764872
rs928954	0.150771	1.31887	0.18889	cg08764872
rs928955	0.150703	1.31812	0.189137	cg08764872
rs12587826	0.150723	1.31823	0.1891	cg08764872
rs1894369	0.150679	1.31772	0.189272	cg08764872
rs1894370	0.150658	1.31739	0.189381	cg08764872
rs1894371	0.15065	1.31727	0.189423	cg08764872
rs1894372	0.179625	1.64483	0.101749	cg08764872
rs10142515	0.107859	0.870557	0.385156	cg08764872
rs17255433	0.15061	1.31647	0.189689	cg08764872
rs17255440	0.150613	1.3163	0.189747	cg08764872
rs17255447	0.1506	1.31593	0.18987	cg08764872
rs12589104	0.15051	1.3148	0.190249	cg08764872
rs10143388	0.10614	0.846801	0.398231	cg08764872
rs8007876	0.178455	1.6348	0.103839	cg08764872
rs11157435	0.150247	1.31173	0.191282	cg08764872
rs11157436	0.194055	1.5227	0.129589	cg08764872
rs11157437	0.150222	1.31133	0.191417	cg08764872
rs11157438	0.150197	1.31106	0.191508	cg08764872
rs4982569	0.150115	1.31004	0.191851	cg08764872
rs76386750	0.193469	1.51775	0.130832	cg08764872
rs8004469	0.176796	1.62003	0.106977	cg08764872
rs11157439	0.149869	1.30692	0.192908	cg08764872
rs7161599	0.176858	1.61995	0.106993	cg08764872
rs10872984	0.149815	1.30602	0.193214	cg08764872
rs2187654	0.105324	0.838433	0.4029	cg08764872
rs2331594	0.149729	1.30524	0.193478	cg08764872
rs12588757	0.149693	1.30476	0.193639	cg08764872
rs8004683	0.152831	1.3892	0.166489	cg08764872
rs12894150	0.0461319	0.390043	0.696966	cg08764872
rs12894643	0.106288	0.855348	0.393495	cg08764872
rs12434270	0.0956086	0.858102	0.391977	cg08764872
rs12895135	0.043313	0.362416	0.717466	cg08764872
rs12881037	0.105813	0.851776	0.39547	cg08764872
rs12434896	0.0955223	0.857232	0.392456	cg08764872
rs12884855	0.104111	0.8278	0.40888	cg08764872
rs12050130	0.104985	0.843281	0.400191	cg08764872
rs12050299	0.104941	0.842918	0.400393	cg08764872
rs933193	0.171899	1.57651	0.116664	cg08764872
rs61972228	0.184548	1.4454	0.150085	cg08764872
rs4982570	0.170208	1.36918	0.172651	cg08764872
rs4982571	0.114108	1.01675	0.310637	cg08764872
rs1041858	0.106844	0.85897	0.3915	cg08764872
rs12587157	0.182628	1.43061	0.154277	cg08764872
rs11157440	0.182544	1.43019	0.154395	cg08764872
rs7155168	0.11219	1.00146	0.317951	cg08764872
rs11622938	0.181005	1.41799	0.157921	cg08764872
rs75648426	0.179801	1.40906	0.160542	cg08764872
rs3811280	0.107501	0.962613	0.337033	cg08764872
rs973749	0.102502	0.814423	0.416479	cg08764872
rs3811279	0.103782	0.833717	0.405546	cg08764872
rs3811278	0.176976	1.38798	0.166857	cg08764872
rs7153754	0.176974	1.38793	0.166874	cg08764872
rs2204963	0.177043	1.38835	0.166745	cg08764872
rs10151068	0.102494	0.821505	0.412446	cg08764872
rs12881734	0.104674	0.931417	0.352886	cg08764872
rs61972229	0.177082	1.3885	0.166699	cg08764872
rs17183301	0.177075	1.38843	0.166723	cg08764872
rs7149697	0.104403	0.928601	0.35434	cg08764872
rs3811277	0.177051	1.38816	0.166803	cg08764872
rs12892469	0.101875	0.814349	0.416521	cg08764872
rs17255503	0.0116748	0.0967661	0.92302	cg08764872
rs34997575	0.0115691	0.0958652	0.923734	cg08764872
rs34521877	-0.013111	-0.111788	0.911116	cg08764872
rs36072058	0.0204291	0.168652	0.86626	cg08764872
rs35754237	0.0207249	0.171163	0.864288	cg08764872
rs66593051	0.0207318	0.171317	0.864167	cg08764872
rs72688428	0.0123986	0.102476	0.918493	cg08764872
rs67447254	0.0124256	0.102674	0.918336	cg08764872
rs66492374	0.0128318	0.106015	0.915688	cg08764872
rs66541038	0.0112225	0.0929223	0.926069	cg08764872
rs61972230	0.144034	1.20457	0.229951	cg08764872
rs66551859	0.0110575	0.0915707	0.927141	cg08764872
rs34413705	0.00535525	0.0442335	0.964767	cg08764872
rs36052657	0.0106679	0.0883523	0.929695	cg08764872
rs28698307	0.0108328	0.0895444	0.928749	cg08764872
rs28452958	0.00540436	0.0445526	0.964513	cg08764872
rs17197977	0.0104973	0.086927	0.930826	cg08764872
rs28681201	0.00509687	0.0420661	0.966493	cg08764872
rs12323670	0.00514307	0.0424618	0.966178	cg08764872
rs12323671	0.0104961	0.086887	0.930858	cg08764872
rs17255510	0.163904	1.27851	0.202715	cg08764872
rs17183308	0.164158	1.28076	0.201925	cg08764872
rs10136787	0.101039	0.893866	0.372587	cg08764872
rs8016750	0.0212453	0.177978	0.858941	cg08764872
rs2204964	0.0212238	0.177792	0.859086	cg08764872
rs2204966	0.0243764	0.203557	0.83893	cg08764872
rs2204967	0.0243331	0.203187	0.839218	cg08764872
rs2141980	0.0202088	0.169202	0.865828	cg08764872
rs2141981	0.0207116	0.173214	0.862678	cg08764872
rs7140942	-0.0830977	-0.470271	0.638731	cg08764872
rs10129904	0.0198523	0.165983	0.868357	cg08764872
rs3811276	0.023109	0.192701	0.84741	cg08764872
rs4982573	0.0228577	0.190604	0.84905	cg08764872
rs2075494	0.162136	1.25812	0.209977	cg08764872
rs2075495	0.0226147	0.188569	0.850643	cg08764872
rs2242542	0.16216	1.25837	0.209887	cg08764872
rs10133812	0.0967869	0.852581	0.395025	cg08764872
rs1573625	0.0219402	0.181014	0.856561	cg08764872
rs1573626	0.0179855	0.150301	0.880696	cg08764872
rs1041859	0.162582	1.26125	0.208852	cg08764872
rs1041860	0.162614	1.26148	0.208767	cg08764872
rs1573627	0.0176259	0.147379	0.882998	cg08764872
rs61972231	0.164384	1.28337	0.201014	cg08764872
rs17255537	0.162389	1.2607	0.209049	cg08764872
rs10150108	0.0943518	0.829843	0.407727	cg08764872
rs12895265	0.0159876	0.133669	0.893814	cg08764872
rs10130141	0.0140263	0.11693	0.907046	cg08764872
rs10129443	0.0139945	0.116667	0.907254	cg08764872
rs2141982	0.0156628	0.13096	0.895953	cg08764872
rs2204968	0.136732	1.13527	0.25777	cg08764872
rs2204969	0.188394	1.56934	0.118326	cg08764872
rs10145238	0.0154474	0.129161	0.897374	cg08764872
rs2204970	0.0151614	0.126776	0.899259	cg08764872
rs8003190	0.164549	1.28511	0.200406	cg08764872
rs7156686	-0.20578	-1.69546	0.0917175	cg08764872
rs2877433	-0.0806109	-0.490486	0.624388	cg08764872
rs6572313	0.162561	1.26273	0.20832	cg08764872
rs10872986	-0.0495915	-0.456528	0.648561	cg08764872
rs61972232	0.16468	1.28664	0.199872	cg08764872
rs12101144	-0.206086	-1.70056	0.0907522	cg08764872
rs8021211	-0.0817316	-0.498796	0.618532	cg08764872
rs8005910	-0.0463133	-0.428046	0.66913	cg08764872
rs12896547	-0.0819305	-0.500177	0.617562	cg08764872
rs2141983	-0.0492865	-0.453994	0.65038	cg08764872
rs7149507	-0.0823042	-0.502814	0.615709	cg08764872
rs1543783	0.0156413	0.130482	0.896331	cg08764872
rs17198033	-0.157855	-1.27985	0.202245	cg08764872
rs17183356	0.16265	1.26404	0.207849	cg08764872
rs980775	-0.0823703	-0.503944	0.614917	cg08764872
rs2272551	-0.0843103	-0.517829	0.605214	cg08764872
rs7153264	-0.0371386	-0.23373	0.81546	cg08764872
rs7159943	-0.0855796	-0.527277	0.598651	cg08764872
rs59485920	-0.191004	-1.54646	0.123749	cg08764872
rs55807725	-0.213569	-1.75093	0.0816609	cg08764872
rs61406184	-0.213509	-1.75034	0.0817641	cg08764872
rs56056071	-0.16892	-1.47367	0.142318	cg08764872
rs55785310	-0.168927	-1.47372	0.142303	cg08764872
rs11623957	0.111308	0.967968	0.334359	cg08764872
rs10148372	0.108906	0.750477	0.453947	cg08764872
rs12896823	-0.132459	-1.24547	0.214577	cg08764872
rs12881809	0.031845	0.266906	0.789847	cg08764872
rs58856104	-0.207021	-1.70581	0.0897678	cg08764872
rs111666149	-0.184408	-1.49979	0.135422	cg08764872
rs12898044	-0.150792	-1.36354	0.174416	cg08764872
rs13379037	-0.132649	-1.24318	0.215417	cg08764872
rs988997	0.111804	0.972878	0.33192	cg08764872
rs12717364	-0.132725	-1.24374	0.215211	cg08764872
rs12717365	-0.132791	-1.24425	0.215026	cg08764872
rs2242543	0.112102	0.975631	0.330557	cg08764872
rs2242544	-0.133039	-1.24674	0.214112	cg08764872
rs2075496	-0.133068	-1.24695	0.214035	cg08764872
rs4982579	-0.086075	-0.516864	0.605886	cg08764872
rs12889091	-0.133172	-1.24774	0.213747	cg08764872
rs12717366	-0.133235	-1.24826	0.213557	cg08764872
rs10129751	-0.133593	-1.25214	0.212144	cg08764872
rs10138483	-0.133705	-1.25297	0.211841	cg08764872
rs55859748	-0.202122	-1.66625	0.0974022	cg08764872
rs12323910	-0.13375	-1.25368	0.211584	cg08764872
rs77226924	-0.0482676	-0.340484	0.733889	cg11282531
rs149544203	-0.0297303	-0.158373	0.87434	cg11282531
rs4357896	-0.0247343	-0.195484	0.845234	cg11282531
rs12593906	-0.0462464	-0.326763	0.744227	cg11282531
rs2167193	-0.0237033	-0.18712	0.851777	cg11282531
rs2167194	-0.0248466	-0.19644	0.844488	cg11282531
rs73387555	-0.0460898	-0.325675	0.745048	cg11282531
rs4924103	-0.0249301	-0.19719	0.843902	cg11282531
rs74971865	-0.0318818	-0.170199	0.865045	cg11282531
rs4924104	-0.0250168	-0.197945	0.843311	cg11282531
rs35228022	0.0405168	0.338445	0.735422	cg11282531
rs1450416	-0.0871902	-0.710743	0.478163	cg11282531
rs1450415	-0.142589	-0.986494	0.325215	cg11282531
rs11630293	-0.0872637	-0.711568	0.477654	cg11282531
rs72708652	-0.0351395	-0.188879	0.8504	cg11282531
rs11632748	-0.0354261	-0.190509	0.849125	cg11282531
rs11073208	-0.0872882	-0.712197	0.477265	cg11282531
rs11073209	-0.0873254	-0.71254	0.477053	cg11282531
rs8033138	-0.143282	-0.992765	0.322157	cg11282531
rs8029363	-0.0244667	-0.13301	0.894334	cg11282531
rs11635854	-0.0362047	-0.195243	0.845423	cg11282531
rs11636481	-0.0372724	-0.202658	0.839631	cg11282531
rs4924106	-0.146243	-1.02113	0.308563	cg11282531
rs4433769	-0.0886997	-0.729061	0.466912	cg11282531
rs4294775	-0.146531	-1.02383	0.307292	cg11282531
rs11639426	-0.0887493	-0.72993	0.466382	cg11282531
rs1450421	-0.146924	-1.02629	0.306131	cg11282531
rs8039481	-0.147188	-1.02795	0.305354	cg11282531
rs8025854	-0.0899014	-0.741262	0.459501	cg11282531
rs12912867	-0.0896808	-0.739183	0.460759	cg11282531
rs7169907	-0.0896732	-0.739256	0.460714	cg11282531
rs1450418	-0.0906044	-0.748506	0.455132	cg11282531
rs10518913	-0.031283	-0.172117	0.863539	cg11282531
rs8039031	0.0492358	0.369182	0.712426	cg11282531
rs16964229	0.154608	0.877324	0.38148	cg11282531
rs10518914	0.030504	0.244878	0.80683	cg11282531
rs6495881	0.0425032	0.355739	0.722453	cg11282531
rs8033784	0.188125	0.946055	0.345389	cg11282531
rs7171195	-0.0717818	-0.629537	0.529796	cg11282531
rs11634677	-0.0718284	-0.630474	0.529184	cg11282531
rs35148609	0.0316158	0.217786	0.827843	cg11282531
rs28480457	0.0390482	0.296146	0.76746	cg11282531
rs8036711	-0.0720754	-0.633653	0.527111	cg11282531
rs8036656	-0.0717841	-0.632527	0.527845	cg11282531
rs1868702	0.0580607	0.466086	0.641718	cg11282531
rs13379594	-0.0703057	-0.6186	0.536962	cg11282531
rs12904352	-0.0738575	-0.64861	0.517417	cg11282531
rs12904358	-0.0942235	-0.871282	0.384761	cg11282531
rs12909623	-0.0913447	-0.846717	0.398277	cg11282531
rs12903788	-0.0913288	-0.846981	0.39813	cg11282531
rs16964235	0.0563283	0.451928	0.651865	cg11282531
rs17432285	0.0325408	0.245607	0.806266	cg11282531
rs4451907	-0.0384419	-0.33667	0.736758	cg11282531
rs12595046	0.0551055	0.450801	0.652676	cg11282531
rs12910772	-0.00702536	-0.0405924	0.967666	cg11282531
rs16964246	0.106509	0.552044	0.581603	cg11282531
rs17432433	-0.0749752	-0.59811	0.550518	cg11282531
rs17432461	-7.33694e-05	-0.000381768	0.999696	cg11282531
rs12906621	0.0527561	0.290758	0.771571	cg11282531
rs16964247	0.127493	0.726683	0.468364	cg11282531
rs7173770	0.00319199	0.023859	0.980992	cg11282531
rs1450414	0.228596	1.39938	0.16342	cg11282531
rs12902470	0.00816993	0.0624507	0.950273	cg11282531
rs11853132	-0.0188938	-0.148957	0.881755	cg11282531
rs12908044	-0.00285269	-0.0219311	0.982527	cg11282531
rs2290184	0.123195	0.567425	0.571132	cg11282531
rs2290185	0.315449	2.07455	0.0394512	cg11282531
rs2290186	0.266361	1.64066	0.102615	cg11282531
rs12900770	-0.245663	-1.73401	0.0846284	cg11282531
rs4923729	0.129951	0.601939	0.547972	cg11282531
rs62002369	0.190949	1.04918	0.295501	cg11282531
rs716218	0.0330976	0.262764	0.793033	cg11282531
rs34280623	-0.218565	-1.49744	0.136031	cg11282531
rs10851999	-0.121907	-0.892723	0.373197	cg11282531
rs16964268	0.26804	1.72989	0.0853638	cg11282531
rs1450417	-0.0750265	-0.561276	0.575308	cg11282531
rs4405501	-0.0564997	-0.379026	0.705115	cg11282531
rs62002370	0.179015	0.989639	0.323679	cg11282531
rs11638196	0.18652	1.00922	0.314224	cg11282531
rs1349344	0.0861717	0.503327	0.61535	cg11282531
rs62002392	0.187118	1.00835	0.314641	cg11282531
rs11634333	0.146851	0.78274	0.434808	cg11282531
rs1993029	-0.0210743	-0.1488	0.881878	cg11282531
rs4640136	0.0920934	0.538183	0.591116	cg11282531
rs62002393	0.149824	0.794553	0.42792	cg11282531
rs72708675	0.166008	0.871474	0.384656	cg11282531
rs11635230	-0.140105	-0.733647	0.464119	cg11282531
rs11635240	-0.140395	-0.735797	0.462812	cg11282531
rs9302318	-0.172747	-1.19782	0.232563	cg11282531
rs10852000	-0.0608839	-0.39956	0.689954	cg11282531
rs11073213	-0.188922	-1.41695	0.158226	cg11282531
rs34683962	-0.140644	-0.741314	0.459469	cg11282531
rs11634246	-0.0525457	-0.344549	0.730836	cg11282531
rs12439749	-0.107393	-0.791952	0.429431	cg11282531
rs77677879	-0.139881	-0.739433	0.460607	cg11282531
rs3099885	-0.208181	-1.02362	0.307388	cg11282531
rs78616775	-0.111952	-0.715587	0.475174	cg11282531
rs12901467	-0.0662085	-0.502663	0.615815	cg11282531
rs837136	-0.21012	-1.03504	0.30204	cg11282531
rs12594073	-0.11398	-0.730522	0.466021	cg11282531
rs1403544	-0.135984	-0.90898	0.364576	cg11282531
rs12909569	0.082532	0.735713	0.462863	cg11282531
rs8026749	0.0804073	0.703911	0.482398	cg11282531
rs28509295	0.090245	0.682528	0.495783	cg11282531
rs72708685	0.0752057	0.483242	0.629511	cg11282531
rs12915044	0.0326852	0.258372	0.796415	cg11282531
rs1562804	0.0585863	0.502893	0.615654	cg11282531
rs72708690	0.053189	0.337544	0.7361	cg11282531
rs72708692	0.0361917	0.270193	0.787321	cg11282531
rs4924111	0.0684882	0.622317	0.534521	cg11282531
rs12148292	-0.26173	-1.47659	0.141533	cg11282531
rs75395010	0.0764253	0.527679	0.598372	cg11282531
rs12708547	0.00505755	0.0396478	0.968418	cg11282531
rs1194765	-0.0903044	-0.664157	0.50744	cg11282531
rs28393064	0.00992872	0.077558	0.938266	cg11282531
rs837131	0.0088937	0.0694975	0.944671	cg11282531
rs56243803	0.0454966	0.344829	0.730625	cg11282531
rs698456	0.00949761	0.0739986	0.941094	cg11282531
rs698455	-0.0781742	-0.578516	0.563639	cg11282531
rs837132	-0.0781317	-0.578292	0.56379	cg11282531
rs17434381	0.0316009	0.230765	0.817759	cg11282531
rs11073216	-0.0426831	-0.36887	0.712658	cg11282531
rs11073217	-0.0419114	-0.363795	0.716438	cg11282531
rs967211	-0.0414282	-0.360056	0.719227	cg11282531
rs1542260	-0.0480955	-0.282513	0.777875	cg11282531
rs79578870	0.0769843	0.443238	0.658126	cg11282531
rs837133	-0.0715031	-0.433052	0.665495	cg11282531
rs12593597	0.0539925	0.488103	0.626071	cg11282531
rs16964378	-0.199193	-1.14018	0.255724	cg11282531
rs1376071	-0.00696094	-0.0624865	0.950245	cg11282531
rs78430633	-0.19465	-1.11595	0.265929	cg11282531
rs1376072	0.0647269	0.581678	0.561511	cg11282531
rs837127	-0.0585884	-0.535849	0.592724	cg11282531
rs837128	0.00410076	0.0307867	0.975474	cg11282531
rs837129	-0.075295	-0.689034	0.491689	cg11282531
rs844380	-0.0738399	-0.676656	0.499493	cg11282531
rs17434975	0.00181502	0.0145532	0.988405	cg11282531
rs73391518	-0.196169	-1.13133	0.259421	cg11282531
rs16964391	-0.194016	-1.11967	0.264345	cg11282531
rs2122497	0.0247657	0.17665	0.859982	cg11282531
rs8026755	0.00140532	0.0113099	0.990989	cg11282531
rs73391520	-0.194125	-1.12238	0.263195	cg11282531
rs9920934	-0.0634228	-0.594241	0.553097	cg11282531
rs1450419	0.0111931	0.0801603	0.936199	cg11282531
rs1719900	-0.0756233	-0.740382	0.460033	cg11282531
rs1668038	-0.0757098	-0.741149	0.459569	cg11282531
rs62002421	0.115702	0.840319	0.401844	cg11282531
rs1562805	0.0400993	0.343175	0.731867	cg11282531
rs12595830	0.0751737	0.443507	0.657931	cg11282531
rs1194771	-0.0739419	-0.722131	0.471151	cg11282531
rs59434688	-0.235754	-1.38024	0.169224	cg11282531
rs1205606	0.0173451	0.162271	0.871274	cg11282531
rs75491440	0.0740318	0.436901	0.662707	cg11282531
rs1020499	-0.00984351	-0.0932032	0.925846	cg11282531
rs55690905	-0.0127633	-0.120665	0.904091	cg11282531
rs7181468	-0.248725	-1.4705	0.143172	cg11282531
rs1194772	0.00634071	0.0455311	0.963734	cg11282531
rs11852993	0.00118282	0.0112715	0.991019	cg11282531
rs62045765	0.104821	0.94551	0.345666	cg11282531
rs62045766	0.104649	0.943966	0.346452	cg11282531
rs11856296	-0.248031	-1.46466	0.144757	cg11282531
rs1157619	0.0376034	0.259752	0.795352	cg11282531
rs1145168	0.0341535	0.235894	0.813783	cg11282531
rs896052	0.0110309	0.10465	0.91677	cg11282531
rs1194774	0.124791	1.03167	0.303613	cg11282531
rs12438116	-0.0165271	-0.151795	0.879518	cg11282531
rs3099886	0.0131272	0.108689	0.913571	cg11282531
rs1037308	0.0200511	0.124224	0.901276	cg11282531
rs73391553	-0.0068631	-0.0416996	0.966784	cg11282531
rs12904762	0.0333451	0.319373	0.749814	cg11282531
rs11635196	0.0337705	0.322166	0.747701	cg11282531
rs12905712	0.000462139	0.00432497	0.996554	cg11282531
rs117147420	-0.0796773	-0.436591	0.662931	cg11282531
rs1194768	0.0199573	0.123464	0.901877	cg11282531
rs8033989	0.131784	1.08498	0.279383	cg11282531
rs74392999	-0.166918	-0.996378	0.320404	cg11282531
rs1194769	0.0190797	0.117888	0.906288	cg11282531
rs1194770	-0.00277464	-0.0255779	0.979622	cg11282531
rs11630888	-0.0012806	-0.0110174	0.991222	cg11282531
rs62045769	-0.0205523	-0.11229	0.910719	cg11282531
rs7165936	-0.0447317	-0.379156	0.705019	cg11282531
rs11636673	0.098292	0.912851	0.362542	cg11282531
rs1589660	-0.0788949	-0.422176	0.6734	cg11282531
rs62045770	-0.0349981	-0.19698	0.844065	cg11282531
rs4473138	0.070643	0.660071	0.510052	cg11282531
rs28750470	-0.0686004	-0.614935	0.539374	cg11282531
rs2381931	0.10903	1.03893	0.300233	cg11282531
rs12898938	0.100174	0.936132	0.35046	cg11282531
rs67696309	0.109226	1.04161	0.298991	cg11282531
rs12708548	-0.0370816	-0.20891	0.834755	cg11282531
rs12902534	0.0714018	0.668913	0.504408	cg11282531
rs940093	0.116749	1.14851	0.252282	cg11282531
rs17526844	0.0233185	0.18206	0.85574	cg11282531
rs940094	0.115575	0.714718	0.475709	cg11282531
rs1965489	0.110089	1.05094	0.294693	cg11282531
rs12439246	-0.0840053	-0.614312	0.539785	cg11282531
rs1357470	-0.0833497	-0.609546	0.542932	cg11282531
rs28573906	-0.0691168	-0.619483	0.536381	cg11282531
rs35356758	0.109473	1.03987	0.299793	cg11282531
rs8036294	-0.0682531	-0.61122	0.541825	cg11282531
rs6495883	-0.0680994	-0.609637	0.542871	cg11282531
rs17527156	-0.0705911	-0.653684	0.51415	cg11282531
rs16954367	0.104299	0.984846	0.326022	cg11282531
rs55806675	-0.00391935	-0.0314589	0.974938	cg11282531
rs4464036	0.0641431	0.612549	0.540948	cg11282531
rs3923067	-0.0222862	-0.205452	0.837451	cg11282531
rs5014239	-0.0284267	-0.273276	0.784954	cg11282531
rs3901057	0.027845	0.268162	0.788882	cg11282531
rs12914273	0.0715374	0.533451	0.594379	cg11282531
rs12913222	0.0639523	0.61156	0.5416	cg11282531
rs12913722	0.0713839	0.532279	0.595189	cg11282531
rs12900044	0.0643167	0.615856	0.538767	cg11282531
rs12905010	0.0706105	0.670267	0.503547	cg11282531
rs28661590	-0.0215504	-0.198008	0.843262	cg11282531
rs9920759	-0.076607	-0.710732	0.47817	cg11282531
rs8035482	0.136845	0.933172	0.351981	cg11282531
rs8040453	-0.0210285	-0.192551	0.847527	cg11282531
rs11638361	0.0603913	0.557144	0.578121	cg11282531
rs28413473	-0.0627303	-0.549994	0.583005	cg11282531
rs17527540	0.205802	1.18854	0.236187	cg11282531
rs12438771	0.0726319	0.660161	0.509995	cg11282531
rs8034693	0.0725694	0.657399	0.511764	cg11282531
rs6495888	0.0660723	0.594653	0.552822	cg11282531
rs74786471	-0.159915	-0.90796	0.365114	cg11282531
rs17527631	-0.029338	-0.25034	0.80261	cg11282531
rs28510933	-0.0298562	-0.254446	0.799442	cg11282531
rs4923733	0.0903807	0.802501	0.423322	cg11282531
rs12440726	-0.159747	-0.899374	0.369655	cg11282531
rs12437615	-0.158761	-0.893305	0.372887	cg11282531
rs79802964	-0.158623	-0.891888	0.373644	cg11282531
rs4924117	0.0199847	0.17796	0.858954	cg11282531
rs2204212	-0.0473793	-0.332362	0.740003	cg11282531
rs4627296	0.0390871	0.330589	0.741339	cg11282531
rs2030592	0.0399432	0.337506	0.736128	cg11282531
rs2381932	0.0265466	0.185925	0.852713	cg11282531
rs11856482	0.0120934	0.065199	0.948088	cg11282531
rs11857187	0.011478	0.0619064	0.950706	cg11282531
rs11857377	0.00454976	0.0244037	0.980558	cg11282531
rs12913913	0.101647	0.569484	0.569738	cg11282531
rs62045808	-0.0439354	-0.280042	0.779767	cg11282531
rs4924118	-0.173904	-1.08383	0.279888	cg11282531
rs7167446	-0.284356	-1.82081	0.070296	cg11282531
rs34471822	0.186483	1.18321	0.238286	cg11282531
rs4989607	0.0277968	0.194609	0.845918	cg11282531
rs34344942	0.187642	1.11449	0.266555	cg11282531
rs16964586	0.0738156	0.480917	0.63116	cg11282531
rs12910528	0.0993504	0.680068	0.497335	cg11282531
rs58425536	-0.121878	-0.905405	0.366461	cg11282531
rs16964589	-0.128551	-0.721496	0.47154	cg11282531
rs12900251	0.0820706	0.623062	0.534033	cg11282531
rs66798345	-0.126921	-0.919964	0.358823	cg11282531
rs28651714	-0.0783644	-0.536445	0.592313	cg11282531
rs7169007	0.0630208	0.487939	0.626187	cg11282531
rs17528255	-0.0563147	-0.285001	0.775971	cg11282531
rs8041675	-0.0827058	-0.699041	0.485429	cg11282531
rs57391666	0.126566	0.999082	0.319096	cg11282531
rs12910129	0.0376964	0.278029	0.781309	cg11282531
rs12595026	0.000160011	0.00129761	0.998966	cg11282531
rs11858047	0.0787345	0.614936	0.539373	cg11282531
rs8037848	-0.0134242	-0.108673	0.913583	cg11282531
rs11856113	0.0936866	0.733271	0.464347	cg11282531
rs72710649	0.0931483	0.730103	0.466276	cg11282531
rs7168841	0.0880186	0.694024	0.488562	cg11282531
rs71468837	0.0088715	0.0708616	0.943587	cg11282531
rs12906295	0.0273665	0.22559	0.821776	cg11282531
rs10518928	0.00761188	0.0609694	0.951451	cg11282531
rs12442483	-0.0791016	-0.676302	0.499717	cg11282531
rs7179387	-0.0801039	-0.687377	0.49273	cg11282531
rs1543245	0.00873734	0.0711007	0.943397	cg11282531
rs17437794	0.00874834	0.0491034	0.960891	cg11282531
rs77172970	-0.0247544	-0.1375	0.890789	cg11282531
rs11852749	-0.00810828	-0.0657297	0.947666	cg11282531
rs4332702	-0.0786725	-0.675719	0.500086	cg11282531
rs4496090	-0.0784834	-0.674151	0.50108	cg11282531
rs11854578	0.00617382	0.0499728	0.960199	cg11282531
rs4625687	-0.0773658	-0.667199	0.505499	cg11282531
rs7170438	-0.0806789	-0.692512	0.489508	cg11282531
rs17437969	0.00560061	0.0332192	0.973537	cg11282531
rs17528840	0.00718871	0.0427053	0.965984	cg11282531
rs12900478	0.00985653	0.0794295	0.936779	cg11282531
rs11854996	-0.0353335	-0.295795	0.767728	cg11282531
rs4244559	-0.00106654	-0.00895059	0.992868	cg11282531
rs62045828	0.00350874	0.0290551	0.976853	cg11282531
rs77652060	-0.115552	-0.64321	0.520906	cg11282531
rs35758952	0.127445	0.716929	0.474347	cg11282531
rs4477645	-0.117595	-0.65311	0.514518	cg11282531
rs2681312	-0.037777	-0.312608	0.75494	cg11282531
rs2701524	-0.0693555	-0.597013	0.551249	cg11282531
rs2701523	-0.0382295	-0.315758	0.752552	cg11282531
rs4146313	0.0361016	0.307206	0.759042	cg11282531
rs1464284	0.0518643	0.443701	0.657791	cg11282531
rs3751544	0.0945108	0.788691	0.43133	cg11282531
rs80249975	-0.120208	-0.665937	0.506304	cg11282531
rs75232629	-0.109379	-0.610555	0.542264	cg11282531
rs74244607	-0.137464	-0.743534	0.458128	cg11282531
rs3110012	-0.137033	-0.698331	0.485872	cg11282531
rs60211807	0.0554879	0.443288	0.65809	cg11282531
rs7167841	-0.0745442	-0.581153	0.561864	cg11282531
rs1464283	-0.059988	-0.356947	0.72155	cg11282531
rs7174758	-0.0561667	-0.440983	0.659754	cg11282531
rs35038739	-0.0575978	-0.452588	0.65139	cg11282531
rs62045833	-0.0803489	-0.620912	0.535443	cg11282531
rs12911623	-0.00281108	-0.0222945	0.982238	cg11282531
rs11857992	0.162231	1.13992	0.255833	cg11282531
rs16954375	0.159304	1.12267	0.263074	cg11282531
rs2381966	-0.152367	-1.21859	0.224593	cg11282531
rs1008109	0.00898906	0.0673573	0.946372	cg11282531
rs16954380	0.159362	1.12457	0.262269	cg11282531
rs16954383	0.159471	1.12557	0.261848	cg11282531
rs2176783	-0.155774	-1.25209	0.21216	cg11282531
rs7180540	-0.150739	-1.20853	0.22843	cg11282531
rs78925724	-0.313581	-1.51102	0.132536	cg11282531
rs2701516	0.00298734	0.022457	0.982108	cg11282531
rs2701515	0.00202991	0.0152764	0.987829	cg11282531
rs16964702	0.155963	1.19282	0.234511	cg11282531
rs955258	0.15944	1.2194	0.224289	cg11282531
rs16964710	0.156126	1.2013	0.231213	cg11282531
rs16964713	0.155615	1.19987	0.231765	cg11282531
rs4924120	0.141565	1.13225	0.259034	cg11282531
rs17529785	-0.175318	-1.43515	0.152979	cg11282531
rs56018939	-0.176154	-1.44239	0.15093	cg11282531
rs2681313	0.00544086	0.0332825	0.973486	cg11282531
rs1520013	0.00536198	0.0328011	0.97387	cg11282531
rs2681314	-0.0042174	-0.0262577	0.979081	cg11282531
rs35890602	0.184436	1.48153	0.140213	cg11282531
rs12901536	0.18615	1.48523	0.139231	cg11282531
rs62045835	-0.172545	-1.42005	0.157323	cg11282531
rs1356785	-0.00698235	-0.0463282	0.9631	cg11282531
rs62045837	-0.165103	-1.35919	0.175787	cg11282531
rs2701512	0.0150734	0.120866	0.903932	cg11282531
rs1520014	-0.169953	-1.40592	0.161472	cg11282531
rs2701511	0.0384866	0.302002	0.762999	cg11282531
rs1520015	-0.16962	-1.40401	0.162037	cg11282531
rs60347416	0.184924	1.48435	0.139466	cg11282531
rs62045838	-0.167649	-1.39153	0.165782	cg11282531
rs3108783	0.00348779	0.0218475	0.982594	cg11282531
rs2381964	0.0416036	0.268381	0.788713	cg11282531
rs11073226	-0.167391	-1.39236	0.165532	cg11282531
rs11073227	-0.167318	-1.39198	0.165645	cg11282531
rs1356786	0.074363	0.459064	0.646742	cg11282531
rs11073228	-0.167111	-1.38772	0.166938	cg11282531
rs7172336	0.0396654	0.219459	0.826541	cg11282531
rs2701510	0.0421417	0.274984	0.783644	cg11282531
rs2681318	0.0422556	0.276053	0.782824	cg11282531
rs2681319	-0.0218323	-0.139643	0.889098	cg11282531
rs2222301	0.00716423	0.0569199	0.954672	cg11282531
rs2701509	-0.0219571	-0.140368	0.888526	cg11282531
rs2701508	0.0412583	0.322381	0.747539	cg11282531
rs17530151	-0.16834	-1.3334	0.184085	cg11282531
rs62045858	-0.168214	-1.33219	0.184483	cg11282531
rs2701507	0.0451317	0.284369	0.776454	cg11282531
rs62045859	-0.167862	-1.32872	0.185624	cg11282531
rs1879221	0.0457989	0.300724	0.763972	cg11282531
rs2701506	0.0457444	0.300473	0.764163	cg11282531
rs17530206	-0.126465	-1.00042	0.31845	cg11282531
rs2681320	-0.0235326	-0.150261	0.880727	cg11282531
rs8027377	-0.126823	-0.996501	0.320344	cg11282531
rs16964738	-0.119654	-0.93666	0.350189	cg11282531
rs62047760	-0.130254	-1.01748	0.310289	cg11282531
rs62047761	-0.164368	-1.28447	0.200627	cg11282531
rs2701522	0.0448686	0.29067	0.771639	cg11282531
rs62047762	-0.170419	-1.33165	0.184658	cg11282531
rs3107323	0.0438815	0.282417	0.777948	cg11282531
rs3110013	0.0067101	0.0526067	0.958104	cg11282531
rs2681317	0.0437178	0.279883	0.779888	cg11282531
rs2955431	-0.0168123	-0.110726	0.911957	cg11282531
rs2681305	0.0428084	0.273354	0.784895	cg11282531
rs2701502	0.0403196	0.256804	0.797623	cg11282531
rs2681306	0.00513362	0.0399882	0.968147	cg11282531
rs4499194	0.0352194	0.223664	0.823272	cg11282531
rs1401899	-0.193898	-1.42955	0.154579	cg11282531
rs2701503	0.0711485	0.470238	0.638754	cg11282531
rs8035531	-0.115415	-0.944837	0.346009	cg11282531
rs2701504	-0.121112	-0.718183	0.473576	cg11282531
rs17439687	-0.0329906	-0.275237	0.78345	cg11282531
rs3107321	-0.159485	-1.00263	0.317386	cg11282531
rs3107320	-0.0429727	-0.302805	0.762388	cg11282531
rs2222300	-0.0395755	-0.279436	0.780231	cg11282531
rs2701505	-0.122015	-0.740114	0.460195	cg11282531
rs2681311	-0.145314	-0.923726	0.356865	cg11282531
rs3108784	-0.113368	-0.866909	0.387146	cg11282531
rs2681310	-0.0796329	-0.44386	0.657677	cg11282531
rs36078855	0.0268709	0.191611	0.848263	cg11282531
rs16964758	0.0281064	0.151894	0.879441	cg11282531
rs2681309	0.110708	0.839378	0.402371	cg11282531
rs2203929	0.119943	0.84559	0.398904	cg11282531
rs2701513	0.341986	1.82416	0.0697854	cg11282531
rs67702650	-0.342346	-1.82717	0.0693308	cg11282531
rs1356781	0.0712296	0.632324	0.527978	cg11282531
rs12442341	-0.0147075	-0.107578	0.91445	cg11282531
rs12594517	0.0465013	0.308147	0.758327	cg11282531
rs1949540	0.0714323	0.637115	0.52486	cg11282531
rs1356780	-0.0431454	-0.405585	0.685529	cg11282531
rs79745826	0.0720947	0.644226	0.520249	cg11282531
rs7175290	-0.0269866	-0.255964	0.798271	cg11282531
rs62047764	0.0505945	0.340326	0.734008	cg11282531
rs7170544	-0.0262293	-0.249213	0.80348	cg11282531
rs12899518	-0.0255222	-0.242914	0.808349	cg11282531
rs57487387	0.0513191	0.34639	0.729454	cg11282531
rs79833412	0.0400335	0.367671	0.71355	cg11282531
rs12903596	-0.0244921	-0.23357	0.815584	cg11282531
rs11853272	-0.0242777	-0.231651	0.817073	cg11282531
rs11853562	-0.0241886	-0.230877	0.817673	cg11282531
rs7183863	-0.0238489	-0.227764	0.820088	cg11282531
rs12900274	-0.0227232	-0.217622	0.82797	cg11282531
rs12904297	-0.0226454	-0.216906	0.828527	cg11282531
rs10852001	-0.0694431	-0.608721	0.543477	cg11282531
rs11854343	-0.0225801	-0.216253	0.829035	cg11282531
rs12911552	-0.0224995	-0.215453	0.829658	cg11282531
rs72710695	0.0762373	0.690681	0.490656	cg11282531
rs72710697	0.0763473	0.691659	0.490043	cg11282531
rs72710698	0.265607	1.48284	0.139865	cg11282531
rs112269779	0.0768464	0.696111	0.487257	cg11282531
rs55798229	0.0623511	0.562518	0.574463	cg11282531
rs79557669	-0.0198707	-0.129519	0.897092	cg11282531
rs111742236	0.0772885	0.700005	0.484828	cg11282531
rs7166538	-0.0210891	-0.201573	0.840478	cg11282531
rs7164749	-0.0649123	-0.570403	0.569115	cg11282531
rs7169520	-0.0374758	-0.355779	0.722423	cg11282531
rs11854379	0.0781664	0.707918	0.479912	cg11282531
rs11856963	0.0781766	0.70788	0.479936	cg11282531
rs11856827	0.0782596	0.708763	0.479388	cg11282531
rs62047765	0.0279923	0.191244	0.84855	cg11282531
rs35327201	-0.315916	-1.74206	0.0832062	cg11282531
rs11631674	0.0788081	0.713886	0.476222	cg11282531
rs72710700	0.0792679	0.717922	0.473736	cg11282531
rs28858143	-0.0264413	-0.251525	0.801695	cg11282531
rs12594717	0.270518	1.52003	0.130259	cg11282531
rs35332663	0.0861869	0.780695	0.436008	cg11282531
rs9972361	-0.0496529	-0.443937	0.657621	cg11282531
rs72712905	0.184533	1.08384	0.279884	cg11282531
rs7164296	0.0871461	0.789669	0.43076	cg11282531
rs72712907	0.281832	1.68833	0.0930796	cg11282531
rs10431818	-0.280884	-1.53685	0.126085	cg11282531
rs10431820	-0.281398	-1.53943	0.125456	cg11282531
rs10431821	-0.281709	-1.54086	0.125108	cg11282531
rs62047767	-0.0271087	-0.206534	0.836607	cg11282531
rs12908778	-0.28315	-1.54826	0.123315	cg11282531
rs11854089	0.124274	1.14637	0.253163	cg11282531
rs11857901	0.124258	1.14594	0.253343	cg11282531
rs11638045	0.12432	1.14562	0.253475	cg11282531
rs10518930	-0.285153	-1.5581	0.120965	cg11282531
rs1520011	-0.035429	-0.308303	0.758208	cg11282531
rs8034357	-0.285425	-1.55954	0.120625	cg11282531
rs8039788	-0.28564	-1.56065	0.120363	cg11282531
rs7178056	-0.0519207	-0.461962	0.644666	cg11282531
rs10518931	-0.285892	-1.5622	0.119998	cg11282531
rs16954389	-0.119546	-0.931483	0.352851	cg11282531
rs17531239	0.140029	1.29108	0.198331	cg11282531
rs1533673	-0.0588272	-0.52424	0.600757	cg11282531
rs999736	-0.299399	-1.62783	0.10531	cg11282531
rs16964797	-0.302274	-1.67732	0.0952152	cg11282531
rs28375996	-0.300836	-1.66882	0.096891	cg11282531
rs28552976	-0.300504	-1.66706	0.0972418	cg11282531
rs11634800	0.161193	1.44337	0.150655	cg11282531
rs8041748	-0.299401	-1.66075	0.0985053	cg11282531
rs117596992	0.0876268	0.576301	0.565132	cg11282531
rs36041781	-0.298112	-1.65344	0.0999847	cg11282531
rs1464285	0.140771	1.27076	0.205454	cg11282531
rs16964805	-0.294924	-1.63619	0.103547	cg11282531
rs35162382	-0.287728	-1.59903	0.111568	cg11282531
rs1996645	-0.0571625	-0.502013	0.616272	cg11282531
rs150840841	-0.286716	-1.59995	0.111364	cg11282531
rs12905458	-0.284139	-1.58762	0.114128	cg11282531
rs8028213	-0.281087	-1.57328	0.11741	cg11282531
rs12440231	-0.119187	-1.07302	0.284699	cg11282531
rs35644722	-0.280249	-1.56697	0.118877	cg11282531
rs7177907	-0.279372	-1.56006	0.120503	cg11282531
rs7178102	-0.279136	-1.55825	0.12093	cg11282531
rs9806138	-0.227732	-1.17892	0.239986	cg11282531
rs8041501	-0.170272	-0.890235	0.374528	cg11282531
rs35109706	-0.170279	-0.890281	0.374503	cg11282531
rs1401893	-0.193506	-1.24797	0.213662	cg11282531
rs11858580	0.0586958	0.517371	0.605532	cg11282531
rs28651216	-0.272469	-2.08134	0.0388181	cg11282531
rs11073229	-0.272391	-2.08119	0.0388315	cg11282531
rs12593118	-0.272408	-2.081	0.0388497	cg11282531
rs28842183	-0.271106	-2.06591	0.0402695	cg11282531
rs12915401	-0.272328	-2.08077	0.0388707	cg11282531
rs59348865	0.0801377	0.709874	0.478701	cg11282531
rs28799994	-0.187221	-1.20147	0.231147	cg11282531
rs28750756	-0.117632	-1.06612	0.287795	cg11282531
rs11073230	-0.114996	-1.03376	0.302634	cg11282531
rs117729014	-0.0170998	-0.10915	0.913205	cg11282531
rs4335736	-0.174842	-1.129	0.260399	cg11282531
rs35877861	-0.0421156	-0.393483	0.694428	cg11282531
rs72712912	0.0296986	0.266131	0.790443	cg11282531
rs113490954	0.0312988	0.280743	0.77923	cg11282531
rs28497240	0.00728891	0.0680578	0.945815	cg11282531
rs28657972	0.00425234	0.0398763	0.968236	cg11282531
rs28463262	0.00306703	0.0287731	0.977077	cg11282531
rs28636507	0.00704719	0.0658934	0.947536	cg11282531
rs7177715	-0.00147226	-0.013797	0.989007	cg11282531
rs111207271	0.0204996	0.192089	0.847889	cg11282531
rs111488948	0.00290122	0.0272037	0.978327	cg11282531
rs75674203	0.00679253	0.0635703	0.949383	cg11282531
rs10162728	-0.129107	-1.16539	0.245405	cg11282531
rs28685764	0.00584871	0.055014	0.956188	cg11282531
rs12901942	-0.0555523	-0.539107	0.590479	cg11282531
rs17531839	0.00786579	0.0737487	0.941292	cg11282531
rs11635704	0.0031919	0.0300533	0.976058	cg11282531
rs957515	-0.0585143	-0.568489	0.570412	cg11282531
rs7180601	-0.058454	-0.567594	0.571018	cg11282531
rs1003223	0.00293926	0.0276546	0.977968	cg11282531
rs1003222	-0.0765901	-0.747136	0.455956	cg11282531
rs11636368	-0.0100001	-0.0940926	0.92514	cg11282531
rs11857555	-0.0378886	-0.369734	0.712015	cg11282531
rs12708550	-0.0378248	-0.369013	0.712552	cg11282531
rs1520009	-0.0560284	-0.548338	0.584139	cg11282531
rs11635445	0.0115241	0.107663	0.914383	cg11282531
rs11635747	-0.055938	-0.547086	0.584997	cg11282531
rs11636822	0.0116692	0.108971	0.913347	cg11282531
rs28573389	0.0116905	0.109163	0.913195	cg11282531
rs28540748	0.0117344	0.109551	0.912888	cg11282531
rs28515860	-0.0375513	-0.365728	0.714997	cg11282531
rs11630791	-0.0559315	-0.5466	0.58533	cg11282531
rs13329093	0.0123314	0.115053	0.908531	cg11282531
rs13329158	0.0126719	0.118184	0.906054	cg11282531
rs4350533	-0.0369288	-0.359424	0.7197	cg11282531
rs1589276	0.0120577	0.112459	0.910585	cg11282531
rs59108638	-0.209907	-1.20154	0.231122	cg11282531
rs8027374	-0.0372241	-0.362112	0.717693	cg11282531
rs11636371	-0.0557163	-0.543813	0.587243	cg11282531
rs11637612	0.0122016	0.11373	0.909578	cg11282531
rs1829488	-0.0556472	-0.542954	0.587833	cg11282531
rs28573962	-0.211544	-1.20865	0.228384	cg11282531
rs11632635	0.0123037	0.114643	0.908856	cg11282531
rs7167223	-0.0503772	-0.44884	0.654087	cg11282531
rs1915045	-0.143293	-1.30984	0.191919	cg11282531
rs7168746	-0.0504468	-0.449305	0.653752	cg11282531
rs1915046	-0.140229	-1.27757	0.203048	cg11282531
rs28754321	0.0124417	0.115861	0.907892	cg11282531
rs28675246	0.012524	0.116629	0.907284	cg11282531
rs8040422	-0.140935	-1.28302	0.201133	cg11282531
rs11631920	0.0125327	0.116693	0.907233	cg11282531
rs7164661	0.0123626	0.115112	0.908485	cg11282531
rs56950055	-0.216449	-1.23493	0.218465	cg11282531
rs7163738	0.0123116	0.114603	0.908887	cg11282531
rs1356783	0.0122291	0.1138	0.909523	cg11282531
rs1356784	-0.130483	-1.18132	0.239033	cg11282531
rs4008128	0.0124263	0.115588	0.908108	cg11282531
rs28483534	0.0122271	0.113746	0.909566	cg11282531
rs62047790	-0.221337	-1.26182	0.208645	cg11282531
rs35331338	-0.167969	-0.878148	0.381034	cg11282531
rs28662326	-0.222231	-1.26671	0.206895	cg11282531
rs28537977	-0.22246	-1.26788	0.206479	cg11282531
rs9920065	0.0125206	0.116401	0.907464	cg11282531
rs1401902	-0.223304	-1.27257	0.204811	cg11282531
rs1401903	-0.223365	-1.2729	0.204697	cg11282531
rs9920112	0.0124992	0.116184	0.907636	cg11282531
rs1520018	-0.131941	-1.19493	0.233688	cg11282531
rs74937291	-0.0531054	-0.356915	0.721573	cg11282531
rs7166396	-0.132285	-1.19821	0.232411	cg11282531
rs7183398	0.0123133	0.114443	0.909014	cg11282531
rs4924133	-0.0795118	-0.703596	0.482593	cg11282531
rs62047791	-0.227688	-1.29692	0.196318	cg11282531
rs11073231	0.0123645	0.114866	0.908679	cg11282531
rs56168550	-0.228794	-1.30336	0.194117	cg11282531
rs8029193	-0.229105	-1.30512	0.193518	cg11282531
rs11073232	-0.133764	-1.21232	0.226978	cg11282531
rs8034131	-0.0815252	-0.721165	0.471743	cg11282531
rs6495896	-0.13423	-1.21707	0.225169	cg11282531
rs28861213	0.0121544	0.11288	0.910252	cg11282531
rs11639231	0.0122994	0.114205	0.909203	cg11282531
rs6495897	-0.134577	-1.22008	0.22403	cg11282531
rs1401895	-0.0847515	-0.749523	0.45452	cg11282531
rs8040646	-0.16807	-0.878624	0.380776	cg11282531
rs1401894	-0.136778	-1.24205	0.215833	cg11282531
rs2890851	-0.136834	-1.24263	0.215621	cg11282531
rs1356779	0.180717	0.951123	0.342818	cg11282531
rs74735741	0.0119245	0.0818826	0.934831	cg11282531
rs2222299	0.000136299	0.00116304	0.999073	cg11282531
rs11630935	0.00643501	0.0311303	0.9752	cg11282531
rs2056317	-0.220994	-1.13049	0.259774	cg11282531
rs960521	-0.0305658	-0.272994	0.785171	cg11282531
rs960522	-0.0389045	-0.277038	0.782069	cg11282531
rs7178314	-0.0288653	-0.258268	0.796495	cg11282531
rs1520006	-0.060593	-0.553215	0.580803	cg11282531
rs6495898	-0.00534952	-0.0481897	0.961618	cg11282531
rs7175775	-0.0556046	-0.512518	0.608917	cg11282531
rs7180695	-0.0776808	-0.690254	0.490923	cg11282531
rs11073233	-0.0306114	-0.280498	0.779417	cg11282531
rs11631149	-0.0660415	-0.584056	0.559914	cg11282531
rs12905380	-0.0806891	-0.696863	0.486788	cg11282531
rs11073234	-0.0179158	-0.160925	0.872333	cg11282531
rs11637382	-0.0836596	-0.717764	0.473833	cg11282531
rs12909789	-0.0815981	-0.614551	0.539628	cg11282531
rs2890852	-0.0627956	-0.544974	0.586446	cg11282531
rs11634018	-0.01813	-0.162767	0.870884	cg11282531
rs2222298	-0.0182078	-0.163462	0.870338	cg11282531
rs1589277	0.029019	0.229451	0.818779	cg11282531
rs12050868	-0.01668	-0.150897	0.880226	cg11282531
rs11632275	-0.0364813	-0.330835	0.741154	cg11282531
rs72712943	0.122648	0.794759	0.427801	cg11282531
rs75312493	-0.0163991	-0.0920017	0.926799	cg11282531
rs79501743	-0.10481	-0.571135	0.56862	cg11282531
rs1401901	0.0155804	0.123858	0.901566	cg11282531
rs35251169	0.143771	1.15585	0.249273	cg11282531
rs73385629	0.14649	1.18239	0.23861	cg11282531
rs1520017	0.0501623	0.406971	0.684513	cg11282531
rs868719	-0.0739923	-0.641324	0.522128	cg11282531
rs11633328	-0.0783388	-0.694637	0.488178	cg11282531
rs939292	0.0649038	0.533985	0.594011	cg11282531
rs1401900	-0.075157	-0.653838	0.51405	cg11282531
rs2049134	0.148417	1.20524	0.229691	cg11282531
rs1520016	0.150157	1.22399	0.222555	cg11282531
rs12102100	0.00161258	0.0139917	0.988852	cg11282531
rs11852839	0.14069	1.20463	0.229928	cg11282531
rs11855369	0.175468	1.43719	0.152401	cg11282531
rs10518932	-0.131705	-1.15333	0.250303	cg11282531
rs11634287	-0.0812657	-0.71547	0.475246	cg11282531
rs28780731	-0.0815397	-0.718175	0.473581	cg11282531
rs34647661	0.175449	1.43705	0.152438	cg11282531
rs1356991	0.0486754	0.398755	0.690546	cg11282531
rs4924136	-0.100501	-0.888899	0.375244	cg11282531
rs28548281	-0.132962	-1.16848	0.244158	cg11282531
rs56240320	-0.114609	-1.00538	0.316064	cg11282531
rs8028059	-0.114598	-1.00558	0.315968	cg11282531
rs28862276	-0.0499829	-0.449682	0.653481	cg11282531
rs12899202	-0.0507829	-0.456898	0.648295	cg11282531
rs6495900	0.0454293	0.374403	0.708545	cg11282531
rs7181737	0.120391	1.02999	0.304397	cg11282531
rs12914191	-0.0506821	-0.456403	0.648651	cg11282531
rs28840764	-0.050665	-0.456434	0.648628	cg11282531
rs28871397	-0.0507045	-0.45686	0.648323	cg11282531
rs11858303	0.044574	0.368009	0.713299	cg11282531
rs28505151	-0.0509093	-0.458869	0.646882	cg11282531
rs1402393	0.120399	1.03014	0.304326	cg11282531
rs28480096	-0.0513603	-0.463231	0.643759	cg11282531
rs28848193	-0.0979787	-0.874561	0.382978	cg11282531
rs11852744	0.0983677	0.839952	0.40205	cg11282531
rs28769958	-0.00932918	-0.0824395	0.934389	cg11282531
rs56383924	-0.0982578	-0.877488	0.381391	cg11282531
rs11854821	0.120341	1.02966	0.30455	cg11282531
rs11855309	0.0426219	0.353226	0.724332	cg11282531
rs2381963	-0.0519616	-0.469363	0.639378	cg11282531
rs11632283	-0.0520394	-0.470129	0.638832	cg11282531
rs7166738	-0.052389	-0.473225	0.636626	cg11282531
rs34972991	-0.131212	-1.16625	0.245058	cg11282531
rs73385654	0.121291	1.03726	0.301007	cg11282531
rs56020712	-0.0529904	-0.478553	0.632837	cg11282531
rs28763376	-0.0532604	-0.48095	0.631136	cg11282531
rs9672403	-0.0534856	-0.48295	0.629718	cg11282531
rs9672624	-0.053523	-0.483281	0.629484	cg11282531
rs11630960	-0.0536224	-0.484157	0.628863	cg11282531
rs34739653	-0.0538309	-0.486013	0.627549	cg11282531
rs2381962	0.12261	1.0478	0.296135	cg11282531
rs4923741	-0.0444741	-0.398132	0.691005	cg11282531
rs4923742	-0.0541504	-0.487876	0.626232	cg11282531
rs4924140	-0.0541788	-0.488127	0.626054	cg11282531
rs4923743	-0.0541324	-0.487768	0.626308	cg11282531
rs4924141	-0.0543164	-0.490337	0.624493	cg11282531
rs28845260	-0.0544868	-0.491853	0.623422	cg11282531
rs28884890	-0.101862	-0.912219	0.362874	cg11282531
rs12899396	-0.0543735	-0.490773	0.624185	cg11282531
rs12900023	-0.0659718	-0.588714	0.556791	cg11282531
rs28787076	-0.0550683	-0.497031	0.619774	cg11282531
rs28803927	-0.13411	-1.19411	0.234007	cg11282531
rs28876997	-0.0554388	-0.500341	0.617446	cg11282531
rs9672803	-0.0556309	-0.502023	0.616265	cg11282531
rs9672717	-0.0559814	-0.505181	0.61405	cg11282531
rs28797247	-0.0560679	-0.505956	0.613507	cg11282531
rs11630251	-0.0564205	-0.509115	0.611295	cg11282531
rs11634220	-0.0566727	-0.511378	0.609713	cg11282531
rs78649155	-0.0573235	-0.517215	0.605641	cg11282531
rs11073237	-0.068044	-0.616091	0.538613	cg11282531
rs9672570	0.0299854	0.245944	0.806006	cg11282531
rs11073238	-0.0583229	-0.526062	0.599493	cg11282531
rs11073239	-0.0584569	-0.527224	0.598688	cg11282531
rs28369362	-0.0871242	-0.779393	0.436772	cg11282531
rs28676450	-0.0587582	-0.529824	0.596887	cg11282531
rs28378186	-0.0593465	-0.535029	0.59329	cg11282531
rs2139758	-0.059316	-0.534664	0.593542	cg11282531
rs12909028	-0.0596626	-0.537677	0.591464	cg11282531
rs11631043	-0.0597415	-0.538372	0.590986	cg11282531
rs12904233	-0.0598958	-0.539712	0.590063	cg11282531
rs11632065	-0.0600896	-0.541431	0.58888	cg11282531
rs28407974	-0.12436	-1.10422	0.270972	cg11282531
rs4924142	-0.103526	-0.928262	0.354515	cg11282531
rs8031592	-0.128928	-1.1465	0.253111	cg11282531
rs8034094	0.0414937	0.342118	0.732661	cg11282531
rs12902322	-0.108797	-0.977327	0.329719	cg11282531
rs4924143	-0.109692	-0.985906	0.325503	cg11282531
rs76983755	-0.132045	-0.741636	0.459274	cg11282531
rs4924144	-0.0986411	-0.883883	0.377938	cg11282531
rs4924145	-0.0987491	-0.884929	0.377375	cg11282531
rs28440992	-0.106252	-0.954233	0.341245	cg11282531
rs7169609	-0.0245205	-0.206078	0.836963	cg11282531
rs1520949	-0.0245338	-0.206162	0.836897	cg11282531
rs8040571	-0.132313	-1.17979	0.23964	cg11282531
rs11853285	0.0752336	0.619029	0.53668	cg11282531
rs8041996	-0.0255178	-0.21398	0.830805	cg11282531
rs28672197	-0.10255	-0.92227	0.357622	cg11282531
rs4924146	-0.0747101	-0.670697	0.503273	cg11282531
rs28507799	-0.0755588	-0.678979	0.498023	cg11282531
rs4924148	-0.11395	-1.0298	0.304486	cg11282531
rs1520948	-0.0329762	-0.283714	0.776956	cg11282531
rs1520947	0.079264	0.660525	0.509762	cg11282531
rs1520946	-0.0323703	-0.278019	0.781317	cg11282531
rs1568449	-0.0803219	-0.71728	0.474131	cg11282531
rs28588437	-0.0808717	-0.722126	0.471154	cg11282531
rs1402386	0.0128161	0.109413	0.912997	cg11282531
rs4924149	-0.081088	-0.724045	0.469978	cg11282531
rs4924150	-0.081282	-0.725767	0.468924	cg11282531
rs79498746	0.125419	0.645797	0.519233	cg11282531
rs11073240	-0.0816233	-0.72886	0.467035	cg11282531
rs73385679	0.110425	0.872425	0.384139	cg11282531
rs8042473	0.0175159	0.150369	0.880641	cg11282531
rs1402385	0.111733	0.882743	0.378553	cg11282531
rs1402384	0.0289694	0.249536	0.803231	cg11282531
rs16964908	0.0289855	0.24917	0.803514	cg11282531
rs1520945	0.0288573	0.24808	0.804355	cg11282531
rs1520944	0.113655	0.895747	0.371584	cg11282531
rs8039565	0.0173385	0.148612	0.882026	cg11282531
rs1520943	0.0173293	0.148545	0.882079	cg11282531
rs8025477	0.114635	0.905682	0.366315	cg11282531
rs8025834	0.118126	1.02936	0.304692	cg11282531
rs7170674	0.115472	0.912348	0.362806	cg11282531
rs7171033	0.118842	1.03404	0.302507	cg11282531
rs6496246	0.118536	1.07496	0.28383	cg18079334
rs520140	-0.0946396	-0.556366	0.578651	cg18079334
rs28663232	-0.0954582	-0.560862	0.575589	cg18079334
rs523745	-0.0957547	-0.562522	0.57446	cg18079334
rs1822170	-0.193561	-0.999759	0.318769	cg18079334
rs1816771	-0.193849	-1.00112	0.318112	cg18079334
rs74033914	0.151289	1.32641	0.186383	cg18079334
rs4965040	0.124514	1.1065	0.269988	cg18079334
rs5007159	0.106946	0.951397	0.342679	cg18079334
rs5007160	-0.0950693	-0.539583	0.590152	cg18079334
rs5007161	-0.0996133	-0.580814	0.562092	cg18079334
rs551325	0.116362	1.05249	0.293987	cg18079334
rs1441479	0.143219	1.24259	0.215636	cg18079334
rs289474	0.0917225	0.815704	0.415748	cg18079334
rs72767092	0.0676809	0.599168	0.549814	cg18079334
rs289476	-0.0997374	-0.690277	0.490909	cg18079334
rs289477	-0.106837	-0.615608	0.538931	cg18079334
rs289478	-0.072833	-0.644372	0.520155	cg18079334
rs7166757	-0.163151	-1.48288	0.139855	cg18079334
rs6496247	-0.147668	-1.37137	0.171966	cg18079334
rs8029980	-0.165702	-1.51826	0.130704	cg18079334
rs8034697	-0.151542	-1.35564	0.176912	cg18079334
rs4965097	-0.151672	-1.37527	0.170756	cg18079334
rs12908536	-0.150111	-1.36387	0.174313	cg18079334
rs12909881	-0.150224	-1.36482	0.174014	cg18079334
rs12915081	-0.14845	-1.34069	0.181712	cg18079334
rs6496248	-0.162936	-1.47656	0.141541	cg18079334
rs35895472	-0.151858	-1.37801	0.169911	cg18079334
rs289461	-0.153266	-1.38889	0.166581	cg18079334
rs1605390	-0.150281	-1.35534	0.177008	cg18079334
rs35008691	-0.164996	-1.49361	0.137029	cg18079334
rs12440503	-0.153833	-1.39375	0.16511	cg18079334
rs12437663	-0.153982	-1.39501	0.164732	cg18079334
rs4965101	-0.154271	-1.39795	0.163847	cg18079334
rs4965103	-0.155512	-1.40889	0.160592	cg18079334
rs965304	-0.156276	-1.41545	0.158665	cg18079334
rs59251433	0.149652	1.3642	0.174208	cg18079334
rs11073571	0.156847	1.42055	0.157178	cg18079334
rs11631841	0.164509	1.14231	0.254841	cg18079334
rs1032954	0.159618	1.47123	0.142975	cg18079334
rs55672228	0.159642	1.47188	0.1428	cg18079334
rs12900884	-0.15493	-1.39924	0.163461	cg18079334
rs4965104	-0.155131	-1.40147	0.162796	cg18079334
rs11636679	0.186652	1.72045	0.0870693	cg18079334
rs8031132	0.192472	1.75031	0.0817681	cg18079334
rs7181270	-0.145739	-1.28933	0.198937	cg18079334
rs8027205	-0.146649	-1.29845	0.195793	cg18079334
rs56360307	0.175946	1.61659	0.107718	cg18079334
rs12439829	-0.171296	-1.53728	0.125981	cg18079334
rs4965106	-0.155096	-1.35765	0.176275	cg18079334
rs12898669	-0.155082	-1.35768	0.176264	cg18079334
rs11629532	0.17969	1.64541	0.101631	cg18079334
rs12372926	-0.155096	-1.35832	0.176063	cg18079334
rs1463958	-0.171542	-1.54211	0.124802	cg18079334
rs1021985	-0.171592	-1.5428	0.124635	cg18079334
rs67217098	0.178481	1.63356	0.104099	cg18079334
rs67143561	0.178291	1.6317	0.104491	cg18079334
rs8033345	-0.170351	-1.52702	0.12851	cg18079334
rs78979003	0.18893	1.31785	0.189228	cg18079334
rs8030544	0.150035	1.36697	0.173341	cg18079334
rs9920385	-0.124945	-1.12557	0.261845	cg18079334
rs6496249	0.149157	1.35946	0.175701	cg18079334
rs1507115	0.148555	1.35386	0.177477	cg18079334
rs11073572	-0.18498	-1.61746	0.10753	cg18079334
rs6496250	0.148068	1.34927	0.178945	cg18079334
rs35825793	-0.192322	-1.62531	0.105847	cg18079334
rs8033357	-0.17882	-1.57111	0.117912	cg18079334
rs8038473	-0.178652	-1.56953	0.118281	cg18079334
rs11854598	-0.181402	-1.55813	0.120959	cg18079334
rs2202655	-0.178201	-1.56462	0.119427	cg18079334
rs35678823	0.146425	1.33357	0.18403	cg18079334
rs12372965	-0.190841	-1.61194	0.108727	cg18079334
rs7183724	-0.177131	-1.55493	0.12172	cg18079334
rs8023954	-0.176923	-1.553	0.122181	cg18079334
rs74033940	0.141861	1.27601	0.203595	cg18079334
rs57741805	0.149426	1.33144	0.184727	cg18079334
rs34633164	0.150325	1.36016	0.175479	cg18079334
rs56286294	0.145498	1.32061	0.18831	cg18079334
rs11638950	0.1082	0.975971	0.330389	cg18079334
rs12902611	-0.0152888	-0.097151	0.922715	cg18079334
rs11853701	-0.163707	-1.36316	0.174536	cg18079334
rs55976202	0.099598	0.923372	0.357049	cg18079334
rs906310	-0.132569	-1.1447	0.253855	cg18079334
rs11073574	0.0759785	0.674583	0.500806	cg18079334
rs11638530	0.101001	0.890571	0.374348	cg18079334
rs11629664	0.0760604	0.674778	0.500683	cg18079334
rs906308	0.0500689	0.440294	0.660253	cg18079334
rs906307	0.112529	0.985408	0.325746	cg18079334
rs8036449	-0.0798004	-0.695035	0.487929	cg18079334
rs28580067	-0.150129	-1.27673	0.203342	cg18079334
rs7183057	0.129312	1.20213	0.230892	cg18079334
rs8027308	0.113391	1.05364	0.293462	cg18079334
rs79086497	0.0218025	0.111758	0.911139	cg18079334
rs1976540	0.0962703	0.858506	0.391755	cg18079334
rs7497445	-0.153945	-1.29368	0.197434	cg18079334
rs1567166	0.0668686	0.595372	0.552342	cg18079334
rs1567165	0.113544	1.05793	0.291505	cg18079334
rs11073575	0.0938139	0.849634	0.396657	cg18079334
rs11853874	0.108607	1.00422	0.316619	cg18079334
rs2135764	-0.152074	-1.27939	0.202408	cg18079334
rs4965042	-0.139855	-1.2084	0.228477	cg18079334
rs11639424	0.145218	1.30595	0.193237	cg18079334
rs12708574	-0.118863	-0.988068	0.324446	cg18079334
rs4558394	0.00752466	0.0418497	0.966665	cg18079334
rs4419042	0.0923537	0.831497	0.406795	cg18079334
rs975843	0.144386	1.32099	0.188182	cg18079334
rs8024698	-0.0578671	-0.319813	0.749481	cg18079334
rs975844	-0.0128474	-0.0888593	0.929293	cg18079334
rs13313442	-0.152271	-1.27688	0.203291	cg18079334
rs8033069	0.0327492	0.29916	0.765163	cg18079334
rs7178444	-0.113663	-0.947797	0.344504	cg18079334
rs12439729	-0.113694	-0.947967	0.344417	cg18079334
rs12899189	-0.118381	-0.98315	0.326853	cg18079334
rs2015170	-0.163405	-1.4671	0.144094	cg18079334
rs8029646	-0.118534	-0.984026	0.326423	cg18079334
rs2063119	0.105466	0.949786	0.343494	cg18079334
rs8029554	-0.114244	-0.951896	0.342426	cg18079334
rs7176059	-0.108293	-0.924512	0.356458	cg18079334
rs12102188	-0.107998	-0.921764	0.357885	cg18079334
rs8041405	-0.137977	-1.18727	0.236685	cg18079334
rs9920977	-0.138005	-1.18732	0.236667	cg18079334
rs12437719	-0.138254	-1.1893	0.23589	cg18079334
rs73472139	0.13393	1.20993	0.227894	cg18079334
rs11629877	0.105941	0.954335	0.341194	cg18079334
rs12594508	-0.149539	-1.2826	0.201281	cg18079334
rs28601809	-0.141616	-1.17625	0.241047	cg18079334
rs28561638	-0.141585	-1.17597	0.241158	cg18079334
rs12901664	-0.116106	-0.965702	0.335489	cg18079334
rs11630984	0.161153	1.42125	0.156975	cg18079334
rs11630986	0.0854	0.75606	0.450602	cg18079334
rs12908285	-0.0597613	-0.372663	0.709838	cg18079334
rs1507118	0.147579	0.863147	0.389205	cg18079334
rs10852069	-0.188783	-1.55144	0.122553	cg18079334
rs28403562	-0.19014	-1.54646	0.123751	cg18079334
rs12437660	-0.118405	-1.02238	0.307975	cg18079334
rs1994684	-0.117386	-1.0373	0.300988	cg18079334
rs12437730	-0.161931	-1.31172	0.191285	cg18079334
rs1994683	-0.0963998	-0.840222	0.401899	cg18079334
rs8036661	-0.16838	-1.38297	0.168388	cg18079334
rs8036077	-0.168251	-1.38163	0.168799	cg18079334
rs8035831	-0.155671	-1.27357	0.204457	cg18079334
rs902622	-0.162222	-1.30634	0.193104	cg18079334
rs902621	-0.160128	-1.28724	0.199665	cg18079334
rs12148670	-0.167022	-1.36478	0.174025	cg18079334
rs906313	-0.188871	-1.54783	0.123419	cg18079334
rs8039213	-0.159206	-1.3249	0.186884	cg18079334
rs1472085	-0.139677	-0.823583	0.411266	cg18079334
rs1472084	-0.1459	-0.861236	0.390254	cg18079334
rs8023641	-0.0957413	-0.561623	0.575072	cg18079334
rs4451924	-0.130148	-0.790533	0.430257	cg18079334
rs59608597	-0.184441	-1.4864	0.138922	cg18079334
rs906312	-0.0354529	-0.21389	0.830875	cg18079334
rs1395642	-0.182662	-1.4743	0.142147	cg18079334
rs906311	-0.140998	-1.2502	0.21285	cg18079334
rs1395641	-0.140926	-1.25002	0.212915	cg18079334
rs1907464	-0.158061	-1.41218	0.159623	cg18079334
rs956011	-0.01777	-0.112672	0.910416	cg18079334
rs956012	0.20968	1.00244	0.317475	cg18079334
rs72752604	0.0985049	0.890821	0.374214	cg18079334
rs8029638	-0.156965	-1.40557	0.161574	cg18079334
rs2399757	-0.156707	-1.40496	0.161758	cg18079334
rs4307929	-0.155749	-1.39746	0.163996	cg18079334
rs35074284	-0.0179956	-0.114068	0.909311	cg18079334
rs973987	-0.156048	-1.39366	0.165139	cg18079334
rs931462	-0.155752	-1.39745	0.163998	cg18079334
rs6496257	-0.0183249	-0.116066	0.907729	cg18079334
rs1491177	-0.0188221	-0.119093	0.905334	cg18079334
rs971627	-0.138228	-1.2322	0.219482	cg18079334
rs12905174	-0.155787	-1.39759	0.163958	cg18079334
rs7495982	-0.13839	-1.23329	0.219075	cg18079334
rs4572368	-0.138151	-1.23142	0.219771	cg18079334
rs4476156	-0.13817	-1.23166	0.219683	cg18079334
rs4246277	-0.13854	-1.23514	0.218389	cg18079334
rs4965043	-0.173278	-1.40854	0.160697	cg18079334
rs4246278	-0.138176	-1.23195	0.219574	cg18079334
rs1948348	-0.138493	-1.23453	0.218614	cg18079334
rs1948347	-0.138377	-1.23133	0.219807	cg18079334
rs1948346	-0.141977	-1.26219	0.208515	cg18079334
rs1948345	-0.138545	-1.23176	0.219644	cg18079334
rs1388258	0.0179808	0.113873	0.909465	cg18079334
rs1491176	-0.140902	-1.25304	0.211817	cg18079334
rs71401350	-0.149999	-1.23141	0.219777	cg18079334
rs9673127	-0.189451	-1.74988	0.0818424	cg18079334
rs9672150	-0.18865	-1.74661	0.0824101	cg18079334
rs9672849	-0.208806	-1.91848	0.0566324	cg18079334
rs12439642	-0.188122	-1.7427	0.0830944	cg18079334
rs8038278	-0.18771	-1.73958	0.0836427	cg18079334
rs8038162	-0.187581	-1.73864	0.0838075	cg18079334
rs8039706	-0.187439	-1.73754	0.0840019	cg18079334
rs8039715	-0.208123	-1.91405	0.0572003	cg18079334
rs8040057	-0.186788	-1.73245	0.0849061	cg18079334
rs8039271	-0.142617	-1.20007	0.231689	cg18079334
rs8038957	-0.186486	-1.73021	0.085307	cg18079334
rs28610872	-0.207138	-1.90752	0.0580458	cg18079334
rs8023811	-0.185205	-1.72139	0.0868984	cg18079334
rs8024194	-0.173208	-1.65584	0.0994966	cg18079334
rs12440648	-0.184098	-1.7132	0.088398	cg18079334
rs12440633	-0.184025	-1.71276	0.0884788	cg18079334
rs13380098	-0.1835	-1.70887	0.0891986	cg18079334
rs28460629	-0.18334	-1.70765	0.0894253	cg18079334
rs12708575	-0.205153	-1.89452	0.0597588	cg18079334
rs2130889	-0.182301	-1.69991	0.090876	cg18079334
rs2130888	-0.181781	-1.69624	0.0915687	cg18079334
rs2172127	-0.181643	-1.69525	0.0917567	cg18079334
rs7175961	-0.180972	-1.69018	0.0927254	cg18079334
rs7174817	-0.18041	-1.68616	0.0934983	cg18079334
rs11857625	-0.203202	-1.88236	0.0614002	cg18079334
rs11854451	-0.20293	-1.88091	0.0615984	cg18079334
rs2130887	-0.179534	-1.67977	0.0947362	cg18079334
rs2130886	-0.170517	-1.63668	0.103445	cg18079334
rs2399758	-0.17874	-1.67397	0.0958724	cg18079334
rs2399759	-0.177857	-1.66762	0.0971304	cg18079334
rs2399760	-0.177553	-1.66545	0.0975616	cg18079334
rs2399761	-0.177299	-1.66367	0.0979177	cg18079334
rs9673018	-0.176618	-1.65868	0.0989224	cg18079334
rs9673020	-0.176483	-1.65777	0.099106	cg18079334
rs12916636	-0.176614	-1.65864	0.098929	cg18079334
rs12915705	-0.136638	-1.15663	0.248958	cg18079334
rs7182937	-0.1697	-1.63054	0.104736	cg18079334
rs12915382	-0.175632	-1.6514	0.1004	cg18079334
rs12915383	-0.17592	-1.65482	0.0997032	cg18079334
rs28370431	-0.17415	-1.6411	0.102523	cg18079334
rs35354166	-0.198549	-1.85342	0.065459	cg18079334
rs12441212	-0.172054	-1.62567	0.10577	cg18079334
rs12438074	-0.171896	-1.62463	0.10599	cg18079334
rs35711572	-0.171588	-1.62249	0.106449	cg18079334
rs12905983	-0.17112	-1.61902	0.107193	cg18079334
rs1491175	-0.170842	-1.61716	0.107596	cg18079334
rs6496259	-0.169875	-1.61021	0.109104	cg18079334
rs7172855	-0.195857	-1.83749	0.0677855	cg18079334
rs7178672	-0.169909	-1.59971	0.111417	cg18079334
rs2172126	-0.169909	-1.59965	0.111431	cg18079334
rs2130885	-0.16997	-1.60004	0.111344	cg18079334
rs2035802	-0.16998	-1.60009	0.111332	cg18079334
rs2130884	-0.166947	-1.60179	0.110956	cg18079334
rs2035801	-0.170056	-1.60071	0.111195	cg18079334
rs2035800	-0.170005	-1.60028	0.111289	cg18079334
rs2035799	-0.170019	-1.60037	0.111271	cg18079334
rs4246279	-0.170429	-1.60372	0.110529	cg18079334
rs4246280	-0.170361	-1.60317	0.11065	cg18079334
rs4246281	-0.170446	-1.60378	0.110515	cg18079334
rs4246282	-0.170391	-1.60341	0.110597	cg18079334
rs4246283	-0.170418	-1.60364	0.110547	cg18079334
rs1080051	-0.170471	-1.6041	0.110446	cg18079334
rs764847	-0.168691	-1.58655	0.11437	cg18079334
rs764846	-0.17051	-1.60442	0.110374	cg18079334
rs955830	-0.166889	-1.61827	0.107356	cg18079334
rs4965044	-0.170822	-1.61738	0.107547	cg18079334
rs12101949	-0.170699	-1.60597	0.110032	cg18079334
rs4965107	-0.127816	-1.10692	0.269807	cg18079334
rs8024493	-0.17105	-1.61898	0.107202	cg18079334
rs12591340	-0.125996	-1.08947	0.277403	cg18079334
rs8025156	-0.17102	-1.6089	0.10939	cg18079334
rs13379543	-0.171044	-1.60908	0.109351	cg18079334
rs13380039	-0.171073	-1.60931	0.1093	cg18079334
rs11852637	-0.171092	-1.60948	0.109263	cg18079334
rs11853400	-0.200206	-1.86539	0.0637545	cg18079334
rs7170625	-0.171307	-1.61101	0.108931	cg18079334
rs7171015	-0.171285	-1.61109	0.108912	cg18079334
rs7171024	-0.171279	-1.61101	0.10893	cg18079334
rs7170282	-0.17137	-1.61173	0.108772	cg18079334
rs7170434	-0.171376	-1.6118	0.108758	cg18079334
rs7170750	-0.171528	-1.61268	0.108565	cg18079334
rs28805984	-0.171385	-1.61185	0.108747	cg18079334
rs28861976	-0.171254	-1.61044	0.109054	cg18079334
rs28819402	-0.201231	-1.87555	0.0623369	cg18079334
rs28796955	-0.171693	-1.62334	0.106267	cg18079334
rs28887490	-0.162292	-1.52044	0.130154	cg18079334
rs28854515	-0.167254	-1.60036	0.111272	cg18079334
rs13379794	-0.175174	-1.65582	0.0995013	cg18079334
rs1552678	-0.171298	-1.64699	0.101305	cg18079334
rs4491486	-0.109123	-0.830491	0.407361	cg18079334
rs8027694	-0.0861744	-0.585927	0.558658	cg18079334
rs8029088	-0.109455	-0.836569	0.403944	cg18079334
rs28539940	-0.113695	-0.868258	0.386409	cg18079334
rs28722548	-0.113515	-0.866464	0.387389	cg18079334
rs28562965	-0.11378	-0.868721	0.386156	cg18079334
rs7173608	-0.114049	-0.871349	0.384725	cg18079334
rs7173794	-0.114117	-0.871955	0.384394	cg18079334
rs7173988	-0.114102	-0.871962	0.384391	cg18079334
rs9806434	-0.112119	-0.855687	0.393309	cg18079334
rs9806432	-0.112119	-0.855687	0.393309	cg18079334
rs9806437	-0.110462	-0.84148	0.401196	cg18079334
rs72752662	-0.197193	-1.25286	0.21188	cg18079334
rs9806491	-0.0832594	-0.615885	0.538749	cg18079334
rs9806441	-0.0851751	-0.630542	0.52914	cg18079334
rs9806446	-0.0874168	-0.650031	0.516501	cg18079334
rs9806637	-0.11136	-0.843006	0.400344	cg18079334
rs76429273	-0.116251	-0.887082	0.376219	cg18079334
rs28758619	-0.116355	-0.888423	0.375499	cg18079334
rs28524912	-0.106569	-0.815393	0.415925	cg18079334
rs28399024	-0.114016	-0.870765	0.385042	cg18079334
rs74879297	-0.114025	-0.871269	0.384768	cg18079334
rs72752664	-0.204458	-1.30683	0.192936	cg18079334
rs7179716	-0.114048	-0.871499	0.384643	cg18079334
rs7179946	-0.114036	-0.8714	0.384696	cg18079334
rs9806132	-0.114036	-0.8714	0.384696	cg18079334
rs9806140	-0.110165	-0.843172	0.400251	cg18079334
rs7164110	0.0328864	0.264313	0.791841	cg18079334
rs28864084	-0.114023	-0.871289	0.384757	cg18079334
rs8030861	-0.113851	-0.869721	0.385611	cg18079334
rs12905250	0.0323845	0.26038	0.794869	cg18079334
rs12905697	0.0291708	0.234358	0.814974	cg18079334
rs4442789	0.0323304	0.259969	0.795185	cg18079334
rs12905708	0.0322652	0.259442	0.795591	cg18079334
rs4513072	0.0325046	0.261385	0.794094	cg18079334
rs5024994	0.0256272	0.205654	0.837293	cg18079334
rs12148320	0.0319341	0.256846	0.797591	cg18079334
rs11073579	0.0317072	0.254877	0.799109	cg18079334
rs11854270	0.028529	0.229159	0.819006	cg18079334
rs11857873	0.0318446	0.255872	0.798342	cg18079334
rs11854251	0.01491	0.119613	0.904923	cg18079334
rs11854255	0.0316897	0.25468	0.799261	cg18079334
rs11854274	0.0181714	0.145904	0.88416	cg18079334
rs8036313	-0.123609	-1.10809	0.269301	cg18079334
rs8036335	-0.0347825	-0.243535	0.807868	cg18079334
rs8032144	0.087404	0.84239	0.400688	cg18079334
rs8030789	0.0874263	0.842669	0.400532	cg18079334
rs12905875	0.087468	0.843336	0.40016	cg18079334
rs8032503	-0.0807312	-0.74904	0.454811	cg18079334
rs8031495	-0.0806657	-0.748338	0.455233	cg18079334
rs7171468	0.107068	1.00192	0.317725	cg18079334
rs7171513	-0.0836226	-0.612814	0.540773	cg18079334
rs77552992	-0.114995	-0.990584	0.323218	cg18079334
rs12594202	-0.146038	-1.28367	0.200906	cg18079334
rs12591705	-0.134618	-1.30325	0.194155	cg18079334
rs75921197	-0.112844	-0.969914	0.333391	cg18079334
rs78869404	-0.112993	-0.971023	0.33284	cg18079334
rs12909494	0.0920632	0.8752	0.382631	cg18079334
rs62023669	-0.0447347	-0.269152	0.788121	cg18079334
rs6496260	0.0158885	0.136989	0.891192	cg18079334
rs7176642	0.00526761	0.0475836	0.962101	cg18079334
rs11639136	-0.0161892	-0.138138	0.890285	cg18079334
rs11639143	-0.0183538	-0.15615	0.87609	cg18079334
rs11639175	-0.0184213	-0.156696	0.87566	cg18079334
rs12916624	0.0492473	0.448079	0.654635	cg18079334
rs11639225	0.0443338	0.40279	0.687581	cg18079334
rs7179160	-0.0715149	-0.445947	0.656171	cg18079334
rs1388264	0.0228483	0.1861	0.852576	cg18079334
rs1491182	0.0234591	0.19111	0.848655	cg18079334
rs11855687	-0.0104537	-0.0911082	0.927508	cg18079334
rs28718367	0.0254236	0.207413	0.835922	cg18079334
rs11852638	-0.0103469	-0.0901419	0.928275	cg18079334
rs56132002	0.0300058	0.244484	0.807134	cg18079334
rs55700474	0.0100217	0.0797163	0.936551	cg18079334
rs67482060	0.0172736	0.127935	0.898344	cg18079334
rs28631594	0.0176765	0.130605	0.896234	cg18079334
rs1491179	0.0614468	0.35916	0.719896	cg18079334
rs1491178	0.0399785	0.235332	0.814219	cg18079334
rs1388263	0.0047999	0.041648	0.966825	cg18079334
rs1388262	0.00409056	0.0354998	0.971721	cg18079334
rs1388261	0.0328398	0.26503	0.79129	cg18079334
rs34520623	0.0154412	0.0896148	0.928693	cg18079334
rs35726252	-0.0387796	-0.348174	0.728117	cg18079334
rs1032350	-0.0611453	-0.489837	0.624846	cg18079334
rs34073034	-0.0396314	-0.356037	0.72223	cg18079334
rs36024806	-0.105294	-0.60502	0.545927	cg18079334
rs28366911	0.0217719	0.189583	0.84985	cg18079334
rs1580607	0.0240481	0.197263	0.843845	cg18079334
rs1602458	-0.0984177	-0.781982	0.435252	cg18079334
rs12908459	0.0218261	0.190273	0.84931	cg18079334
rs12908636	0.0221142	0.192593	0.847495	cg18079334
rs11633834	-0.0531678	-0.474706	0.635572	cg18079334
rs11073581	-0.0975981	-0.759793	0.448372	cg18079334
rs1388260	-0.347207	-1.97634	0.049644	cg18079334
rs8036135	0.032181	0.279253	0.780371	cg18079334
rs8035715	0.0320823	0.27846	0.780979	cg18079334
rs11073582	-0.110611	-0.976991	0.329885	cg18079334
rs28735994	0.306843	1.71644	0.087802	cg18079334
rs28618239	0.166235	1.01711	0.310467	cg18079334
rs11631862	0.0236631	0.105766	0.915885	cg18079334
rs11636593	0.153111	1.12888	0.260449	cg18079334
rs11631908	0.343441	1.85294	0.0655275	cg18079334
rs11636606	0.167249	1.02478	0.306843	cg18079334
rs975641	0.355167	1.91637	0.0569018	cg18079334
rs1021393	0.0221404	0.192421	0.84763	cg18079334
rs34506855	0.074508	0.649759	0.516676	cg18079334
rs10852070	0.229473	1.63386	0.104035	cg18079334
rs4331323	0.0748229	0.652924	0.514638	cg18079334
rs12903532	0.023971	0.209987	0.833916	cg18079334
rs12905079	0.101212	0.839542	0.402279	cg18079334
rs67895232	0.287734	1.46803	0.143841	cg18079334
rs8040108	0.05224	0.435688	0.663585	cg18079334
rs12914697	-0.0918509	-0.855535	0.393393	cg18079334
rs9920885	0.259382	1.7465	0.0824294	cg18079334
rs11638852	-0.0403265	-0.389426	0.697421	cg18079334
rs11073583	-0.053098	-0.508868	0.611468	cg18079334
rs11856215	-0.0200737	-0.19065	0.849015	cg18079334
rs9744192	-0.00428729	-0.0414208	0.967006	cg18079334
rs12437798	-0.0198703	-0.189036	0.850278	cg18079334
rs12437873	-0.00413836	-0.040035	0.96811	cg18079334
rs66502176	0.0754278	0.385037	0.700665	cg18079334
rs67564423	0.075717	0.386661	0.699464	cg18079334
rs12437917	-0.0195356	-0.186505	0.852259	cg18079334
rs67482811	0.0780757	0.398012	0.691093	cg18079334
rs11853737	-0.0190469	-0.182436	0.855446	cg18079334
rs11853705	-0.0190368	-0.18246	0.855427	cg18079334
rs11853832	-0.0221408	-0.21178	0.832519	cg18079334
rs62023702	-0.0220053	-0.210661	0.83339	cg18079334
rs7497359	0.0806851	0.412156	0.680716	cg18079334
rs11073584	-0.0175874	-0.170626	0.86471	cg18079334
rs11073585	-0.0196808	-0.190914	0.848808	cg18079334
rs12438422	-0.0209505	-0.203234	0.839182	cg18079334
rs12441648	-0.0226706	-0.219995	0.826125	cg18079334
rs57339193	0.125534	0.679446	0.497728	cg18079334
rs6496261	-0.0319157	-0.317334	0.751358	cg18079334
rs8035976	0.0524726	0.424697	0.671565	cg18079334
rs55746986	0.0641013	0.461191	0.645218	cg18079334
rs13329596	-0.0714854	-0.521339	0.602771	cg18079334
rs11073586	-0.0469135	-0.382069	0.702861	cg18079334
rs8041751	-0.0128821	-0.0932174	0.925835	cg18079334
rs8032530	0.104463	0.804168	0.422361	cg18079334
rs12438981	-0.0477093	-0.43515	0.663975	cg18079334
rs8034069	-0.020115	-0.154444	0.877433	cg18079334
rs8033042	-0.0635935	-0.576743	0.564834	cg18079334
rs8033059	-0.048126	-0.439814	0.6606	cg18079334
rs8034927	-0.028039	-0.222571	0.824122	cg18079334
rs12898503	-0.146941	-1.31918	0.188786	cg18079334
rs4965108	-0.0622303	-0.570626	0.568965	cg18079334
rs78229781	0.00308205	0.0222088	0.982306	cg18079334
rs76272529	0.00391087	0.0281933	0.977539	cg18079334
rs75032536	-0.0378293	-0.304347	0.761215	cg18079334
rs1123082	-0.0722533	-0.662979	0.508192	cg18079334
rs78997463	-0.0372301	-0.29962	0.764813	cg18079334
rs9783701	-0.0936757	-0.847909	0.397615	cg18079334
rs9783704	-0.0616655	-0.554566	0.57988	cg18079334
rs112810203	0.120783	0.938493	0.349249	cg18079334
rs8043491	-0.0935836	-0.8469	0.398175	cg18079334
rs72754614	0.263311	1.72111	0.0869496	cg18079334
rs1873502	0.121817	0.947214	0.3448	cg18079334
rs72754616	0.267908	1.75314	0.0812796	cg18079334
rs7174708	-0.153135	-1.38936	0.166439	cg18079334
rs61509559	-0.0329386	-0.265787	0.790708	cg18079334
rs60419020	-0.033088	-0.266991	0.789782	cg18079334
rs56903568	-0.0330584	-0.266748	0.789968	cg18079334
rs60475577	0.0688997	0.584724	0.559466	cg18079334
rs9944181	-0.0562031	-0.506052	0.613439	cg18079334
rs9944188	-0.0888743	-0.804917	0.42193	cg18079334
rs2172128	-0.0884049	-0.80074	0.424338	cg18079334
rs6496262	-0.0872844	-0.79115	0.429898	cg18079334
rs9944265	-0.149511	-1.34781	0.179415	cg18079334
rs9944257	-0.0857537	-0.777793	0.437712	cg18079334
rs72754622	0.285015	1.84481	0.0667087	cg18079334
rs4965111	-0.0535057	-0.48065	0.631349	cg18079334
rs7183789	0.107525	0.83337	0.405741	cg18079334
rs6496264	-0.0351883	-0.315756	0.752554	cg18079334
rs8023492	-0.138344	-1.23071	0.220038	cg18079334
rs6496265	-0.113469	-0.981684	0.327573	cg18079334
rs8029032	-0.0144313	-0.129979	0.896729	cg18079334
rs8029552	0.00395448	0.0365172	0.97091	cg18079334
rs8029499	0.00954123	0.0881522	0.929854	cg18079334
rs8029255	0.00876094	0.0807763	0.93571	cg18079334
rs28758826	-0.0347156	-0.327522	0.743654	cg18079334
rs12908057	-0.0344053	-0.324474	0.745956	cg18079334
rs11632282	0.0847095	0.772573	0.440788	cg18079334
rs4965112	0.0431979	0.395645	0.692836	cg18079334
rs8029931	-0.0306883	-0.266889	0.78986	cg18079334
rs8031717	-0.00821016	-0.0762298	0.939321	cg18079334
rs8030642	-0.00878709	-0.0802223	0.93615	cg18079334
rs8034873	-0.00793081	-0.0724168	0.942351	cg18079334
rs8035411	0.0483572	0.439805	0.660606	cg18079334
rs6496267	-0.0792808	-0.688531	0.492005	cg18079334
rs9920612	-0.00558533	-0.0510749	0.959322	cg18079334
rs9920622	0.0492361	0.448278	0.654492	cg18079334
rs9920652	-0.00466303	-0.0426582	0.966021	cg18079334
rs12915086	0.0503761	0.459301	0.646573	cg18079334
rs11638979	0.0503799	0.458785	0.646942	cg18079334
rs62023719	0.342511	2.24041	0.0262875	cg18079334
rs11633333	0.0520106	0.281299	0.778804	cg18079334
rs4519318	0.0404611	0.334341	0.738512	cg18079334
rs8031646	0.0155634	0.130486	0.896328	cg18079334
rs11632986	0.0561764	0.304739	0.760917	cg18079334
rs7181309	0.0589663	0.320242	0.749156	cg18079334
rs7181511	0.0582915	0.316528	0.751969	cg18079334
rs12915650	0.00768704	0.0580387	0.953782	cg18079334
rs8037359	-0.118869	-0.905043	0.366652	cg18079334
rs12911852	0.116245	0.906145	0.36607	cg18079334
rs28571113	-0.116255	-0.885322	0.377164	cg18079334
rs12912387	-0.0358827	-0.282625	0.777789	cg18079334
rs28542776	-0.231148	-1.4181	0.157889	cg18079334
rs11858877	0.0741962	0.592718	0.554114	cg18079334
rs12148470	0.246887	1.47059	0.143148	cg18079334
rs8042240	0.246978	1.47166	0.14286	cg18079334
rs11635454	-0.0457352	-0.368749	0.712748	cg18079334
rs57981804	0.0177836	0.123957	0.901488	cg18079334
rs923657	-0.140205	-0.830724	0.40723	cg18079334
rs12148296	0.013398	0.101411	0.919337	cg18079334
rs12148303	-0.0404232	-0.287783	0.773844	cg18079334
rs12439260	0.0138995	0.105425	0.916156	cg18079334
rs55801195	-0.040031	-0.285107	0.77589	cg18079334
rs55864502	-0.0397571	-0.283047	0.777466	cg18079334
rs59297316	-0.176802	-1.2157	0.22569	cg18079334
rs56234217	-0.176363	-1.21209	0.227065	cg18079334
rs12439972	-0.0993806	-0.733673	0.464103	cg18079334
rs28626451	-0.0995324	-0.734718	0.463468	cg18079334
rs7171736	-0.166812	-1.32765	0.185976	cg18079334
rs28664834	-0.0929834	-0.681621	0.496355	cg18079334
rs74031738	-0.146772	-0.8946	0.372196	cg18079334
rs10048062	-0.144731	-0.882027	0.378939	cg18079334
rs7171497	-0.0868712	-0.635164	0.526128	cg18079334
rs7173256	-0.0866191	-0.633358	0.527304	cg18079334
rs1021392	-0.185482	-1.45123	0.148456	cg18079334
rs79114027	-0.13243	-0.80708	0.420685	cg18079334
rs11073589	-0.131502	-0.801318	0.424004	cg18079334
rs2130883	-0.12883	-0.785536	0.433172	cg18079334
rs2087657	-0.0703145	-0.514567	0.607487	cg18079334
rs73463415	-0.122205	-0.744814	0.457355	cg18079334
rs4965115	-0.16718	-1.30537	0.193432	cg18079334
rs4965117	-0.167017	-1.37151	0.171923	cg18079334
rs11634101	-0.158141	-1.27486	0.204001	cg18079334
rs11639492	-0.114994	-0.702348	0.483369	cg18079334
rs3736255	-0.142348	-0.859019	0.391472	cg18079334
rs74326180	-0.103397	-0.623173	0.53396	cg18079334
rs923656	-0.281502	-1.81925	0.0705347	cg18079334
rs57222980	0.113657	0.767272	0.443925	cg18079334
rs11073590	-0.0650335	-0.491625	0.623583	cg18079334
rs7170095	-0.026269	-0.22301	0.823781	cg18079334
rs11636557	-0.0672229	-0.52387	0.601013	cg18079334
rs12441858	0.0267604	0.225133	0.822131	cg18079334
rs2087658	-0.0613541	-0.512066	0.609232	cg18079334
rs4448918	-0.122239	-0.971071	0.332816	cg18079334
rs1552679	-0.0603201	-0.502435	0.615976	cg18079334
rs9673098	-0.0604465	-0.503423	0.615282	cg18079334
rs8028722	-0.0607518	-0.505803	0.613614	cg18079334
rs1552673	-0.0618835	-0.515894	0.606561	cg18079334
rs8034514	-0.0428405	-0.331858	0.740382	cg18079334
rs4965046	-0.0621935	-0.518124	0.605008	cg18079334
rs12101554	-0.0619208	-0.51567	0.606717	cg18079334
rs74564687	-0.0641081	-0.502535	0.615906	cg18079334
rs62023727	-0.0650332	-0.510117	0.610594	cg18079334
rs28712629	-0.0629268	-0.522496	0.601968	cg18079334
rs60965421	-0.0623054	-0.465564	0.64209	cg18079334
rs1491181	-0.050449	-0.419161	0.675599	cg18079334
rs1491180	-0.0302238	-0.234225	0.815077	cg18079334
rs12440256	-0.0495546	-0.395868	0.692671	cg18079334
rs11073592	-0.0431406	-0.371544	0.710669	cg18079334
rs8026910	-0.0273513	-0.226471	0.821092	cg18079334
rs28380454	-0.0221545	-0.20055	0.841277	cg18079334
rs8031829	-0.0385373	-0.349449	0.727161	cg18079334
rs6496271	-0.0502442	-0.458798	0.646933	cg18079334
rs2130882	-0.043987	-0.406173	0.685098	cg18079334
rs62023730	-0.0520026	-0.475342	0.635119	cg18079334
rs3803385	-0.0528043	-0.482483	0.630049	cg18079334
rs3169160	0.019535	0.142372	0.886945	cg18079334
rs3169159	-0.0432354	-0.397393	0.691549	cg18079334
rs9652498	-0.0300977	-0.226068	0.821405	cg18079334
rs1043372	-0.00803664	-0.072463	0.942314	cg18079334
rs1062702	-0.00793513	-0.0715701	0.943024	cg18079334
rs1043374	-0.008053	-0.0726487	0.942166	cg18079334
rs1043382	-0.02343	-0.202981	0.839379	cg18079334
rs6496272	-0.0257455	-0.197599	0.843582	cg18079334
rs28557398	0.000475071	0.00433464	0.996546	cg18079334
rs28429615	-2.15894e-05	-0.000196916	0.999843	cg18079334
rs28526092	-0.0295557	-0.222497	0.82418	cg18079334
rs28472383	-0.01406	-0.129769	0.896894	cg18079334
rs4965121	-0.0099495	-0.089341	0.92891	cg18079334
rs62023731	-0.0157644	-0.145355	0.884593	cg18079334
rs28478413	-0.0101742	-0.0913173	0.927342	cg18079334
rs28547418	-0.0159051	-0.146609	0.883605	cg18079334
rs28629447	-0.0105932	-0.0950263	0.9244	cg18079334
rs28361462	-0.0161651	-0.148956	0.881755	cg18079334
rs28544052	-0.0285142	-0.212247	0.832154	cg18079334
rs28645929	-0.0539896	-0.494236	0.621742	cg18079334
rs28459484	-0.0541679	-0.495847	0.620607	cg18079334
rs28483697	-0.0546341	-0.500124	0.617599	cg18079334
rs6496273	-0.0480733	-0.384427	0.701116	cg18079334
rs28572039	0.0332346	0.224894	0.822317	cg18079334
rs28740974	-0.0594327	-0.537011	0.591923	cg18079334
rs964671	-0.05441	-0.434414	0.664508	cg18079334
rs964672	-0.0507885	-0.406898	0.684567	cg18079334
rs3884588	-0.0549617	-0.499102	0.618317	cg18079334
rs28562489	-0.054967	-0.49913	0.618297	cg18079334
rs62023740	-0.0546968	-0.496415	0.620207	cg18079334
rs8028768	-0.0481844	-0.384017	0.701419	cg18079334
rs28654751	-0.0570459	-0.512975	0.608598	cg18079334
rs72754678	0.0963977	0.559051	0.576822	cg18079334
rs28495137	-0.0685803	-0.622032	0.534708	cg18079334
rs8024983	0.016592	0.121188	0.903678	cg18079334
rs8025751	-0.0445036	-0.352723	0.724709	cg18079334
rs112372013	0.0977637	0.566466	0.571782	cg18079334
rs28495031	-0.0706756	-0.632543	0.527835	cg18079334
rs1491183	-0.0699517	-0.625163	0.532656	cg18079334
rs8027584	-0.0373143	-0.290856	0.771496	cg18079334
rs28479373	-0.0396046	-0.306774	0.75937	cg18079334
rs2054990	-0.0343197	-0.266779	0.789945	cg18079334
rs923658	-0.0348615	-0.270655	0.786967	cg18079334
rs1491184	-0.0640665	-0.492763	0.622781	cg18079334
rs28508084	-0.0447924	-0.39344	0.69446	cg18079334
rs28565461	-0.00671212	-0.0450815	0.964092	cg18079334
rs902625	-0.0372404	-0.269115	0.788149	cg18079334
rs902626	-0.0361778	-0.261541	0.793974	cg18079334
rs2306976	-0.0411193	-0.371252	0.710886	cg18079334
rs1491187	-0.0279935	-0.203634	0.83887	cg18079334
rs7176182	-0.0296919	-0.214694	0.830249	cg18079334
rs12909394	0.0242341	0.207115	0.836154	cg18079334
rs72754692	-0.0434717	-0.390328	0.696756	cg18079334
rs66733517	0.108378	0.717217	0.47417	cg18079334
rs9744446	-0.0571052	-0.421316	0.674027	cg18079334
rs9744469	-0.0581244	-0.428974	0.668455	cg18079334
rs71399851	0.0369102	0.261439	0.794053	cg18079334
rs62023741	-0.0483066	-0.432652	0.665786	cg18079334
rs28675192	-0.0662599	-0.417885	0.676529	cg18079334
rs62637744	0.0183813	0.129521	0.89709	cg18079334
rs192826728	0.0239061	0.16699	0.867566	cg18079334
rs184175008	0.0233108	0.162768	0.870883	cg18079334
rs185026321	-0.0501709	-0.445418	0.656553	cg18079334
rs190524788	-0.0365332	-0.31088	0.756251	cg18079334
rs145368286	-0.0347126	-0.294825	0.768467	cg18079334
rs145810875	-0.0494645	-0.32205	0.747788	cg18079334
rs138565501	0.0172061	0.119235	0.905222	cg18079334
rs149301921	0.0168594	0.116808	0.907143	cg18079334
rs144717183	-0.0501626	-0.326452	0.744462	cg18079334
rs142431348	0.014958	0.1036	0.917602	cg18079334
rs36193629	0.0247596	0.207173	0.836109	cg18079334
rs36180307	0.0146022	0.100944	0.919707	cg18079334
rs36137081	-0.0393439	-0.322736	0.74727	cg18079334
rs36132900	0.0390689	0.320423	0.74902	cg18079334
rs36132263	-0.0466752	-0.410421	0.681985	cg18079334
rs36158644	-0.0391304	-0.320877	0.748676	cg18079334
rs36135853	0.0389348	0.319174	0.749965	cg18079334
rs36177236	-0.0471474	-0.376452	0.707025	cg18079334
rs36140294	-0.0376985	-0.329144	0.74243	cg18079334
rs36144735	0.0277892	0.226745	0.82088	cg18079334
rs36192658	0.0276061	0.225177	0.822097	cg18079334
rs36195423	0.0483441	0.385518	0.700309	cg18079334
rs36131334	-0.0258913	-0.21107	0.833071	cg18079334
rs36149862	-0.0280139	-0.228432	0.81957	cg18079334
rs36188022	-0.0497598	-0.397115	0.691753	cg18079334
rs62023744	-0.0276487	-0.225327	0.82198	cg18079334
rs9672786	-0.0274495	-0.223673	0.823266	cg18079334
rs9672914	-0.0280629	-0.228451	0.819555	cg18079334
rs9672920	-0.0280035	-0.227943	0.819949	cg18079334
rs9672922	-0.0280054	-0.227932	0.819958	cg18079334
rs28676874	-0.0273859	-0.223142	0.823678	cg18079334
rs9708233	-0.0483324	-0.385162	0.700572	cg18079334
rs9708235	-0.0565395	-0.487678	0.626371	cg18079334
rs9708192	-0.00425144	-0.0269362	0.97854	cg18079334
rs28416037	-0.0679729	-0.567972	0.570762	cg18079334
rs10083625	-0.0691252	-0.576637	0.564905	cg18079334
rs9672954	-0.0586382	-0.489424	0.625138	cg18079334
rs10083548	-0.0587719	-0.401336	0.688649	cg18079334
rs9672976	-0.0688799	-0.468608	0.639917	cg18079334
rs9708110	0.0845748	0.554953	0.579616	cg18079334
rs9708188	0.0840926	0.551661	0.581865	cg18079334
rs11533749	-0.106959	-0.866637	0.387295	cg18079334
rs28488317	0.0843466	0.552721	0.58114	cg18079334
rs9745280	-0.0760015	-0.594066	0.553214	cg18079334
rs9744775	-0.057079	-0.461712	0.644845	cg18079334
rs12903470	0.0172411	0.125731	0.900085	cg18079334
rs28516952	0.0172218	0.120993	0.903831	cg18079334
rs9672826	0.00881208	0.0745589	0.940649	cg18079334
rs9672677	0.00473028	0.041535	0.966915	cg18079334
rs9806479	0.0513916	0.373972	0.708865	cg18079334
rs9806583	0.00503286	0.0442165	0.964781	cg18079334
rs9806588	0.00512054	0.0449968	0.96416	cg18079334
rs12912787	-0.0581885	-0.493611	0.622183	cg18079334
rs7495211	0.00544468	0.04788	0.961865	cg18079334
rs28548733	0.0520273	0.378829	0.705261	cg18079334
rs59431340	0.117967	0.660844	0.509557	cg18079334
rs57349294	0.167469	0.963342	0.336668	cg18079334
rs7170730	0.117823	0.660607	0.509709	cg18079334
rs4598889	0.0158177	0.119506	0.905008	cg18079334
rs28531668	-0.0133733	-0.10271	0.918308	cg18079334
rs28409382	0.0142307	0.117288	0.906763	cg18079334
rs62023746	0.0698346	0.395969	0.692597	cg18079334
rs28506492	0.0254945	0.1681	0.866693	cg18079334
rs7171292	0.015598	0.118393	0.905888	cg18079334
rs7167815	0.015754	0.119689	0.904863	cg18079334
rs56327497	0.0893744	0.497022	0.61978	cg18079334
rs28477290	0.0892503	0.496655	0.620039	cg18079334
rs28804986	0.016302	0.124273	0.901238	cg18079334
rs7162717	-0.117212	-0.728981	0.466961	cg18079334
rs66510110	-0.116506	-0.725195	0.469274	cg18079334
rs73465486	-0.116393	-0.72448	0.469711	cg18079334
rs4561450	-0.0163298	-0.147447	0.882944	cg18079334
rs67285108	-0.149085	-1.04911	0.295532	cg18079334
rs67406705	-0.139114	-0.975952	0.330398	cg18079334
rs8026981	0.00329013	0.0254094	0.979757	cg18079334
rs28476784	-0.0753248	-0.69776	0.486228	cg18079334
rs28415561	-0.0129692	-0.119253	0.905208	cg18079334
rs28421057	-0.0127109	-0.116926	0.907049	cg18079334
rs28694303	-0.0123789	-0.114051	0.909325	cg18079334
rs28668358	-0.0732376	-0.682449	0.495832	cg18079334
rs7170981	-0.146197	-0.97431	0.33121	cg18079334
rs28476632	-0.0802198	-0.755872	0.450714	cg18079334
rs4417535	-0.0630278	-0.597564	0.550882	cg18079334
rs4506881	-0.0901483	-0.841758	0.401041	cg18079334
rs7172170	-0.0517575	-0.500884	0.617064	cg18079334
rs28671427	-0.11284	-0.854339	0.394053	cg18079334
rs28368406	-0.0855017	-0.645497	0.519427	cg18079334
rs7165184	0.00512986	0.0417269	0.966763	cg18079334
rs8030721	0.0160332	0.130552	0.896276	cg18079334
rs8038397	0.0162752	0.132534	0.89471	cg18079334
rs8034842	-0.0114494	-0.101087	0.919594	cg18079334
rs36067982	-0.111817	-0.558787	0.577001	cg18079334
rs8026076	0.0398265	0.260695	0.794626	cg18079334
rs4500701	0.0602758	0.522477	0.601981	cg18079334
rs8030387	0.0472724	0.31022	0.756752	cg18079334
rs4965371	0.0782179	0.666633	0.50586	cg18079334
rs7180197	0.0476497	0.313447	0.754304	cg18079334
rs6598496	0.0165635	0.109539	0.912897	cg18079334
rs4246339	0.0595539	0.519358	0.604149	cg18079334
rs58608426	0.0183936	0.121781	0.903208	cg18079334
rs4965928	0.0765863	0.671264	0.502913	cg18079334
rs12593815	0.071363	0.654017	0.513935	cg18079334
rs28477300	0.0717189	0.658161	0.511275	cg18079334
rs28622146	0.0717565	0.658565	0.511017	cg18079334
rs28547243	0.0716529	0.657732	0.51155	cg18079334
rs28529334	0.0836727	0.778924	0.437048	cg18079334
rs28482307	0.0847927	0.787855	0.431818	cg18079334
rs28713196	0.084765	0.787626	0.431951	cg18079334
rs28524985	0.0852212	0.791913	0.429454	cg18079334
rs28881820	0.0559326	0.515699	0.606698	cg18079334
rs28872593	0.040167	0.341098	0.733428	cg18079334
rs28852783	0.0844839	0.7876	0.431967	cg18079334
rs28786836	0.0843903	0.786787	0.432441	cg18079334
rs11247343	-0.0465392	-0.425682	0.670848	cg18079334
rs62026165	0.0841898	0.785224	0.433354	cg18079334
rs67260482	0.0841368	0.784804	0.4336	cg18079334
rs67544351	0.0841221	0.784709	0.433656	cg18079334
rs28763397	0.055565	0.512535	0.608905	cg18079334
rs28762186	0.0796183	0.753597	0.452076	cg18079334
rs28787308	-0.0140462	-0.130229	0.89653	cg18079334
rs9920073	0.083963	0.783851	0.434158	cg18079334
rs28856352	0.083954	0.783808	0.434183	cg18079334
rs9920491	0.0555605	0.51322	0.608427	cg18079334
rs9920100	0.0530583	0.485237	0.628098	cg18079334
rs899668	0.0585356	0.54404	0.587087	cg18079334
rs899669	0.0219762	0.201807	0.840296	cg18079334
rs899670	0.0861443	0.809485	0.419305	cg18079334
rs899671	0.0860869	0.808973	0.419599	cg18079334
rs4441250	-0.0152653	-0.142024	0.88722	cg18079334
rs2310786	0.0581371	0.541067	0.589131	cg18079334
rs11247348	0.0137952	0.128896	0.897584	cg18079334
rs28850998	0.102977	0.945765	0.345536	cg18079334
rs2219877	0.0835482	0.776426	0.438517	cg18079334
rs1600527	0.0551898	0.507213	0.612626	cg18079334
rs1842330	0.0867667	0.81053	0.418706	cg18079334
rs1118043	-0.0131023	-0.122995	0.902249	cg18079334
rs2127555	0.0175101	0.160932	0.872327	cg18079334
rs2127556	0.01424	0.13352	0.893931	cg18079334
rs1480096	0.0815742	0.765614	0.444909	cg18079334
rs7178508	0.0538547	0.500425	0.617387	cg18079334
rs1993976	0.0120106	0.112668	0.910419	cg18079334
rs12595523	0.0843399	0.774392	0.439715	cg18079334
rs4144488	0.0709435	0.666335	0.50605	cg18079334
rs62026167	0.0171921	0.148149	0.882391	cg18079334
rs12148124	0.0709757	0.667364	0.505394	cg18079334
rs12148125	0.0434043	0.404177	0.686562	cg18079334
rs12148342	0.0432889	0.403062	0.687381	cg18079334
rs28415722	-0.0032223	-0.0303217	0.975844	cg18079334
rs1383149	-0.031626	-0.296725	0.767018	cg18079334
rs2089	0.0148047	0.131547	0.89549	cg18079334
rs1480097	0.0662323	0.626987	0.531462	cg18079334
rs72756785	0.0158018	0.136556	0.891534	cg18079334
rs28728168	-0.0033196	-0.030897	0.975386	cg18079334
rs62026191	0.0157113	0.135811	0.892122	cg18079334
rs11854776	-0.00411042	-0.0384282	0.969389	cg18079334
rs13329373	-0.0322477	-0.300197	0.764374	cg18079334
rs4144489	-0.00357329	-0.0333203	0.973456	cg18079334
rs28424020	0.0394773	0.364202	0.716135	cg18079334
rs72756790	0.01556	0.129131	0.897398	cg18079334
rs12592103	-0.0044605	-0.0419126	0.966615	cg18079334
rs2086365	0.0149879	0.124493	0.901064	cg18079334
rs2086366	-0.0091672	-0.085124	0.932257	cg18079334
rs12372962	-0.00456378	-0.0428969	0.965831	cg18079334
rs28816992	0.0151044	0.125441	0.900315	cg18079334
rs12148172	0.069491	0.47983	0.631931	cg18079334
rs28688638	0.00533026	0.0499066	0.960252	cg18079334
rs11247360	-0.0298826	-0.265815	0.790686	cg18079334
rs7182053	0.00227925	0.0209283	0.983326	cg18079334
rs11247363	-0.0490651	-0.463346	0.643676	cg18079334
rs11247364	-0.0488708	-0.461389	0.645076	cg18079334
rs11247366	-0.0483215	-0.455758	0.649113	cg18079334
rs12593369	0.0169072	0.146937	0.883347	cg18079334
rs12591387	-0.0453991	-0.427191	0.669751	cg18079334
rs12594533	-0.0472576	-0.444704	0.657068	cg18079334
rs12592382	-0.0471798	-0.44393	0.657627	cg18079334
rs8040797	-0.0472288	-0.444645	0.65711	cg18079334
rs8024637	0.00979616	0.0894123	0.928854	cg18079334
rs8024782	-0.0476165	-0.448425	0.654386	cg18079334
rs8041025	-0.108243	-0.765025	0.445258	cg18079334
rs8027435	-0.0686881	-0.646495	0.518782	cg18079334
rs8038239	-0.0248934	-0.22506	0.822188	cg18079334
rs28420430	0.0623337	0.557095	0.578155	cg18079334
rs57666802	0.193445	1.17271	0.242461	cg18079334
rs899672	-0.00057953	-0.00525035	0.995817	cg18079334
rs899673	-0.00049165	-0.00445427	0.996451	cg18079334
rs59277442	0.0508115	0.437726	0.662109	cg18079334
rs751483	-0.0509705	-0.408615	0.683308	cg18079334
rs55693761	0.0281912	0.190091	0.849452	cg18079334
rs2127553	0.0516745	0.445473	0.656513	cg18079334
rs28412079	-0.0724105	-0.428986	0.668447	cg18079334
rs2170105	0.00554959	0.0503385	0.959908	cg18079334
rs56361500	0.0317963	0.220745	0.825541	cg18079334
rs7497449	0.0523091	0.451044	0.652501	cg18079334
rs61414273	0.0342892	0.294934	0.768385	cg18079334
rs58769948	0.194457	1.17686	0.240806	cg18079334
rs57287984	0.0345051	0.296846	0.766926	cg18079334
rs72758712	-0.0700093	-0.561088	0.575436	cg18079334
rs2170106	0.0352372	0.303324	0.761993	cg18079334
rs12324227	0.0362464	0.312287	0.755184	cg18079334
rs72758714	-0.0664864	-0.531698	0.595591	cg18079334
rs59251232	0.0384001	0.329959	0.741815	cg18079334
rs28647838	-0.0507945	-0.397651	0.691358	cg18079334
rs4966026	-7.70306e-05	-0.000670714	0.999466	cg18079334
rs62026194	0.0258508	0.174857	0.861388	cg18079334
rs62026196	0.02568	0.173766	0.862244	cg18079334
rs58535173	0.0256898	0.173844	0.862184	cg18079334
rs7166767	0.0266386	0.220077	0.826061	cg18079334
rs59256589	0.0322165	0.227809	0.820053	cg18079334
rs7163125	0.00943344	0.0818019	0.934895	cg18079334
rs75451005	0.0351999	0.286771	0.774618	cg18079334
rs34544919	0.0321309	0.22717	0.820549	cg18079334
rs72758718	-0.0719992	-0.54995	0.583035	cg18079334
rs11630369	-0.166206	-0.862981	0.389296	cg18079334
rs72758720	-0.0716412	-0.546956	0.585086	cg18079334
rs72758722	0.0149895	0.125012	0.900654	cg18079334
rs59784745	0.0289591	0.254076	0.799727	cg18079334
rs11854601	0.0768337	0.665828	0.506373	cg18079334
rs78737650	0.0151485	0.126255	0.899671	cg18079334
rs62026205	0.0257879	0.174556	0.861624	cg18079334
rs7169617	0.0276041	0.241363	0.809549	cg18079334
rs56753756	0.0258135	0.17473	0.861488	cg18079334
rs7180674	-0.0733909	-0.5533	0.580744	cg18079334
rs11855844	0.0257765	0.17448	0.861685	cg18079334
rs62026207	0.0498445	0.375211	0.707945	cg18079334
rs60384274	0.0441371	0.364814	0.715678	cg18079334
rs62026208	0.0247267	0.165918	0.868407	cg18079334
rs1973204	-0.0221373	-0.176651	0.859981	cg18079334
rs62026209	0.0501196	0.374054	0.708804	cg18079334
rs7163855	-0.0311059	-0.231796	0.81696	cg18079334
rs12148449	0.0240936	0.160794	0.872436	cg18079334
rs899666	-0.0465221	-0.397247	0.691656	cg18079334
rs12148823	0.0511088	0.380131	0.704296	cg18079334
rs7171284	0.08281	0.711207	0.477877	cg18079334
rs12148742	0.0255916	0.168972	0.866009	cg18079334
rs7169062	0.0832238	0.714496	0.475846	cg18079334
rs7183126	0.0524468	0.386384	0.699669	cg18079334
rs7171511	0.0844884	0.724276	0.469837	cg18079334
rs57378865	0.0929346	0.741097	0.4596	cg18079334
rs56397226	0.0225482	0.147942	0.882554	cg18079334
rs4340314	-0.0525535	-0.446811	0.655548	cg18079334
rs111412942	0.053641	0.392991	0.694791	cg18079334
rs113693221	0.0537906	0.393929	0.694099	cg18079334
rs77476477	0.053835	0.394029	0.694026	cg18079334
rs11858646	0.0546411	0.397865	0.691201	cg18079334
rs12439514	-0.0661627	-0.566107	0.572026	cg18079334
rs11852253	0.0549052	0.451809	0.651951	cg18079334
rs7178632	-0.0371119	-0.32608	0.744743	cg18079334
rs4102909	0.0545623	0.409868	0.68239	cg18079334
rs28371935	0.112279	0.894592	0.3722	cg18079334
rs11856483	0.0238731	0.152907	0.878643	cg18079334
rs7162873	0.0932941	0.796278	0.426919	cg18079334
rs7174693	0.40837	2.0933	0.0377242	cg18079334
rs56339831	0.022547	0.143419	0.88612	cg18079334
rs55978834	0.0226886	0.144202	0.885502	cg18079334
rs6598556	0.0647201	0.525348	0.599988	cg18079334
rs76978194	0.0283667	0.180459	0.856995	cg18079334
rs7164595	-0.0617206	-0.506556	0.613086	cg18079334
rs4966053	0.083002	0.477844	0.633341	cg18079334
rs12439362	-0.149824	-1.24192	0.215881	cg18079334
rs11247384	-0.149463	-1.23949	0.216778	cg18079334
rs12595170	-0.186836	-1.23966	0.216716	cg18079334
rs11858062	0.0229247	0.140411	0.888492	cg18079334
rs11630672	0.0263955	0.148765	0.881906	cg18079334
rs79102919	0.0804209	0.415475	0.678289	cg18079334
rs9920828	-0.0364246	-0.261086	0.794324	cg18079334
rs12438268	-0.142272	-1.18497	0.237593	cg18079334
rs12441935	-0.120448	-1.07819	0.282392	cg18079334
rs12441957	-0.120525	-1.07899	0.282038	cg18079334
rs62024086	0.0136295	0.0825057	0.934336	cg18079334
rs984998	-0.120954	-1.08358	0.280001	cg18079334
rs56145073	0.0136248	0.0823791	0.934437	cg18079334
rs984999	-0.13582	-1.21783	0.224881	cg18079334
rs56128114	0.0139638	0.0842635	0.932941	cg18079334
rs4448919	-0.0734353	-0.621829	0.534841	cg18079334
rs62024088	0.0130096	0.0783037	0.937673	cg18079334
rs56355141	0.0127603	0.0764118	0.939176	cg18079334
rs2054520	0.0146429	0.123367	0.901954	cg18079334
rs965696	0.0281221	0.20932	0.834435	cg18079334
rs965697	-0.0349724	-0.277568	0.781663	cg18079334
rs11635459	-0.000419444	-0.00310626	0.997525	cg18079334
rs11852992	0.0143592	0.078208	0.937749	cg18079334
rs66763925	0.0195543	0.106634	0.915198	cg18079334
rs28544097	0.0494441	0.301496	0.763385	cg18079334
rs67271041	0.0409513	0.224603	0.822543	cg18079334
rs13329423	0.0385254	0.2363	0.813469	cg18079334
rs12324377	0.0314815	0.247633	0.8047	cg18079334
rs28566832	-0.0348274	-0.198219	0.843097	cg18079334
rs55794831	-0.0149831	-0.0895196	0.928768	cg18079334
rs12324081	-0.0122108	-0.0728931	0.941972	cg18079334
rs34392089	-0.0200512	-0.105179	0.916351	cg18079334
rs28449535	-0.101508	-0.745791	0.456767	cg18079334
rs12914027	-0.116146	-0.592448	0.554294	cg18079334
rs7171849	0.00675516	0.0431251	0.96565	cg18079334
rs11631900	0.0452164	0.301723	0.763212	cg18079334
rs73471860	-0.0109382	-0.0679787	0.945878	cg18079334
rs11636158	0.0897778	0.507566	0.612379	cg18079334
rs12441557	0.191594	1.01718	0.310434	cg18079334
rs11636292	0.0216821	0.148989	0.881729	cg18079334
rs28451735	0.0263775	0.122941	0.902291	cg18079334
rs11247065	0.0482439	0.307194	0.759051	cg18079334
rs12440840	0.121625	0.794883	0.427728	cg18079334
rs12443351	0.253702	1.38101	0.168988	cg18079334
rs67767418	-0.129616	-0.65344	0.514306	cg18079334
rs10152488	-0.0467145	-0.390586	0.696565	cg18079334
rs10459739	-0.0598001	-0.507924	0.612128	cg18079334
rs10152110	0.147865	0.783184	0.434548	cg18079334
rs12911263	0.233501	1.18142	0.238993	cg18079334
rs7176226	-0.0493785	-0.415978	0.677922	cg18079334
rs28441073	-0.0506325	-0.4254	0.671054	cg18079334
rs11637863	-0.0499916	-0.419652	0.67524	cg18079334
rs12441317	0.127819	0.799619	0.424986	cg18079334
rs11639134	-0.0504858	-0.423796	0.672221	cg18079334
rs7183553	-0.0692356	-0.572613	0.567621	cg18079334
rs7183564	-0.215032	-1.36015	0.175482	cg18079334
rs11637434	0.127953	0.69896	0.485479	cg18079334
rs11634680	0.0979307	0.646205	0.518969	cg18079334
rs4965454	-0.162041	-0.89705	0.37089	cg18079334
rs4965455	-0.238197	-1.6069	0.10983	cg18079334
rs56368606	0.0706701	0.438325	0.661676	cg18079334
rs8040942	-0.111988	-0.714541	0.475819	cg18079334
rs8040985	-0.110154	-0.70259	0.483219	cg18079334
rs12899923	-0.0298082	-0.191897	0.848039	cg18079334
rs1383145	0.0182774	0.136248	0.891777	cg18079334
rs1383146	0.01617	0.120514	0.904211	cg18079334
rs4965458	-0.113472	-0.630369	0.529252	cg18079334
rs1480094	0.000454377	0.00294025	0.997657	cg18079334
rs55692706	0.062439	0.374533	0.708449	cg18079334
rs1480095	-0.0920504	-0.51279	0.608727	cg18079334
rs12438569	0.0361582	0.166126	0.868245	cg18079334
rs12438597	-0.16501	-0.934551	0.351272	cg18079334
rs7181137	-0.164406	-1.03653	0.301346	cg18079334
rs2871596	-0.350899	-1.48559	0.139138	cg18079334
rs2310789	-0.0326294	-0.206398	0.836714	cg18079334
rs56281498	0.0204668	0.159003	0.873844	cg18079334
rs10902540	0.0504027	0.456354	0.648685	cg18079334
rs34444075	0.0262748	0.236087	0.813634	cg18079334
rs7166587	0.0089136	0.0703992	0.943954	cg18079334
rs7166620	0.00909365	0.0717811	0.942856	cg18079334
rs4965465	0.016555	0.149855	0.881047	cg18079334
rs12439531	0.0164288	0.14868	0.881972	cg18079334
rs12437584	0.0165237	0.149534	0.8813	cg18079334
rs12437629	0.0156126	0.141102	0.887947	cg18079334
rs7168260	0.0198013	0.157739	0.874839	cg18079334
rs34331336	0.0251809	0.200132	0.841603	cg18079334
rs4965468	0.0189694	0.171118	0.864323	cg18079334
rs56249172	0.0175219	0.13909	0.889534	cg18079334
rs1383147	0.0198732	0.179172	0.858004	cg18079334
rs10794476	0.0200783	0.18099	0.856579	cg18079334
rs11247073	0.0213265	0.19216	0.847834	cg18079334
rs10794477	0.020139	0.181194	0.856419	cg18079334
rs1480099	0.0667229	0.607625	0.544202	cg18079334
rs1160264	0.0937885	0.81936	0.413665	cg18079334
rs1160265	0.0417158	0.383052	0.702133	cg18079334
rs1160266	0.0420766	0.386641	0.699479	cg18079334
rs7176265	0.0418315	0.384465	0.701087	cg18079334
rs7171484	0.0947878	0.829798	0.407752	cg18079334
rs7171488	0.0949636	0.83167	0.406697	cg18079334
rs7163725	0.0426314	0.392178	0.695391	cg18079334
rs7163912	0.0426155	0.392107	0.695443	cg18079334
rs4965469	0.0430023	0.395969	0.692597	cg18079334
rs4965470	0.0430387	0.396383	0.692292	cg18079334
rs8025763	-0.0296822	-0.249424	0.803317	cg18079334
rs4965472	0.0429284	0.395355	0.693049	cg18079334
rs715672	0.0428861	0.394886	0.693395	cg18079334
rs715671	0.0428712	0.394711	0.693524	cg18079334
rs715673	0.0428416	0.394375	0.693771	cg18079334
rs11247082	0.042613	0.392074	0.695467	cg18079334
rs8039730	-0.0291115	-0.244111	0.807423	cg18079334
rs11247084	0.0983155	0.865799	0.387753	cg18079334
rs62024143	-0.029018	-0.242839	0.808407	cg18079334
rs11632398	-0.0291346	-0.243791	0.80767	cg18079334
rs7165044	0.0487277	0.443877	0.657665	cg18079334
rs4398094	0.101458	0.89343	0.37282	cg18079334
rs7183872	0.101798	0.896663	0.371097	cg18079334
rs55869720	-0.0324689	-0.271024	0.786683	cg18079334
rs8040829	-0.0333535	-0.278392	0.781031	cg18079334
rs12908440	0.0519768	0.472625	0.637053	cg18079334
rs9920045	0.0614719	0.55081	0.582447	cg18079334
rs11631802	0.00975379	0.0845259	0.932732	cg18079334
rs34886129	-0.0419489	-0.357868	0.720861	cg18079334
rs66470164	-0.0421535	-0.35978	0.719433	cg18079334
rs7166692	0.0627571	0.565343	0.572544	cg18079334
rs2170107	-0.0425345	-0.363258	0.716838	cg18079334
rs34168610	0.00875781	0.0760627	0.939454	cg18079334
rs35223575	-0.00648602	-0.0561006	0.955324	cg18079334
rs55799356	0.0088345	0.0766746	0.938968	cg18079334
rs35966979	-0.0399474	-0.340634	0.733777	cg18079334
rs34853839	-0.0399211	-0.340384	0.733964	cg18079334
rs34596931	-0.0422074	-0.359518	0.719629	cg18079334
rs34442731	-0.0422117	-0.359518	0.719629	cg18079334
rs35474027	-0.0422085	-0.359396	0.71972	cg18079334
rs34042054	-0.0421813	-0.359132	0.719917	cg18079334
rs35466368	-0.0421854	-0.359153	0.719901	cg18079334
rs62024151	-0.0421239	-0.358484	0.720402	cg18079334
rs34937363	-0.0117767	-0.100191	0.920304	cg18079334
rs4965519	-0.0111872	-0.0951117	0.924332	cg18079334
rs11247106	-0.0164422	-0.147432	0.882956	cg18079334
rs11247107	0.0112221	0.100821	0.919805	cg18079334
rs4965521	-0.00996452	-0.0852291	0.932174	cg18079334
rs34242984	-0.00916915	-0.0783545	0.937633	cg18079334
rs4965524	-0.00915459	-0.0782294	0.937732	cg18079334
rs4965526	0.0209089	0.179502	0.857745	cg18079334
rs11247110	-0.00908133	-0.0770927	0.938635	cg18079334
rs11247111	-0.00917418	-0.0783196	0.937661	cg18079334
rs9920898	0.00931397	0.0836262	0.933447	cg18079334
rs11634350	0.0118005	0.101903	0.918947	cg18079334
rs62024995	0.0119977	0.103622	0.917585	cg18079334
rs72758772	0.0667413	0.54508	0.586373	cg18079334
rs1480092	-0.00871407	-0.0811298	0.935429	cg18079334
rs1480091	-0.00895121	-0.0833028	0.933703	cg18079334
rs8032824	-0.00935445	-0.086948	0.930809	cg18079334
rs72758775	0.173955	1.01729	0.310383	cg18079334
rs12908014	-0.00963664	-0.0894708	0.928807	cg18079334
rs12908167	-0.00979631	-0.0909149	0.927661	cg18079334
rs12916838	0.000569941	0.00496139	0.996047	cg18079334
rs4965527	0.0206912	0.191175	0.848604	cg18079334
rs12592800	-0.00955651	-0.0775283	0.938289	cg18079334
rs1118078	0.0164467	0.151607	0.879667	cg18079334
rs7167540	-0.0148816	-0.136971	0.891207	cg18079334
rs1480090	-0.00596023	-0.0516554	0.958861	cg18079334
rs3086965	-0.0463532	-0.42013	0.674891	cg18079334
rs1871567	-0.0481122	-0.441626	0.65929	cg18079334
rs1383139	-0.0169469	-0.145225	0.884696	cg18079334
rs4965530	-0.134412	-1.06082	0.290195	cg18079334
rs62024997	-0.137863	-0.753479	0.452146	cg18079334
rs71401367	-0.00659896	-0.0320136	0.974497	cg18079334
rs10152130	0.0387919	0.2599	0.795238	cg18079334
rs2219876	-0.026774	-0.157554	0.874985	cg18079334
rs4965261	0.0658064	0.54589	0.585818	cg18079334
rs4577066	-0.0595336	-0.498471	0.61876	cg18079334
rs1480088	-0.123103	-0.951418	0.342668	cg18079334
rs7495087	-0.0553043	-0.468403	0.640063	cg18079334
rs1552051	-0.014505	-0.124645	0.900943	cg18079334
rs1552050	-0.0540475	-0.45926	0.646602	cg18079334
rs763888	-0.0750975	-0.580934	0.562012	cg18079334
rs2010122	-0.00346933	-0.0321907	0.974356	cg18079334
rs763889	-0.0752643	-0.582947	0.560658	cg18079334
rs753597	-0.0516145	-0.468185	0.640219	cg18079334
rs35104222	-0.0513559	-0.466409	0.641487	cg18079334
rs7165771	-0.00870568	-0.0813311	0.935269	cg18079334
rs1480087	-0.0390737	-0.366111	0.714712	cg18079334
rs1993975	-0.0392114	-0.367644	0.71357	cg18079334
rs2127554	-0.114622	-0.914891	0.361473	cg18079334
rs8032858	-0.0387904	-0.364059	0.716241	cg18079334
rs7179172	-0.0716464	-0.557532	0.577857	cg18079334
rs1552047	-0.0132638	-0.126002	0.899871	cg18079334
rs8035363	-0.0135255	-0.128412	0.897966	cg18079334
rs11634304	-0.0421214	-0.389361	0.697469	cg18079334
rs72758790	-0.0421742	-0.389856	0.697104	cg18079334
rs8031497	-0.0792317	-0.619043	0.536671	cg18079334
rs62024999	-0.0421531	-0.389432	0.697417	cg18079334
rs1871568	-0.0791945	-0.618706	0.536892	cg18079334
rs55641230	-0.0421279	-0.389445	0.697407	cg18079334
rs12595737	-0.0423976	-0.392359	0.695257	cg18079334
rs12592883	-0.0423419	-0.391874	0.695615	cg18079334
rs1026794	-0.079124	-0.618199	0.537226	cg18079334
rs8039428	-0.0132885	-0.12624	0.899683	cg18079334
rs62025000	-0.0418457	-0.386863	0.699315	cg18079334
rs1026793	-0.0290558	-0.272672	0.785418	cg18079334
rs62025001	-0.0401118	-0.370013	0.711808	cg18079334
rs10902551	-0.0308753	-0.288896	0.772993	cg18079334
rs990361	-0.0493895	-0.466136	0.641682	cg18079334
rs1813639	-0.0345346	-0.293631	0.769378	cg18079334
rs11631376	-0.0487133	-0.459257	0.646604	cg18079334
rs12906167	-0.0397004	-0.372599	0.709885	cg18079334
rs11858494	-0.0884502	-0.657146	0.511926	cg18079334
rs8031972	-0.0460415	-0.432669	0.665773	cg18079334
rs2585211	-0.123684	-0.97091	0.332896	cg18079334
rs2199831	-0.123811	-0.973104	0.331807	cg18079334
rs2620860	-0.117528	-0.967897	0.334394	cg18079334
rs2585209	-0.127084	-0.996047	0.320564	cg18079334
rs2585208	-0.0480728	-0.449005	0.653968	cg18079334
rs2620861	-0.127394	-0.998243	0.319502	cg18079334
rs1545258	-0.129742	-1.01494	0.311498	cg18079334
rs1351344	-0.125077	-1.02565	0.306431	cg18079334
rs2218311	-0.0495779	-0.460901	0.645426	cg18079334
rs11633447	-0.0653958	-0.526079	0.599481	cg18079334
rs2620862	-0.128133	-1.04907	0.295552	cg18079334
rs1383141	-0.139658	-1.08342	0.280072	cg18079334
rs1383142	-0.126937	-1.03924	0.300086	cg18079334
rs1962985	-0.0623819	-0.50307	0.61553	cg18079334
rs736012	-0.12801	-1.04672	0.296633	cg18079334
rs899667	-0.141522	-1.09759	0.273851	cg18079334
rs12441510	-0.0627676	-0.505976	0.613493	cg18079334
rs12911894	-0.0292057	-0.158471	0.874264	cg20033221
rs12910837	-0.0621734	-0.419869	0.675082	cg20033221
rs4965738	0.0823665	0.591997	0.554595	cg20033221
rs7495974	0.291531	2.1081	0.0364064	cg20033221
rs34143840	0.0292804	0.155804	0.876362	cg20033221
rs12913004	0.0296531	0.157893	0.874718	cg20033221
rs12908470	0.0297755	0.158534	0.874213	cg20033221
rs71409321	0.0458782	0.241165	0.809702	cg20033221
rs67112716	0.0460355	0.242008	0.80905	cg20033221
rs8041912	-0.150705	-1.36812	0.172981	cg20033221
rs8037913	-0.151518	-1.37548	0.170691	cg20033221
rs7497343	0.0597261	0.40678	0.684653	cg20033221
rs7183613	0.228138	1.52332	0.129433	cg20033221
rs7183936	0.184453	1.24288	0.21553	cg20033221
rs12909320	0.166757	1.00537	0.316068	cg20033221
rs11854204	-0.152445	-1.38654	0.167298	cg20033221
rs11857945	-0.152365	-1.38541	0.16764	cg20033221
rs721906	-0.140594	-1.07853	0.282241	cg20033221
rs11247246	-0.110072	-0.844725	0.399386	cg20033221
rs6598403	-0.109448	-0.840069	0.401984	cg20033221
rs4965345	-0.10898	-0.836159	0.404174	cg20033221
rs4965346	-0.108876	-0.8354	0.4046	cg20033221
rs4965347	-0.152035	-1.38385	0.168117	cg20033221
rs2411997	-0.108293	-0.831168	0.40698	cg20033221
rs1017674	0.229051	1.53162	0.127372	cg20033221
rs2411998	-0.107902	-0.82833	0.40858	cg20033221
rs12899955	0.051689	0.271777	0.786105	cg20033221
rs8025101	-0.106803	-0.820363	0.413094	cg20033221
rs8034561	-0.0906191	-0.694728	0.488122	cg20033221
rs8034700	-0.106768	-0.820235	0.413167	cg20033221
rs8030310	-0.10672	-0.819882	0.413368	cg20033221
rs8028993	0.105952	0.814786	0.416271	cg20033221
rs9745016	-0.0981867	-0.758585	0.449093	cg20033221
rs8041795	-0.0971809	-0.751847	0.453125	cg20033221
rs8041635	-0.0970396	-0.75087	0.453711	cg20033221
rs4965348	-0.0968828	-0.749756	0.454381	cg20033221
rs4965743	-0.0964265	-0.746478	0.456353	cg20033221
rs4965744	-0.0963322	-0.745803	0.456759	cg20033221
rs7165590	-0.0958428	-0.742434	0.458792	cg20033221
rs7165781	-0.0955614	-0.740482	0.459973	cg20033221
rs12437611	0.227512	1.52396	0.129273	cg20033221
rs7163970	-0.0952134	-0.738058	0.46144	cg20033221
rs12902366	-0.0956989	-0.741743	0.45921	cg20033221
rs12438289	0.227468	1.5238	0.129313	cg20033221
rs60886643	-0.143137	-1.31888	0.188884	cg20033221
rs12909174	-0.0944018	-0.732414	0.464869	cg20033221
rs12909663	-0.0941462	-0.7306	0.465973	cg20033221
rs11853469	-0.0940809	-0.730144	0.466251	cg20033221
rs12907933	-0.0935146	-0.726196	0.468662	cg20033221
rs12909436	-0.0933633	-0.725151	0.469301	cg20033221
rs12910415	-0.0936896	-0.72777	0.4677	cg20033221
rs7178481	-0.0925681	-0.719477	0.47278	cg20033221
rs7173163	-0.0924417	-0.718547	0.473352	cg20033221
rs7183351	-0.092294	-0.717672	0.47389	cg20033221
rs7178803	-0.0921228	-0.71637	0.474691	cg20033221
rs7178547	-0.141431	-1.30812	0.192501	cg20033221
rs6598405	-0.0914695	-0.711447	0.477728	cg20033221
rs11852834	-0.0912597	-0.709705	0.478805	cg20033221
rs11855904	-0.091231	-0.709398	0.478995	cg20033221
rs4965745	-0.0909259	-0.706707	0.480663	cg20033221
rs4965746	-0.0909549	-0.706514	0.480782	cg20033221
rs4965747	-0.139934	-1.29039	0.198571	cg20033221
rs4965748	-0.0908448	-0.70552	0.481399	cg20033221
rs12915933	-0.159534	-1.30868	0.192312	cg20033221
rs12148137	-0.0901486	-0.699703	0.485016	cg20033221
rs66958482	0.179486	1.21375	0.226433	cg20033221
rs12148684	-0.0903158	-0.700588	0.484465	cg20033221
rs4965751	-0.0897866	-0.696562	0.486975	cg20033221
rs11852918	0.026771	0.154311	0.877537	cg20033221
rs12912826	0.0364253	0.194354	0.846118	cg20033221
rs12913652	0.0361177	0.192631	0.847465	cg20033221
rs12898676	-0.0887156	-0.687528	0.492635	cg20033221
rs4965752	-0.0885367	-0.686042	0.49357	cg20033221
rs4965753	-0.087889	-0.681119	0.496671	cg20033221
rs4965754	-0.0878263	-0.680616	0.496989	cg20033221
rs12719735	-0.15363	-1.25509	0.211074	cg20033221
rs62021187	-0.152155	-1.38829	0.166766	cg20033221
rs7165431	-0.064842	-0.505448	0.613862	cg20033221
rs7173805	0.124025	0.761961	0.44708	cg20033221
rs8038607	0.234333	1.7567	0.08067	cg20033221
rs735870	0.152706	1.32774	0.185946	cg20033221
rs735869	0.140092	0.977658	0.329556	cg20033221
rs12915954	0.122433	0.752629	0.452656	cg20033221
rs735873	-0.103828	-0.946714	0.345053	cg20033221
rs735872	-0.103957	-0.94813	0.344335	cg20033221
rs9635429	-0.0304069	-0.271473	0.786339	cg20033221
rs60012696	-0.0188429	-0.134182	0.893408	cg20033221
rs12906757	-0.0503966	-0.273665	0.784656	cg20033221
rs8026165	0.135796	0.947663	0.344571	cg20033221
rs10902588	0.152348	1.05776	0.291582	cg20033221
rs12903343	0.124615	0.763992	0.445872	cg20033221
rs11637324	0.12522	0.767295	0.443911	cg20033221
rs1455855	-0.101966	-0.926791	0.355276	cg20033221
rs12442816	0.139427	0.946617	0.345103	cg20033221
rs59773862	0.0990641	0.653099	0.514525	cg20033221
rs4605140	0.13105	0.914994	0.361419	cg20033221
rs12591383	0.1487	1.28798	0.199407	cg20033221
rs12719736	0.126988	0.776577	0.438428	cg20033221
rs1902279	0.0547778	0.430861	0.667085	cg20033221
rs7176253	-0.0226782	-0.176297	0.860259	cg20033221
rs11634198	0.127378	0.778718	0.437168	cg20033221
rs74447394	-0.166264	-1.12838	0.260659	cg20033221
rs12901993	-0.0472133	-0.25539	0.798713	cg20033221
rs12440988	0.0964454	0.876004	0.382195	cg20033221
rs12901478	0.128814	0.786654	0.432519	cg20033221
rs2412002	0.114572	1.05039	0.294947	cg20033221
rs2412001	0.145283	1.01421	0.311845	cg20033221
rs897489	0.0654198	0.523493	0.601275	cg20033221
rs11857215	0.142542	0.874791	0.382853	cg20033221
rs11636885	0.114674	0.780233	0.436278	cg20033221
rs1551467	0.0651362	0.521174	0.602886	cg20033221
rs1551466	0.0419845	0.376706	0.706836	cg20033221
rs2168376	0.0634323	0.507734	0.612261	cg20033221
rs1551465	0.0632971	0.506659	0.613014	cg20033221
rs7176015	0.11229	1.02994	0.304418	cg20033221
rs11635019	0.14307	0.877796	0.381225	cg20033221
rs12914226	0.0473205	0.343351	0.731735	cg20033221
rs67525932	0.111159	0.757569	0.4497	cg20033221
rs4357923	0.109196	1.00415	0.316655	cg20033221
rs12910713	-0.0249948	-0.136051	0.891933	cg20033221
rs12915347	0.160034	1.39785	0.163879	cg20033221
rs12914811	-0.0767989	-0.522605	0.601892	cg20033221
rs12916234	0.0167591	0.14989	0.881019	cg20033221
rs7170149	0.110157	1.00746	0.315068	cg20033221
rs1967374	0.0166891	0.14867	0.881981	cg20033221
rs1967373	0.106312	0.724032	0.469986	cg20033221
rs11858954	0.0231778	0.188566	0.850646	cg20033221
rs67441312	0.105828	0.720762	0.471991	cg20033221
rs12439038	0.0162098	0.143475	0.886076	cg20033221
rs7172498	0.111179	1.00803	0.314792	cg20033221
rs4995826	0.222923	1.67748	0.0951842	cg20033221
rs4352030	0.222852	1.67703	0.0952718	cg20033221
rs936113	0.111668	1.01075	0.313492	cg20033221
rs966293	0.0984869	0.672802	0.501936	cg20033221
rs12900607	-0.0147242	-0.0789363	0.937171	cg20033221
rs966292	0.2218	1.66768	0.0971181	cg20033221
rs12914397	-0.014014	-0.0750663	0.940245	cg20033221
rs12916140	-0.0120482	-0.0642387	0.948851	cg20033221
rs66793839	0.221915	1.65967	0.0987211	cg20033221
rs7164432	0.163055	1.4007	0.163026	cg20033221
rs11857262	-0.0105541	-0.0561127	0.955314	cg20033221
rs10902589	0.108685	0.97031	0.333194	cg20033221
rs12908197	0.113516	1.01695	0.310543	cg20033221
rs55785108	0.0961898	0.650394	0.516267	cg20033221
rs12908142	-0.00922619	-0.0489328	0.961027	cg20033221
rs2054128	-0.00629859	-0.03327	0.973496	cg20033221
rs6598410	0.115522	1.02812	0.305275	cg20033221
rs6598411	0.140326	1.14324	0.254456	cg20033221
rs12902950	-0.00450428	-0.0236995	0.981119	cg20033221
rs12909467	-0.00362193	-0.019037	0.984833	cg20033221
rs28582420	0.140033	1.13663	0.257205	cg20033221
rs55759655	0.157996	1.06308	0.289169	cg20033221
rs9920618	0.115681	1.02469	0.306886	cg20033221
rs11247250	0.212303	1.46987	0.143343	cg20033221
rs7163635	0.199913	1.64666	0.101373	cg20033221
rs8025382	0.148917	1.30242	0.194438	cg20033221
rs1993376	0.116664	1.00705	0.315262	cg20033221
rs1993375	0.0815147	0.644743	0.519915	cg20033221
rs1993374	0.0850896	0.677271	0.499103	cg20033221
rs2085279	0.120618	1.08978	0.277265	cg20033221
rs56151186	0.136603	0.907698	0.365251	cg20033221
rs12595297	0.1243	0.94851	0.344141	cg20033221
rs878274	0.120415	1.01914	0.309505	cg20033221
rs2002867	0.114651	0.836833	0.403796	cg20033221
rs6598412	0.0796744	0.582835	0.560734	cg20033221
rs6598413	0.0826442	0.635205	0.526101	cg20033221
rs11632491	-0.297711	-2.5123	0.012874	cg20033221
rs111503861	0.258935	1.78882	0.075325	cg20033221
rs12910330	0.16239	1.15981	0.24766	cg20033221
rs4965760	0.170912	1.22139	0.223537	cg20033221
rs1078512	0.191115	1.36547	0.17381	cg20033221
rs1078513	-0.348077	-2.50716	0.0130562	cg20033221
rs2412004	-0.0506074	-0.416957	0.677207	cg20033221
rs2034809	0.0732031	0.651282	0.515695	cg20033221
rs753930	0.20324	1.45856	0.146429	cg20033221
rs74406250	0.414652	2.96794	0.00340594	cg20033221
rs12148677	-0.394825	-3.06664	0.00249869	cg20033221
rs9806408	-0.394648	-3.0735	0.00244483	cg20033221
rs11638367	-0.248082	-2.12599	0.0348672	cg20033221
rs963333	-0.411993	-3.24472	0.00140171	cg20033221
rs963332	-0.299552	-2.642	0.00896758	cg20033221
rs930847	-0.185298	-1.53864	0.125649	cg20033221
rs930846	-0.303339	-2.69551	0.00769433	cg20033221
rs11247252	-0.225089	-2.01547	0.0453425	cg20033221
rs936111	-0.13405	-0.896114	0.371389	cg20033221
rs11247253	0.116606	0.791907	0.429457	cg20033221
rs4427776	0.0349998	0.288086	0.773612	cg20033221
rs1107212	0.0354564	0.291543	0.770972	cg20033221
rs876626	0.0407155	0.333056	0.739479	cg20033221
rs41319544	-0.104094	-0.726776	0.468307	cg20033221
rs74504796	-0.181343	-1.27279	0.204734	cg20033221
rs75964694	-0.124417	-0.87348	0.383565	cg20033221
rs11639307	0.0506447	0.417637	0.676711	cg20033221
rs4965762	0.0416002	0.340495	0.733881	cg20033221
rs7181694	-0.266315	-2.54646	0.0117198	cg20033221
rs28854930	-0.171238	-1.21844	0.224651	cg20033221
rs149186086	-0.171226	-1.21924	0.224348	cg20033221
rs113053617	-0.17084	-1.21716	0.225138	cg20033221
rs28831142	-0.218191	-2.05616	0.0412103	cg20033221
rs8023514	0.179413	1.71529	0.0880131	cg20033221
rs7169099	-0.21605	-2.04018	0.0427938	cg20033221
rs1598492	0.338625	3.00308	0.00305299	cg20033221
rs7179035	-0.159546	-1.13644	0.257283	cg20033221
rs28494029	-0.157661	-1.12304	0.262916	cg20033221
rs2054126	-0.209759	-1.93663	0.0543564	cg20033221
rs36113423	-0.214051	-2.03798	0.0430155	cg20033221
rs12438199	0.325494	2.84979	0.00488508	cg20033221
rs6598426	0.0780467	0.617863	0.537446	cg20033221
rs7169323	-0.21336	-2.0339	0.0434298	cg20033221
rs7174996	-0.199933	-1.90118	0.0588768	cg20033221
rs6598427	0.183172	1.31947	0.188688	cg20033221
rs12592409	0.176774	1.25317	0.21177	cg20033221
rs4965359	0.280628	2.66821	0.00832187	cg20033221
rs8037111	-0.202053	-1.90033	0.0589884	cg20033221
rs11636119	0.180326	1.2645	0.207684	cg20033221
rs11630959	0.313364	2.66925	0.0082972	cg20033221
rs11636169	0.313295	2.66707	0.00834919	cg20033221
rs11247256	0.309332	2.89752	0.00422843	cg20033221
rs34698485	0.322768	2.72975	0.00696778	cg20033221
rs11635234	-0.207616	-1.91168	0.0575055	cg20033221
rs13329492	-0.181439	-1.20097	0.23134	cg20033221
rs897484	0.112696	0.79085	0.430072	cg20033221
rs12915904	0.296934	2.56311	0.0111917	cg20033221
rs4965776	0.302293	2.60317	0.0100071	cg20033221
rs4965361	0.152914	1.04276	0.298459	cg20033221
rs12915781	0.0902557	0.658715	0.510921	cg20033221
rs8039331	-0.227862	-2.07149	0.039739	cg20033221
rs13329684	-0.137914	-0.934766	0.351161	cg20033221
rs13329662	-0.136527	-0.925995	0.355688	cg20033221
rs4965778	0.296124	2.75144	0.00654032	cg20033221
rs1531118	0.0815405	0.598845	0.550029	cg20033221
rs61116730	-0.122312	-0.826565	0.409578	cg20033221
rs28406027	-0.142156	-0.951098	0.34283	cg20033221
rs11636939	0.289984	2.46234	0.0147447	cg20033221
rs11635914	0.290203	2.46183	0.0147646	cg20033221
rs4965779	0.290126	2.46042	0.014821	cg20033221
rs11630470	0.289963	2.45844	0.0149002	cg20033221
rs4965780	0.290032	2.45859	0.0148941	cg20033221
rs4965781	0.290135	2.45749	0.0149384	cg20033221
rs11631875	-0.247244	-2.19037	0.0297826	cg20033221
rs34795289	-0.243643	-2.18583	0.0301187	cg20033221
rs11854891	-0.118319	-0.804108	0.422395	cg20033221
rs8041944	-0.245394	-2.11736	0.0356023	cg20033221
rs2995904	0.291945	2.38572	0.0180839	cg20033221
rs11247257	-0.224364	-1.91711	0.0568077	cg20033221
rs2924845	0.296226	2.64971	0.00877302	cg20033221
rs11857803	-0.239546	-2.0325	0.0435724	cg20033221
rs11853661	-0.240926	-2.05433	0.0413895	cg20033221
rs2924846	0.283357	2.2914	0.0230985	cg20033221
rs8031193	-0.241429	-2.05081	0.041735	cg20033221
rs113506447	-0.123369	-0.829434	0.407958	cg20033221
rs17161155	-0.223029	-1.7631	0.0795807	cg20033221
rs17744500	-0.156698	-1.33464	0.183681	cg20033221
rs2924848	0.222587	1.86827	0.0633492	cg20033221
rs74040272	-0.116632	-0.783425	0.434407	cg20033221
rs2959196	0.252973	2.12056	0.0353288	cg20033221
rs72766872	0.0511418	0.369534	0.712164	cg20033221
rs2925203	0.162981	1.3336	0.184019	cg20033221
rs1055406	-0.109525	-0.691738	0.489993	cg20033221
rs2924834	0.148113	1.07996	0.281607	cg20033221
rs2925202	0.312465	2.41885	0.0165657	cg20033221
rs2924835	0.289805	2.21022	0.0283509	cg20033221
rs2959197	0.289649	2.2085	0.0284725	cg20033221
rs111609923	-0.10775	-0.63691	0.524993	cg20033221
rs73490930	-0.122525	-0.784746	0.433634	cg20033221
rs1048326	-0.09329	-0.570614	0.568973	cg20033221
rs1048327	-0.0997092	-0.604765	0.546097	cg20033221
rs2925200	0.271065	1.76795	0.0787635	cg20033221
rs2278953	0.323261	2.38866	0.0179443	cg20033221
rs12911171	-0.143505	-1.00653	0.315513	cg20033221
rs2925199	0.141518	1.00944	0.314117	cg20033221
rs7179909	-0.265373	-1.89067	0.0602753	cg20033221
rs56289581	0.2973	1.62502	0.105907	cg20033221
rs12905195	-0.213645	-1.6043	0.1104	cg20033221
rs2959205	-0.223649	-1.66954	0.0967482	cg20033221
rs28820671	0.279488	1.50657	0.133673	cg20033221
rs2959206	-0.220987	-1.65772	0.0991154	cg20033221
rs2995899	-0.0421027	-0.290259	0.771952	cg20033221
rs28479565	0.245944	1.65871	0.0989149	cg20033221
rs57184796	0.271517	1.57066	0.118017	cg20033221
rs28713266	0.252841	1.82657	0.0694216	cg20033221
rs28463179	0.252863	1.82681	0.0693843	cg20033221
rs59213167	0.252965	1.8261	0.0694923	cg20033221
rs7175898	0.259711	1.88811	0.0606198	cg20033221
rs3986589	0.232644	1.68725	0.0932868	cg20033221
rs3986588	0.263668	1.91146	0.0575345	cg20033221
rs3986587	0.25942	1.88814	0.060616	cg20033221
rs3986586	0.260339	1.88921	0.0604721	cg20033221
rs3986585	0.260313	1.88919	0.0604738	cg20033221
rs3986584	0.260095	1.88857	0.0605578	cg20033221
rs3986581	0.265308	1.91229	0.0574272	cg20033221
rs3986580	0.265726	1.91667	0.056864	cg20033221
rs3986579	0.256752	1.87152	0.0628959	cg20033221
rs13329543	0.256172	1.86895	0.0632541	cg20033221
rs13329230	0.256133	1.86925	0.0632127	cg20033221
rs79655003	0.256596	1.86606	0.0636599	cg20033221
rs28677065	0.256036	1.8693	0.0632055	cg20033221
rs3986578	0.255151	1.8676	0.0634432	cg20033221
rs3986577	0.257793	1.8891	0.0604869	cg20033221
rs3959476	0.25705	1.88439	0.0611237	cg20033221
rs3986595	0.257723	1.89007	0.0603558	cg20033221
rs3986594	0.257763	1.89075	0.060264	cg20033221
rs3986593	0.257727	1.89068	0.0602732	cg20033221
rs3863407	0.257345	1.89024	0.060333	cg20033221
rs3851685	0.256933	1.88953	0.0604287	cg20033221
rs17161174	0.257261	1.8809	0.061601	cg20033221
rs12591972	0.257936	1.88362	0.0612294	cg20033221
rs28713291	0.255102	1.8546	0.0652896	cg20033221
rs6650551	0.212547	1.55495	0.121714	cg20033221
rs80327469	0.126143	0.720831	0.471948	cg20033221
rs8035734	0.239205	1.94545	0.053278	cg20033221
rs8030768	0.218865	1.65268	0.10014	cg20033221
rs28639776	-0.00703148	-0.0488451	0.961097	cg20033221
rs60111444	0.147271	1.17158	0.242916	cg20033221
rs60234323	0.148221	1.17488	0.241595	cg20033221
rs56658813	0.146715	1.16768	0.24448	cg20033221
rs3911964	0.143366	1.1454	0.253562	cg20033221
rs7164959	0.142519	1.13615	0.257405	cg20033221
rs7169895	0.141655	1.13001	0.259977	cg20033221
rs7170986	0.139885	1.11744	0.265295	cg20033221
rs7177935	0.125163	0.998818	0.319223	cg20033221
rs1455854	0.136909	1.09502	0.274973	cg20033221
rs113485912	0.13569	1.08858	0.277793	cg20033221
rs28463348	0.0974136	0.751403	0.453392	cg20033221
rs28669836	0.110498	0.843244	0.400211	cg20033221
rs10459736	0.128933	1.04297	0.298361	cg20033221
rs2100522	0.117837	0.942963	0.346964	cg20033221
rs8041697	0.118018	0.94518	0.345834	cg20033221
rs2085280	0.11551	0.926455	0.35545	cg20033221
rs8041783	0.117263	0.932894	0.352124	cg20033221
rs8036513	0.120305	0.95363	0.34155	cg20033221
rs8042398	0.123649	0.969909	0.333393	cg20033221
rs12595752	0.12472	0.975168	0.330786	cg20033221
rs56289388	0.132658	1.01365	0.312111	cg20033221
rs60949032	0.0968898	0.670982	0.503092	cg20033221
rs59147382	-0.0685502	-0.462406	0.644348	cg20033221
rs2085163	0.116294	0.811702	0.418035	cg20033221
rs12903939	0.278919	1.90831	0.0579431	cg20033221
rs4965784	0.103925	0.678532	0.498306	cg20033221
rs11854208	-0.0623193	-0.374893	0.708181	cg20033221
rs11852618	0.0479666	0.362317	0.71754	cg20033221
rs11630047	-0.0534877	-0.45504	0.649629	cg20033221
rs113835307	-0.033034	-0.139609	0.889125	cg20033221
rs73477121	-0.0148036	-0.0633637	0.949547	cg20033221
rs61694639	0.0725556	0.542678	0.588023	cg20033221
rs66510404	0.0873333	0.658681	0.510943	cg20033221
rs8038511	-0.00917267	-0.039524	0.968516	cg20033221
rs8039799	-0.0268702	-0.114714	0.9088	cg20033221
rs73477128	-0.0245733	-0.105354	0.916212	cg20033221
rs57753168	-0.0240779	-0.103354	0.917797	cg20033221
rs897488	-0.0521848	-0.431403	0.666692	cg20033221
rs897237	-0.0679578	-0.583791	0.560091	cg20033221
rs4965785	-0.0680074	-0.585509	0.558939	cg20033221
rs4965786	-0.0676934	-0.583881	0.560032	cg20033221
rs4965787	-0.0669899	-0.579292	0.563116	cg20033221
rs11638427	-0.0465451	-0.395874	0.692667	cg20033221
rs12437545	-0.051227	-0.435691	0.663583	cg20033221
rs73477136	-0.0506115	-0.429954	0.667743	cg20033221
rs56257608	-0.0515724	-0.436598	0.662926	cg20033221
rs12591826	-0.0476955	-0.402743	0.687615	cg20033221
rs12594775	-0.047377	-0.399945	0.689671	cg20033221
rs12591851	-0.047216	-0.398566	0.690685	cg20033221
rs112397253	0.102204	0.456082	0.648881	cg20033221
rs2412074	-0.047048	-0.395931	0.692625	cg20033221
rs2085161	-0.0466157	-0.392286	0.695311	cg20033221
rs2085160	-0.0457713	-0.385058	0.700649	cg20033221
rs6598429	-0.0625098	-0.527004	0.59884	cg20033221
rs6598430	-0.063757	-0.536494	0.59228	cg20033221
rs8023748	0.00220595	0.00992582	0.992091	cg20033221
rs11635137	-0.0139208	-0.113426	0.909819	cg20033221
rs11634928	0.00643163	0.0378282	0.969867	cg20033221
rs11631440	0.00873453	0.0729867	0.941898	cg20033221
rs11631445	-0.0171091	-0.146481	0.883706	cg20033221
rs72633250	0.0490862	0.398694	0.690591	cg20033221
rs60495189	-0.0105735	-0.087458	0.930405	cg20033221
rs60120204	0.0033777	0.027659	0.977965	cg20033221
rs1031520	0.00637798	0.0522756	0.958367	cg20033221
rs1031521	-0.0116851	-0.0833449	0.93367	cg20033221
rs897486	0.00678348	0.0554416	0.955848	cg20033221
rs1002612	0.175088	1.38623	0.167392	cg20033221
rs11633316	0.123817	0.970337	0.333181	cg20033221
rs56240228	0.146394	1.13819	0.256552	cg20033221
rs12898443	-0.060434	-0.287387	0.774146	cg20033221
rs2305569	-0.233622	-1.74948	0.0819121	cg20033221
rs11631507	-0.178026	-1.3552	0.177051	cg20033221
rs1968734	0.138994	1.10938	0.268747	cg20033221
rs12594134	0.207868	1.7594	0.0802086	cg20033221
rs11637390	0.27579	2.19523	0.0294261	cg20033221
rs4996492	-0.21661	-0.806316	0.421125	cg20033221
rs897232	0.199214	1.71638	0.0878136	cg20033221
rs10902595	0.202739	1.80232	0.0731674	cg20033221
rs11858063	0.202583	1.80359	0.0729677	cg20033221
rs11631081	-0.163265	-1.03051	0.304155	cg20033221
rs7168564	0.239289	2.20046	0.029047	cg20033221
rs2412132	0.23695	2.18826	0.0299389	cg20033221
rs2412131	0.240919	2.23002	0.0269823	cg20033221
rs4965365	0.240272	2.22515	0.027313	cg20033221
rs7174814	0.241685	2.23942	0.0263528	cg20033221
rs12372975	0.413647	1.65998	0.0986597	cg20033221
rs11635381	-0.220151	-1.94278	0.0536032	cg20033221
rs62019520	-0.231299	-2.04519	0.0422916	cg20033221
rs56193409	-0.23292	-2.04923	0.0418905	cg20033221
rs1982486	-0.233302	-2.07492	0.0394166	cg20033221
rs1982487	-0.233583	-2.04457	0.0423538	cg20033221
rs1982488	-0.236792	-2.08992	0.0380306	cg20033221
rs28516835	-0.232698	-2.06896	0.0399787	cg20033221
rs8041238	-0.197611	-1.7269	0.085902	cg20033221
rs4965792	0.234348	2.14091	0.0336264	cg20033221
rs11631250	-0.252879	-2.25342	0.025439	cg20033221
rs8034723	0.271025	2.22743	0.0271575	cg20033221
rs8038873	0.241645	2.21122	0.0282803	cg20033221
rs4965366	0.241695	2.21253	0.0281879	cg20033221
rs723988	0.251504	2.25894	0.025087	cg20033221
rs11638962	0.236833	2.13764	0.0338954	cg20033221
rs4965367	0.23805	2.09687	0.0374021	cg20033221
rs4965368	0.24843	2.22571	0.027275	cg20033221
rs4965369	0.248482	2.21278	0.0281704	cg20033221
rs58296516	0.349205	2.82458	0.00526849	cg20033221
rs11639193	0.154352	1.41254	0.159518	cg20033221
rs9972375	0.138955	1.29727	0.196198	cg20033221
rs28529516	0.152112	1.39441	0.164913	cg20033221
rs2045162	0.273001	2.40693	0.0170984	cg20033221
rs28431390	0.127979	1.19972	0.231823	cg20033221
rs12442112	0.127287	1.19323	0.234351	cg20033221
rs12440237	0.126807	1.18973	0.235719	cg20033221
rs12438137	0.126443	1.18676	0.236886	cg20033221
rs2045161	0.162331	0.954252	0.341236	cg20033221
rs12161956	0.143649	1.3505	0.178553	cg20033221
rs2045160	-0.279212	-1.54806	0.123363	cg20033221
rs11247267	0.223451	1.70011	0.0908375	cg20033221
rs2045159	-0.0394166	-0.205698	0.837259	cg20033221
rs4485335	0.0941032	0.489889	0.624809	cg20033221
rs2016395	0.135475	0.920523	0.358532	cg20033221
rs113431455	-0.163579	-0.869114	0.385942	cg20033221
rs138035238	-0.0822854	-0.406958	0.684522	cg20033221
rs143502203	-0.0845872	-0.41888	0.675803	cg20033221
rs66651139	-0.0897635	-0.458874	0.646879	cg20033221
rs8039999	0.119282	0.942488	0.347206	cg20033221
rs8040002	0.124448	0.984386	0.326247	cg20033221
rs8042846	0.081101	0.65295	0.514622	cg20033221
rs74851099	-0.228286	-1.40294	0.162358	cg20033221
rs882708	0.0286419	0.267739	0.789207	cg20033221
rs882707	-0.00804232	-0.0751927	0.940145	cg20033221
rs882706	0.0315923	0.293881	0.769187	cg20033221
rs1470982	0.00469128	0.0299247	0.97616	cg20033221
rs897239	0.118985	0.90743	0.365392	cg20033221
rs1470983	0.119099	0.908292	0.364939	cg20033221
rs1809177	0.11876	0.907022	0.365608	cg20033221
rs1809179	0.0239817	0.150742	0.880348	cg20033221
rs1470984	-0.0821386	-0.718625	0.473304	cg20033221
rs35469830	-0.00781482	-0.0634459	0.949482	cg20033221
rs62019686	-0.0402363	-0.239979	0.810619	cg20033221
rs11247268	-0.101433	-0.882017	0.378944	cg20033221
rs113828839	0.208316	1.04668	0.296651	cg20033221
rs1869640	0.0427011	0.390352	0.696738	cg20033221
rs57563181	0.12545	0.770181	0.442202	cg20033221
rs8040158	0.0144821	0.134299	0.893317	cg20033221
rs4965798	-0.0268289	-0.219198	0.826744	cg20033221
rs78504197	-0.0218208	-0.128338	0.898025	cg20033221
rs57837713	0.125803	0.775172	0.439255	cg20033221
rs73479076	0.125695	0.775319	0.439169	cg20033221
rs4965800	0.0398491	0.369535	0.712163	cg20033221
rs4965370	-0.0307636	-0.253661	0.800047	cg20033221
rs75054387	-0.0187281	-0.110152	0.912412	cg20033221
rs10794482	0.0413589	0.380746	0.703841	cg20033221
rs11635069	0.0187091	0.175578	0.860822	cg20033221
rs112333639	0.00984564	0.0729803	0.941903	cg20033221
rs1807833	0.022881	0.213751	0.830984	cg20033221
rs1982489	-0.0118444	-0.0953492	0.924144	cg20033221
rs11638966	-0.00668939	-0.0600807	0.952158	cg20033221
rs12916774	0.0388465	0.291199	0.771235	cg20033221
rs11630300	0.0430219	0.322533	0.747423	cg20033221
rs11630618	0.0164546	0.125645	0.900153	cg20033221
rs2168188	-0.00866459	-0.0663394	0.947181	cg20033221
rs7170818	-8.62668e-05	-0.00080691	0.999357	cg20033221
rs7175522	-0.0713195	-0.595008	0.552586	cg20033221
rs36034287	-0.00677305	-0.0583097	0.953567	cg20033221
rs11634552	0.00470338	0.0365827	0.970858	cg20033221
rs7181956	0.0716119	0.493378	0.622347	cg20033221
rs28576226	-0.0875689	-0.464953	0.642527	cg20033221
rs1975752	0.0303118	0.290832	0.771514	cg20033221
rs11247269	-0.0174804	-0.166092	0.868271	cg20033221
rs1975753	0.0723018	0.598103	0.550523	cg20033221
rs2014320	0.0305222	0.292951	0.769897	cg20033221
rs4965801	0.0304051	0.291913	0.770689	cg20033221
rs4965804	-0.0575118	-0.473975	0.636092	cg20033221
rs62019715	0.0451308	0.275743	0.783062	cg20033221
rs11433	0.0305825	0.294042	0.769065	cg20033221
rs3784523	0.0306179	0.2945	0.768715	cg20033221
rs8024370	0.0306365	0.294795	0.76849	cg20033221
rs62621399	-0.0309378	-0.187246	0.851679	cg20033221
rs28364839	0.142852	1.08611	0.278884	cg20033221
rs7164068	-0.097395	-0.522173	0.602192	cg20033221
rs1993338	0.0841115	0.700704	0.484392	cg20033221
rs72768548	-0.00134628	-0.00866262	0.993098	cg20033221
rs4278729	-0.0176477	-0.169669	0.865461	cg20033221
rs11630126	-0.0403836	-0.2456	0.806271	cg20033221
rs8028597	0.0275101	0.262259	0.793422	cg20033221
rs11630342	0.145167	1.11704	0.265464	cg20033221
rs7180690	-0.018002	-0.172715	0.863069	cg20033221
rs11638414	-0.0449498	-0.273489	0.784791	cg20033221
rs1975754	-0.0197201	-0.189257	0.850105	cg20033221
rs8032915	-0.0528779	-0.300796	0.763917	cg20033221
rs7166488	0.0359191	0.343593	0.731553	cg20033221
rs13329644	0.0957433	0.824401	0.410803	cg20033221
rs8033531	0.145065	1.12421	0.26242	cg20033221
rs55745958	-0.0482831	-0.294229	0.768922	cg20033221
rs8024948	0.0960917	0.827042	0.409308	cg20033221
rs34748909	-0.0747888	-0.406617	0.684772	cg20033221
rs11247274	0.00302743	0.0264817	0.978902	cg20033221
rs329290	-0.0906278	-0.515139	0.607088	cg20033221
rs8036374	0.0615968	0.552048	0.5816	cg20033221
rs8036393	0.0618406	0.554108	0.580193	cg20033221
rs4965805	0.0620911	0.556388	0.578637	cg20033221
rs2012387	-0.073133	-0.397454	0.691504	cg20033221
rs56132489	-0.073133	-0.397454	0.691504	cg20033221
rs12592551	-0.0728756	-0.395641	0.692839	cg20033221
rs35050682	-0.0729143	-0.395956	0.692606	cg20033221
rs8034294	0.0369983	0.347984	0.728259	cg20033221
rs2045163	0.0397786	0.372216	0.71017	cg20033221
rs72768556	-0.100416	-0.614628	0.539576	cg20033221
rs35400551	-0.0279483	-0.16099	0.872282	cg20033221
rs1809462	0.0404742	0.378582	0.705444	cg20033221
rs62019723	-0.0724854	-0.393464	0.694443	cg20033221
rs10751717	0.0933116	0.776446	0.438505	cg20033221
rs11630832	0.0416029	0.389149	0.697626	cg20033221
rs6598435	-0.0734957	-0.399149	0.690257	cg20033221
rs12443106	0.0950777	0.790323	0.430379	cg20033221
rs11247275	0.112045	0.947795	0.344504	cg20033221
rs34969439	-0.0736209	-0.39979	0.689785	cg20033221
rs72768566	-0.0501141	-0.30571	0.760179	cg20033221
rs35086434	-0.0736911	-0.400169	0.689507	cg20033221
rs9888679	0.149713	1.17042	0.24338	cg20033221
rs68147025	0.149789	1.17004	0.243531	cg20033221
rs12910394	-0.0729994	-0.396007	0.692569	cg20033221
rs111484992	-0.0361661	-0.216825	0.82859	cg20033221
rs146881272	-0.0348481	-0.208897	0.834765	cg20033221
rs11857988	0.110576	1.02039	0.308915	cg20033221
rs8040668	0.136233	1.21758	0.224976	cg20033221
rs12594597	0.136374	1.21985	0.224116	cg20033221
rs67502721	-0.01509	-0.0861764	0.931422	cg20033221
rs2014185	0.136159	1.21831	0.224701	cg20033221
rs4513075	-0.0360859	-0.218452	0.827325	cg20033221
rs28731492	0.179528	1.43098	0.15417	cg20033221
rs11635568	-0.0358348	-0.216956	0.828489	cg20033221
rs9920291	0.179624	1.43152	0.154017	cg20033221
rs7171542	-0.0149466	-0.0850665	0.932303	cg20033221
rs897238	0.187077	1.53703	0.126041	cg20033221
rs8043304	0.186834	1.53477	0.126596	cg20033221
rs4965806	0.124916	1.18122	0.239072	cg20033221
rs28623369	0.186871	1.5349	0.126565	cg20033221
rs9944228	0.178712	1.42249	0.156616	cg20033221
rs3886524	0.181208	1.44015	0.151563	cg20033221
rs720054	0.178709	1.42272	0.156548	cg20033221
rs12324684	0.178996	1.42346	0.156334	cg20033221
rs66523354	0.176747	1.40386	0.162083	cg20033221
rs28393606	0.176642	1.40587	0.161487	cg20033221
rs67228299	0.188477	1.52335	0.129425	cg20033221
rs8042424	0.2066	1.64874	0.100946	cg20033221
rs11856910	0.174936	1.39368	0.165132	cg20033221
rs12148864	-0.034969	-0.212279	0.83213	cg20033221
rs329292	0.00309647	0.0219654	0.9825	cg20033221
rs28635705	0.189344	1.4709	0.143065	cg20033221
rs6598437	0.180527	1.45243	0.148122	cg20033221
rs2124133	-0.0350933	-0.213033	0.831542	cg20033221
rs12148369	-0.0344655	-0.209317	0.834437	cg20033221
rs12148378	-0.0345052	-0.209547	0.834258	cg20033221
rs2412005	0.123184	1.14945	0.251896	cg20033221
rs8036083	0.122774	1.14589	0.253363	cg20033221
rs12594781	-0.00566995	-0.0345994	0.972438	cg20033221
rs75928043	0.084966	0.493772	0.622069	cg20033221
rs7171515	0.122246	1.14024	0.255702	cg20033221
rs8042989	0.12201	1.13738	0.256892	cg20033221
rs72768576	-0.0740048	-0.435014	0.664073	cg20033221
rs8042009	0.172076	1.36466	0.174062	cg20033221
rs8043243	0.0979099	0.895497	0.371718	cg20033221
rs11636362	0.171795	1.36116	0.175165	cg20033221
rs12442366	0.118867	1.10537	0.270474	cg20033221
rs12595071	-0.0367747	-0.222508	0.824171	cg20033221
rs72768577	-0.0389915	-0.235604	0.814008	cg20033221
rs72768578	-0.0232755	-0.136449	0.891619	cg20033221
rs8038694	0.180907	1.4513	0.148436	cg20033221
rs8040150	0.180897	1.45118	0.148471	cg20033221
rs117723043	-0.0364018	-0.22006	0.826074	cg20033221
rs8040504	0.206293	1.57105	0.117927	cg20033221
rs72768580	-0.0364177	-0.22016	0.825996	cg20033221
rs72768581	-0.0368403	-0.222901	0.823866	cg20033221
rs8025591	0.218018	1.68724	0.0932891	cg20033221
rs8040007	0.218609	1.68526	0.0936708	cg20033221
rs8040019	0.218738	1.6857	0.0935859	cg20033221
rs7180232	0.136551	0.87519	0.382637	cg20033221
rs7165356	0.249214	1.90718	0.0580896	cg20033221
rs7165361	0.249173	1.90687	0.0581296	cg20033221
rs7166401	0.248954	1.90559	0.0582971	cg20033221
rs11631804	0.237186	1.78459	0.0760122	cg20033221
rs8037024	0.156758	1.4301	0.15442	cg20033221
rs8032820	0.156503	1.42804	0.155014	cg20033221
rs8041862	0.247477	1.89529	0.0596566	cg20033221
rs28570030	0.248359	1.90858	0.0579074	cg20033221
rs115942010	-0.0370426	-0.224071	0.822956	cg20033221
rs8038714	0.247999	1.90611	0.058229	cg20033221
rs8043249	0.237599	1.79235	0.074756	cg20033221
rs8033300	0.235365	1.77264	0.0779805	cg20033221
rs8033360	0.157059	1.43606	0.152722	cg20033221
rs11858464	0.246405	1.89484	0.0597173	cg20033221
rs11639110	-0.0346588	-0.210418	0.833579	cg20033221
rs11634283	0.246079	1.89259	0.0600172	cg20033221
rs58136452	0.235264	1.77631	0.0773708	cg20033221
rs11856403	0.245102	1.88591	0.0609173	cg20033221
rs752092	0.155645	1.42688	0.155346	cg20033221
rs8029617	0.234342	1.77015	0.0783956	cg20033221
rs8031074	0.244589	1.8824	0.0613948	cg20033221
rs8036047	0.244589	1.8824	0.0613948	cg20033221
rs8031113	0.244659	1.88291	0.0613251	cg20033221
rs11639408	0.244589	1.8824	0.0613948	cg20033221
rs12324313	0.244584	1.88232	0.0614058	cg20033221
rs11638536	-0.0359438	-0.217753	0.827868	cg20033221
rs12324414	0.244564	1.88217	0.0614262	cg20033221
rs56056911	-0.0370978	-0.224252	0.822815	cg20033221
rs7182945	0.155352	1.42024	0.157267	cg20033221
rs28465510	0.244599	1.88245	0.0613882	cg20033221
rs12324545	0.244727	1.8832	0.0612864	cg20033221
rs11247277	0.154882	1.41384	0.159136	cg20033221
rs8038272	0.232221	1.75064	0.0817115	cg20033221
rs8032573	0.244575	1.88218	0.061426	cg20033221
rs28445340	0.247159	1.89695	0.0594352	cg20033221
rs9672951	0.24718	1.89668	0.0594719	cg20033221
rs9672295	0.244633	1.87935	0.0618129	cg20033221
rs11636578	0.154496	1.40476	0.161817	cg20033221
rs11630071	0.232005	1.7437	0.0829192	cg20033221
rs11636628	0.208305	1.58365	0.115028	cg20033221
rs11630455	0.234025	1.76122	0.0798996	cg20033221
rs72768600	-0.0416375	-0.249848	0.80299	cg20033221
rs72768601	0.0124137	0.0844854	0.932764	cg20033221
rs28498458	0.146805	1.30898	0.192209	cg20033221
rs8023451	0.230787	1.55458	0.121803	cg20033221
rs8023810	0.218647	1.48328	0.13975	cg20033221
rs8025126	0.161074	1.44771	0.149437	cg20033221
rs8024450	0.217182	1.47622	0.141631	cg20033221
rs28495776	0.202398	1.3424	0.181157	cg20033221
rs11636524	-0.0172786	-0.100136	0.920348	cg20033221
rs8031268	0.215506	1.46677	0.144183	cg20033221
rs8032007	0.170022	1.5109	0.132568	cg20033221
rs116643984	0.0797809	0.520725	0.603198	cg20033221
rs7171436	0.211055	1.39809	0.163806	cg20033221
rs7176149	0.212055	1.38911	0.166515	cg20033221
rs7175303	0.199655	1.28567	0.200209	cg20033221
rs8042551	0.214441	1.36916	0.172655	cg20033221
rs3765103	0.216468	1.45509	0.147386	cg20033221
rs2170625	0.217087	1.46479	0.144721	cg20033221
rs2128555	0.217641	1.46979	0.143365	cg20033221
rs8032256	0.221961	1.48937	0.138141	cg20033221
rs28609156	-0.0555249	-0.353773	0.723923	cg20033221
rs55957523	-0.0554772	-0.353608	0.724047	cg20033221
rs12900538	0.0703335	0.550809	0.582448	cg20033221
rs4965809	0.0458526	0.303731	0.761683	cg20033221
rs28690028	-0.0567323	-0.361574	0.718094	cg20033221
rs28386870	-0.139528	-0.8423	0.400738	cg20033221
rs28437921	-0.131597	-0.796482	0.426801	cg20033221
rs4965810	-0.0584456	-0.374857	0.708208	cg20033221
rs4965811	-0.0585291	-0.375449	0.707768	cg20033221
rs8032978	-0.0461468	-0.297875	0.766142	cg20033221
rs8033003	-0.0459777	-0.296847	0.766925	cg20033221
rs11632088	-0.197521	-1.25817	0.209961	cg20033221
rs28863221	-0.0463395	-0.299074	0.765229	cg20033221
rs28770217	-0.0466401	-0.30092	0.763823	cg20033221
rs8033540	-0.0465908	-0.300769	0.763937	cg20033221
rs28840528	-0.0464	-0.299081	0.765224	cg20033221
rs28877064	-0.0981428	-0.573974	0.566702	cg20033221
rs8036646	-0.116899	-0.713779	0.476289	cg20033221
rs6598441	-0.117235	-0.715929	0.474963	cg20033221
rs6598442	-0.117101	-0.715168	0.475432	cg20033221
rs56009388	-0.120372	-0.733292	0.464334	cg20033221
rs7183715	-0.117151	-0.716301	0.474734	cg20033221
rs9806156	-0.117516	-0.719306	0.472885	cg20033221
rs67845196	-0.117488	-0.719408	0.472822	cg20033221
rs12910524	0.0544108	0.404709	0.686172	cg20033221
rs9806366	-0.11734	-0.715949	0.474951	cg20033221
rs8034764	-0.0390488	-0.264204	0.791925	cg20033221
rs1038336	-0.118216	-0.725867	0.468863	cg20033221
rs12324858	-0.118114	-0.725536	0.469065	cg20033221
rs6598443	-0.0410471	-0.278315	0.78109	cg20033221
rs28656173	-0.0412738	-0.280107	0.779717	cg20033221
rs28838715	-0.1193	-0.736982	0.462093	cg20033221
rs11854862	-0.119806	-0.741549	0.459327	cg20033221
rs8037527	-0.11985	-0.741144	0.459572	cg20033221
rs2101171	-0.0562704	-0.377827	0.706004	cg20033221
rs7178239	-0.0430981	-0.292525	0.770222	cg20033221
rs4965372	0.0493659	0.370813	0.711213	cg20033221
rs28644256	-0.114198	-0.705865	0.481185	cg20033221
rs13329318	-0.111253	-0.686974	0.492983	cg20033221
rs13329646	-0.111545	-0.688976	0.491726	cg20033221
rs28665388	-0.112437	-0.69415	0.488483	cg20033221
rs71414396	0.00411183	0.0317694	0.974691	cg20033221
rs60802992	-0.0537353	-0.346524	0.729354	cg20033221
rs9874	-0.115414	-0.708915	0.479294	cg20033221
rs28628459	-0.115859	-0.709814	0.478738	cg20033221
rs4965373	0.0564219	0.421595	0.673824	cg20033221
rs12917258	-0.00456138	-0.0351695	0.971984	cg20033221
rs4965814	0.0847249	0.576284	0.565143	cg20033221
rs34544879	-0.136696	-0.821188	0.412625	cg20033221
rs28665122	-0.154348	-0.930208	0.353509	cg20033221
rs34713741	0.132954	0.982235	0.327302	cg20033221
rs8025174	0.0208305	0.17087	0.864518	cg20033221
rs56074033	0.0196429	0.161294	0.872043	cg20033221
rs12902917	0.00103287	0.00842336	0.993289	cg20033221
rs8028140	0.0194608	0.160302	0.872823	cg20033221
rs12438426	-0.00943133	-0.0772313	0.938525	cg20033221
rs4965816	0.0192341	0.158507	0.874235	cg20033221
rs12909636	-0.0293394	-0.238049	0.812114	cg20033221
rs12908996	0.000503475	0.00411724	0.996719	cg20033221
rs3784522	0.0182847	0.150934	0.880197	cg20033221
rs28415096	-0.0287863	-0.233687	0.815494	cg20033221
rs62621227	0.199487	1.09798	0.273681	cg20033221
rs28698071	0.0250662	0.207024	0.836225	cg20033221
rs56377826	0.00776157	0.0544469	0.956639	cg20033221
rs35525027	0.0173421	0.143437	0.886105	cg20033221
rs61752834	0.0172643	0.142802	0.886606	cg20033221
rs10152335	-0.0013592	-0.0111466	0.991119	cg20033221
rs10152348	-0.00140612	-0.0115347	0.99081	cg20033221
rs34314457	-0.0307285	-0.250398	0.802565	cg20033221
rs8027101	0.0172448	0.142846	0.886572	cg20033221
rs6598445	0.0159299	0.131596	0.895451	cg20033221
rs36106922	-0.0134567	-0.110675	0.911998	cg20033221
rs8037809	-0.0330282	-0.269122	0.788144	cg20033221
rs34883767	-0.0132276	-0.108853	0.91344	cg20033221
rs12899728	-0.0137211	-0.112955	0.910192	cg20033221
rs12440683	-0.0143922	-0.118686	0.905656	cg20033221
rs8028930	-0.0141008	-0.116329	0.907522	cg20033221
rs4965818	-0.0146835	-0.121209	0.903661	cg20033221
rs4246330	-0.0147552	-0.121781	0.903208	cg20033221
rs1482918	-0.0147228	-0.121513	0.90342	cg20033221
rs4965819	0.0133101	0.110623	0.912038	cg20033221
rs4965820	-0.0162177	-0.134273	0.893336	cg20033221
rs4965821	-0.0166837	-0.13819	0.890245	cg20033221
rs8029790	0.0130478	0.108797	0.913484	cg20033221
rs116946064	0.380855	1.86485	0.0638304	cg20033221
rs72770720	-0.322395	-1.84124	0.0672325	cg20033221
rs4965822	-0.245254	-1.51376	0.131841	cg20033221
rs7173156	-0.238779	-1.44147	0.151189	cg20033221
rs2412069	0.024037	0.198862	0.842595	cg20033221
rs7496499	0.234567	1.66641	0.0973712	cg20033221
rs2898876	0.022945	0.189831	0.849655	cg20033221
rs12102166	0.195751	1.38422	0.168004	cg20033221
rs12102173	0.0242952	0.201428	0.840591	cg20033221
rs6598446	-0.000924019	-0.0076383	0.993914	cg20033221
rs6598447	0.00220583	0.0180962	0.985582	cg20033221
rs6598448	0.00368463	0.0292105	0.976729	cg20033221
rs4965374	0.204079	1.44568	0.150006	cg20033221
rs4965824	0.203878	1.44453	0.150328	cg20033221
rs4965375	0.241099	1.71926	0.087286	cg20033221
rs4965376	0.0318318	0.269357	0.787963	cg20033221
rs2624978	-0.0147961	-0.127046	0.899046	cg20033221
rs34576250	0.200019	1.42282	0.15652	cg20033221
rs2073595	0.172406	1.22565	0.221931	cg20033221
rs2516529	-0.342126	-2.14604	0.033209	cg20033221
rs2624980	-0.338149	-2.12455	0.0349893	cg20033221
rs2624981	-0.33819	-2.126	0.0348669	cg20033221
rs735163	-0.336895	-2.12075	0.0353125	cg20033221
rs737033	-0.336862	-2.12177	0.0352249	cg20033221
rs2624982	-0.335785	-2.11177	0.0360859	cg20033221
rs11634179	0.0217702	0.137982	0.890409	cg20033221
rs4965377	-0.339469	-2.10764	0.0364473	cg20033221
rs28399285	-0.314602	-1.92996	0.0551844	cg20033221
rs4965825	-0.0401111	-0.339334	0.734753	cg20033221
rs2624984	-0.0259489	-0.217761	0.827862	cg20033221
rs2516528	-0.324216	-2.00084	0.0469128	cg20033221
rs2624985	-0.324493	-1.99795	0.0472277	cg20033221
rs71414398	0.156149	1.10577	0.2703	cg20033221
rs2624986	-0.0605134	-0.512097	0.609211	cg20033221
rs28838282	0.0351377	0.26311	0.792767	cg20033221
rs78284759	-0.254041	-1.60069	0.1112	cg20033221
rs73487291	-0.327671	-1.99415	0.0476458	cg20033221
rs2073594	0.0821463	0.464898	0.642567	cg20033221
rs1871974	0.119603	0.807272	0.420575	cg20033221
rs900414	-0.0916727	-0.763899	0.445928	cg20033221
rs3784519	-0.0888354	-0.736667	0.462284	cg20033221
rs3784518	-0.0889333	-0.737689	0.461664	cg20033221
rs3784517	0.122803	0.821483	0.412458	cg20033221
rs3784515	-0.0789553	-0.657513	0.511691	cg20033221
rs4965829	-0.318497	-1.84488	0.0666983	cg20033221
rs35874148	0.055148	0.357765	0.720938	cg20033221
rs35559271	0.0658355	0.420388	0.674703	cg20033221
rs75199093	-0.330651	-2.09817	0.0372856	cg20033221
rs7168817	-0.330849	-2.099	0.037212	cg20033221
rs12902381	0.110682	0.744894	0.457307	cg20033221
rs7169313	0.0491258	0.314888	0.753211	cg20033221
rs28469755	-0.101719	-0.850469	0.396194	cg20033221
rs34256009	0.0465285	0.296377	0.767284	cg20033221
rs111264022	-0.303331	-1.74382	0.0828977	cg20033221
rs12910197	0.0534268	0.340838	0.733623	cg20033221
rs3825921	0.0596529	0.490852	0.624129	cg20033221
rs36022203	0.0829889	0.679603	0.497629	cg20033221
rs1871975	0.0373433	0.317517	0.75122	cg20033221
rs1871976	0.0951	0.787894	0.431795	cg20033221
rs1871977	0.0947651	0.773815	0.440055	cg20033221
rs1871978	0.191475	1.54948	0.123022	cg20033221
rs9806218	0.052541	0.411372	0.681289	cg20033221
rs9806256	0.191442	1.54969	0.122973	cg20033221
rs4965379	-0.0565775	-0.348225	0.728078	cg20033221
rs4965830	0.195432	1.55759	0.121088	cg20033221
rs3784513	0.0548389	0.429995	0.667713	cg20033221
rs2220055	-0.0565825	-0.348288	0.728031	cg20033221
rs2277593	0.108001	0.637894	0.524353	cg20033221
rs7182874	0.196264	1.56529	0.119271	cg20033221
rs10431865	0.200979	1.62835	0.105199	cg20033221
rs12901236	0.0683541	0.58985	0.556031	cg20033221
rs1471656	0.110784	0.974598	0.331067	cg20033221
rs1947942	-0.0640345	-0.422183	0.673395	cg20033221
rs752028	0.184373	1.45599	0.147138	cg20033221
rs882422	0.11762	1.13181	0.259219	cg20033221
rs752026	0.0490131	0.421965	0.673554	cg20033221
rs72770737	-0.0606722	-0.399813	0.689768	cg20033221
rs67078507	-0.0645591	-0.426117	0.670531	cg20033221
rs755867	-0.0580741	-0.382999	0.702173	cg20033221
rs72770738	-0.0655986	-0.433688	0.665035	cg20033221
rs2073592	0.118747	0.916401	0.360683	cg20033221
rs2239858	0.144957	1.41219	0.159621	cg20033221
rs79089994	0.0223642	0.167967	0.866798	cg20033221
rs12916087	0.136662	1.31141	0.19139	cg20033221
rs12900794	0.182394	1.77875	0.0769691	cg20033221
rs11855415	0.23723	1.88228	0.0614124	cg20033221
rs66491321	0.146125	1.37973	0.169381	cg20033221
rs11630012	0.0189157	0.141915	0.887306	cg20033221
rs55743926	-0.0474271	-0.314191	0.75374	cg20033221
rs2086678	0.199018	1.94714	0.0530735	cg20033221
rs35297550	0.138687	1.32304	0.1875	cg20033221
rs1976033	0.195489	1.87777	0.0620299	cg20033221
rs56750131	0.0143921	0.107611	0.914424	cg20033221
rs8032108	0.211527	2.05543	0.0412815	cg20033221
rs111482836	0.0358212	0.27993	0.779852	cg20033221
rs11856670	0.0338475	0.265007	0.791307	cg20033221
rs112164549	0.0807698	0.502646	0.615827	cg20033221
rs12903993	0.183258	1.62461	0.105996	cg20033221
rs11630991	0.148383	0.858715	0.39164	cg20033221
rs6598451	-0.0281396	-0.223862	0.823119	cg20033221
rs11854332	0.0973106	0.608663	0.543515	cg20033221
rs112679949	0.0962515	0.602351	0.547699	cg20033221
rs11854307	0.0952287	0.596217	0.55178	cg20033221
rs11852754	0.178437	1.58067	0.115708	cg20033221
rs186498338	-0.211826	-1.20271	0.230668	cg20033221
rs11247280	0.118654	0.739423	0.460613	cg20033221
rs11247281	0.0879327	0.543193	0.587669	cg20033221
rs60114472	0.0815371	0.501414	0.616692	cg20033221
rs12905972	0.233735	1.88137	0.0615364	cg20033221
rs35120005	0.235171	1.89556	0.0596211	cg20033221
rs7175368	0.157613	1.43812	0.152136	cg20033221
rs12914198	0.24016	1.94673	0.0531232	cg20033221
rs60289824	0.0925975	0.570649	0.568949	cg20033221
rs2949	0.0990222	0.968826	0.333932	cg20033221
rs1030	0.158544	1.44203	0.151032	cg20033221
rs875293	0.0988627	0.966027	0.335327	cg20033221
rs8038042	0.093653	0.575395	0.565743	cg20033221
rs8038528	0.095017	0.582789	0.560764	cg20033221
rs62021278	0.246451	1.97853	0.049394	cg20033221
rs10152965	0.15482	1.40228	0.162555	cg20033221
rs10152935	0.0985008	0.602543	0.547571	cg20033221
rs11630183	0.0992402	0.606015	0.545268	cg20033221
rs6598452	0.24626	2.16667	0.0315745	cg20033221
rs35684174	0.246148	1.96404	0.0510651	cg20033221
rs34422292	0.246566	1.96786	0.0506202	cg20033221
rs10152458	0.252099	2.22373	0.0274102	cg20033221
rs10152756	0.252141	2.22322	0.0274458	cg20033221
rs10152471	0.252192	2.22269	0.027482	cg20033221
rs112798213	0.169087	0.990748	0.323139	cg20033221
rs11632987	0.252377	2.21766	0.0278298	cg20033221
rs11633013	0.252368	2.21731	0.0278539	cg20033221
rs7175124	0.251091	1.98556	0.0486008	cg20033221
rs7175132	0.256577	2.24788	0.0257972	cg20033221
rs7179905	0.247541	1.96191	0.051315	cg20033221
rs11247282	0.25359	2.22306	0.0274563	cg20033221
rs11856410	0.10266	0.619902	0.536106	cg20033221
rs62021280	0.248244	1.95652	0.0519509	cg20033221
rs55776457	0.103036	0.621569	0.535012	cg20033221
rs11247283	0.103623	0.624197	0.533288	cg20033221
rs12591632	0.180632	1.55824	0.120932	cg20033221
rs11247284	0.170517	1.50925	0.132988	cg20033221
rs4965831	-0.0308959	-0.267967	0.789032	cg20033221
rs7178801	-0.0803072	-0.677422	0.499008	cg20033221
rs7174309	-0.0715357	-0.616137	0.538582	cg20033221
rs8035664	-0.0628135	-0.537606	0.591513	cg20033221
rs4246331	-0.114775	-0.976458	0.330148	cg20033221
rs12439476	-0.10799	-0.91992	0.358846	cg20033221
rs1077015	-0.101724	-0.855521	0.3934	cg20033221
rs2005064	0.0309879	0.275391	0.783332	cg20033221
rs2005063	-0.114301	-0.913437	0.362235	cg20033221
rs7165568	-0.0516348	-0.377111	0.706535	cg20033221
rs1078988	0.214027	1.63052	0.10474	cg20033221
rs963172	-0.100458	-0.87293	0.383864	cg20033221
rs4965833	-0.109283	-0.964534	0.336073	cg20033221
rs11247286	-0.103737	-0.90571	0.3663	cg20033221
rs11247287	-0.10919	-0.964391	0.336144	cg20033221
rs8029570	-0.148707	-1.31339	0.190723	cg20033221
rs8029747	-0.103361	-0.904255	0.367069	cg20033221
rs8029775	-0.10343	-0.904937	0.366708	cg20033221
rs8029797	-0.103416	-0.904929	0.366713	cg20033221
rs8029952	-0.103406	-0.904889	0.366734	cg20033221
rs8034182	-0.103334	-0.904267	0.367062	cg20033221
rs1531817	-0.103179	-0.903567	0.367432	cg20033221
rs756559	-0.103238	-0.904921	0.366717	cg20033221
rs1994965	-0.103196	-0.90502	0.366665	cg20033221
rs3784505	-0.103162	-0.90524	0.366549	cg20033221
rs2101173	-0.103168	-0.905998	0.366148	cg20033221
rs2101172	-0.103202	-0.906212	0.366035	cg20033221
rs2086679	-0.103178	-0.906789	0.36573	cg20033221
rs1542806	-0.0726056	-0.417745	0.676631	cg20033221
rs8030933	-0.103178	-0.906789	0.36573	cg20033221
rs8032184	-0.103177	-0.906781	0.365735	cg20033221
rs2955968	-0.103178	-0.906789	0.36573	cg20033221
rs2955967	-0.108609	-0.965074	0.335803	cg20033221
rs2955965	-0.102565	-0.900657	0.368974	cg20033221
rs7176432	-0.101473	-0.890693	0.374283	cg20033221
rs2904606	-0.112384	-0.975948	0.3304	cg20033221
rs2073591	-0.0755477	-0.671737	0.502612	cg20033221
rs20543	-0.0752131	-0.669292	0.504167	cg20033221
rs2073590	-0.0398515	-0.337911	0.735824	cg20033221
rs2020951	-0.0948193	-0.834588	0.405056	cg20033221
rs1871979	-0.0946772	-0.83034	0.407447	cg20033221
rs724541	-0.09128	-0.800533	0.424457	cg20033221
rs2955960	-0.0945595	-0.826566	0.409578	cg20033221
rs739319	-0.111929	-0.959143	0.338774	cg20033221
rs2003428	-0.109037	-0.941168	0.34788	cg20033221
rs2005642	-0.109966	-0.949698	0.343539	cg20033221
rs730557	-0.0818157	-0.706225	0.480961	cg20033221
rs730556	-0.0765257	-0.664589	0.507164	cg20033221
rs2955958	-0.108755	-0.923366	0.357052	cg20033221
rs2934996	-0.0516364	-0.244013	0.807499	cg20033221
rs3021420	-0.26361	-1.32604	0.186507	cg20033221
rs7183455	0.12122	0.721928	0.471276	cg20033221
rs744151	0.0936982	0.499074	0.618337	cg20033221
rs3825915	-0.149931	-1.08301	0.280251	cg20033221
rs3784493	0.119359	0.6421	0.521625	cg20033221
rs3784492	-0.0437156	-0.211125	0.833029	cg20033221
rs3784491	-0.142539	-0.827339	0.40914	cg20033221
rs12441731	-0.235609	-1.41461	0.158911	cg20033221
rs11247288	0.132519	0.978074	0.32935	cg20033221
rs8035056	-0.00468822	-0.0282668	0.977481	cg20033221
rs3784487	-0.185974	-1.21358	0.226496	cg20033221
rs1058260	-0.180412	-1.16971	0.243666	cg20033221
rs2277590	0.117496	0.869293	0.385845	cg20033221
rs11858775	-0.16915	-0.793049	0.428793	cg20033221
rs10152309	-0.313951	-1.66837	0.0969816	cg20033221
rs7164907	0.135437	1.02154	0.308369	cg20033221
rs35313566	0.288174	1.74021	0.0835317	cg20033221
rs1135911	0.0318456	0.175982	0.860506	cg20033221
rs2277589	-0.326064	-1.63014	0.10482	cg20033221
rs8037487	0.106268	0.677935	0.498683	cg20033221
rs10152164	0.133307	1.01461	0.311652	cg20033221
rs8037738	-0.039231	-0.337552	0.736094	cg20033221
rs28564113	-0.152106	-1.25285	0.211884	cg20033221
rs6598459	0.134076	0.912927	0.362502	cg20033221
rs8043284	-0.273207	-1.93218	0.0549077	cg20033221
rs8042699	-0.159764	-1.22098	0.223689	cg20033221
rs4246334	-0.166735	-1.38944	0.166415	cg20033221
rs4246335	-0.165824	-1.38224	0.16861	cg20033221
rs4497668	-0.30783	-2.00906	0.0460251	cg20033221
rs3784485	-0.163721	-1.37455	0.170981	cg20033221
rs72770767	-0.309106	-2.02349	0.0445018	cg20033221
rs3825912	-0.166381	-1.39473	0.164817	cg20033221
rs3825911	-0.167309	-1.40162	0.162749	cg20033221
rs3825910	-0.167609	-1.40347	0.1622	cg20033221
rs3825909	-0.168035	-1.40671	0.161239	cg20033221
rs3825907	-0.106486	-0.660043	0.51007	cg20033221
rs3825906	0.15552	1.09335	0.275702	cg20033221
rs3825905	-0.169864	-1.4204	0.15722	cg20033221
rs3825904	-0.1707	-1.42666	0.155411	cg20033221
rs3825903	-0.170864	-1.42798	0.155029	cg20033221
rs72770770	-0.312729	-2.0537	0.041451	cg20033221
rs4965837	-0.172301	-1.43827	0.152093	cg20033221
rs4965838	-0.172622	-1.44058	0.15144	cg20033221
rs4965839	-0.172858	-1.44239	0.150931	cg20033221
rs4965840	-0.173657	-1.44848	0.149224	cg20033221
rs4965841	-0.173871	-1.45016	0.148754	cg20033221
rs12900482	0.155788	1.09609	0.274505	cg20033221
rs12901573	0.156112	1.09814	0.27361	cg20033221
rs7168748	-0.111646	-0.692928	0.489248	cg20033221
rs7162154	-0.174387	-1.45388	0.147721	cg20033221
rs12438060	-0.174649	-1.45589	0.147164	cg20033221
rs59311420	0.156772	1.10209	0.271894	cg20033221
rs6598460	-0.111743	-0.694144	0.488487	cg20033221
rs6598461	-0.111649	-0.693902	0.488638	cg20033221
rs6598462	-0.111648	-0.693906	0.488636	cg20033221
rs6598463	-0.111454	-0.692784	0.489338	cg20033221
rs8031021	-0.359613	-2.95878	0.00350387	cg20033221
rs6598464	-0.111618	-0.694317	0.488379	cg20033221
rs6598465	-0.322168	-2.48664	0.0138066	cg20033221
rs7175312	-0.362678	-2.62435	0.00942727	cg20033221
rs903556	0.308118	2.46177	0.0147673	cg20033221
rs12917106	0.163333	1.14537	0.253578	cg20033221
rs903557	-0.111881	-0.69434	0.488364	cg20033221
rs7175712	-0.362995	-2.9866	0.00321414	cg20033221
rs1542807	-0.362399	-2.98297	0.00325062	cg20033221
rs903558	0.30908	2.47088	0.0144084	cg20033221
rs1542808	-0.111013	-0.692136	0.489744	cg20033221
rs1542809	-0.111612	-0.695285	0.487774	cg20033221
rs8041533	0.167719	1.1735	0.242145	cg20033221
rs3784484	-0.291772	-2.12787	0.0347087	cg20033221
rs3784483	0.109788	0.994847	0.321146	cg20033221
rs3784482	0.326898	1.91828	0.0566577	cg20033221
rs12903679	0.0862732	0.518348	0.604852	cg20033221
rs3784481	0.131811	1.19755	0.232665	cg20033221
rs4965381	-0.0735321	-0.556924	0.578271	cg20033221
rs72770780	-0.286889	-2.07027	0.0398548	cg20033221
rs4965842	0.319014	1.86201	0.0642315	cg20033221
rs12903394	0.00809732	0.0662741	0.947233	cg20033221
rs4965843	-0.118955	-0.730004	0.466337	cg20033221
rs4965844	-0.118857	-0.73159	0.46537	cg20033221
rs2277587	-0.106695	-0.645302	0.519553	cg20033221
rs10400857	-0.00575627	-0.0467244	0.962785	cg20033221
rs2277586	-0.110457	-0.668237	0.504838	cg20033221
rs7173569	-0.134846	-0.807963	0.420179	cg20033221
rs57102057	0.389129	2.19888	0.0291614	cg20033221
rs10400863	-0.0956373	-0.56301	0.574128	cg20033221
rs58329356	0.314309	1.88361	0.0612302	cg20033221
rs10400809	-0.1504	-0.813198	0.417179	cg20033221
rs11247289	0.059764	0.499846	0.617794	cg20033221
rs747536	-0.0340393	-0.251602	0.801636	cg20033221
rs747537	-0.0752566	-0.566615	0.571681	cg20033221
rs747538	-0.184333	-1.27169	0.205125	cg20033221
rs903559	-0.605169	-2.56986	0.0109837	cg20033221
rs10400816	-0.160314	-1.26193	0.208606	cg20033221
rs747539	-0.158394	-1.24455	0.214915	cg20033221
rs2412067	-0.115248	-0.916585	0.360586	cg20033221
rs903560	0.0890676	0.690651	0.490675	cg20033221
rs903561	-0.113988	-0.606151	0.545178	cg20033221
rs1039037	0.0137903	0.100655	0.919936	cg20033221
rs903562	0.0899952	0.69825	0.485922	cg20033221
rs3784474	-0.256344	-1.15216	0.250783	cg20033221
rs903563	-0.135896	-1.08428	0.279689	cg20033221
rs903564	-0.0556685	-0.298058	0.766002	cg20033221
rs3784472	-0.112707	-0.600462	0.548954	cg20033221
rs3784470	-0.0760998	-0.487626	0.626408	cg20033221
rs11247290	-0.0679404	-0.432539	0.665867	cg20033221
rs8035429	-0.112048	-0.597913	0.550649	cg20033221
rs729246	0.222347	1.23257	0.219345	cg20033221
rs903565	-0.0889384	-0.468964	0.639663	cg20033221
rs3784469	0.0722583	0.54874	0.583864	cg20033221
rs3784468	-0.156779	-1.12558	0.261842	cg20033221
rs3784467	-0.254455	-1.22909	0.220642	cg20033221
rs62018986	0.0405797	0.364773	0.715709	cg20033221
rs3784465	-0.0366982	-0.306781	0.759364	cg20033221
rs3784464	0.030977	0.280461	0.779446	cg20033221
rs1982906	-0.163025	-0.908487	0.364836	cg20033221
rs1874274	0.0518365	0.468904	0.639706	cg20033221
rs4965845	-0.0121585	-0.0971297	0.922731	cg20033221
rs1552946	-0.110886	-0.806041	0.421283	cg20033221
rs61360191	-0.233423	-1.08893	0.277639	cg20033221
rs11247291	0.0504889	0.383194	0.702028	cg20033221
rs55712187	0.0504013	0.44908	0.653914	cg20033221
rs61556093	-0.172025	-0.957199	0.33975	cg20033221
rs3784463	-0.109834	-0.74631	0.456454	cg20033221
rs4965382	-0.0248655	-0.174919	0.86134	cg20033221
rs3784462	0.0720162	0.611528	0.541622	cg20033221
rs11858133	0.0290391	0.211711	0.832572	cg20033221
rs8043118	-0.0582475	-0.505339	0.613939	cg20033221
rs12437510	0.0253155	0.180873	0.856671	cg20033221
rs4965846	0.0282863	0.2079	0.835542	cg20033221
rs4965847	0.0677733	0.393749	0.694232	cg20033221
rs4965848	-0.0603898	-0.529127	0.597369	cg20033221
rs3825901	0.0653253	0.493768	0.622072	cg20033221
rs3825900	0.0747088	0.447848	0.654802	cg20033221
rs3825899	-0.0539496	-0.444705	0.657067	cg20033221
rs9672469	-0.0602278	-0.530717	0.596269	cg20033221
rs28429394	-0.128621	-1.03337	0.302818	cg20033221
rs12901252	0.035323	0.195563	0.845173	cg20033221
rs2101817	-0.141706	-1.14815	0.252431	cg20033221
rs1552947	-0.153325	-1.2456	0.21453	cg20033221
rs1532364	-0.154266	-1.25637	0.210612	cg20033221
rs1000914	-0.124457	-1.02626	0.306145	cg20033221
rs1108993	-0.155058	-1.26581	0.207218	cg20033221
rs1108994	-0.155444	-1.27085	0.205422	cg20033221
rs12442339	-0.113243	-0.76288	0.446534	cg20033221
rs7173117	-0.156265	-1.28195	0.201508	cg20033221
rs11633098	-0.132412	-1.10365	0.271218	cg20033221
rs4617840	-0.157035	-1.29165	0.198134	cg20033221
rs4412960	-0.157123	-1.29284	0.197724	cg20033221
rs880453	-0.157666	-1.29981	0.195329	cg20033221
rs880452	-0.157696	-1.30117	0.194865	cg20033221
rs7180564	-0.028475	-0.260061	0.795114	cg20033221
rs12916267	-0.0900027	-0.765784	0.444808	cg20033221
rs12898872	-0.0903713	-0.769962	0.442332	cg20033221
rs28844427	0.0157963	0.116855	0.907105	cg20033221
rs11636951	-0.0896531	-0.676993	0.49928	cg20033221
rs1495273	-0.0752389	-0.699424	0.48519	cg20033221
rs4965849	-0.15439	-0.900503	0.369056	cg20033221
rs4965850	-0.0478289	-0.41396	0.679396	cg20033221
rs4965851	-0.0478952	-0.414711	0.678847	cg20033221
rs7169873	-0.0489819	-0.426057	0.670575	cg20033221
rs4965853	-0.0546794	-0.398124	0.691011	cg20033221
rs7172235	-0.0493416	-0.429726	0.667909	cg20033221
rs12437488	-0.0496384	-0.432156	0.666145	cg20033221
rs1994966	-0.0497911	-0.433347	0.665281	cg20033221
rs12912500	-0.050147	-0.436331	0.663119	cg20033221
rs1994967	-0.0504078	-0.438458	0.66158	cg20033221
rs1994968	-0.0931278	-0.710462	0.478337	cg20033221
rs12904538	-0.0507935	-0.441474	0.6594	cg20033221
rs12904730	-0.0512335	-0.445207	0.656705	cg20033221
rs35522953	0.100803	0.56097	0.575515	cg20033221
rs28766379	-0.0510118	-0.443253	0.658115	cg20033221
rs11634760	-0.0512068	-0.444845	0.656967	cg20033221
rs11634848	-0.155737	-0.91364	0.362128	cg20033221
rs11634884	-0.0513576	-0.446073	0.656081	cg20033221
rs4965854	-0.0658499	-0.600775	0.548746	cg20033221
rs4965855	-0.0514891	-0.447039	0.655385	cg20033221
rs4965856	-0.0515507	-0.447538	0.655024	cg20033221
rs4965857	-0.0516123	-0.448028	0.654671	cg20033221
rs4965858	-0.0936303	-0.714098	0.476091	cg20033221
rs28664699	-0.0313377	-0.227766	0.820087	cg20033221
rs28701864	-0.0321572	-0.233602	0.815559	cg20033221
rs12911482	-0.051961	-0.450874	0.652623	cg20033221
rs62027160	-0.0932457	-0.711211	0.477874	cg20033221
rs61284704	-0.0317042	-0.230241	0.818166	cg20033221
rs7177415	-0.0322704	-0.233968	0.815276	cg20033221
rs61001304	-0.0330239	-0.239867	0.810707	cg20033221
rs2898870	-0.0333846	-0.242402	0.808745	cg20033221
rs12903442	-0.0552723	-0.48	0.63181	cg20033221
rs112208063	-0.0931167	-0.710321	0.478424	cg20033221
rs28579097	-0.036651	-0.265262	0.791111	cg20033221
rs62027162	-0.0930402	-0.709537	0.478909	cg20033221
rs10152229	0.082643	0.58734	0.557711	cg20033221
rs1495271	-0.0918375	-0.864319	0.388563	cg20033221
rs62027163	-0.0932004	-0.710851	0.478097	cg20033221
rs2088137	-0.0671889	-0.62128	0.535202	cg20033221
rs7169453	-0.0324406	-0.291587	0.770938	cg20033221
rs4965861	-0.130754	-0.894121	0.372451	cg20033221
rs7402545	-0.101286	-0.939912	0.348522	cg20033221
rs111605035	-0.15767	-0.920516	0.358535	cg20033221
rs113927344	-0.157843	-0.920567	0.358509	cg20033221
rs62027164	-0.0426436	-0.334856	0.738123	cg20033221
rs7168655	-0.094257	-0.81203	0.417847	cg20033221
rs7169026	-0.0527405	-0.426168	0.670494	cg20033221
rs1006273	-0.0524576	-0.457676	0.647737	cg20033221
rs2412015	-0.150696	-1.17978	0.239643	cg20033221
rs1124446	-0.217273	-1.71237	0.0885513	cg20033221
rs2078195	-0.0387084	-0.288331	0.773425	cg20033221
rs1000513	-0.0131497	-0.106262	0.915493	cg20033221
rs66822021	-0.123655	-0.697702	0.486264	cg20033221
rs4965384	-0.020227	-0.146854	0.883412	cg20033221
rs2277585	-0.0309728	-0.227002	0.82068	cg20033221
rs55792173	-0.243466	-1.27623	0.203517	cg20033221
rs2643350	0.0270664	0.165998	0.868345	cg20033221
rs72772622	0.343361	2.20872	0.0284569	cg20033221
rs2643353	-0.075749	-0.384465	0.701088	cg20033221
rs74798323	0.32124	2.20154	0.0289692	cg20033221
rs3743190	0.305955	2.21809	0.0277995	cg20033221
rs3825896	0.16312	1.43365	0.153408	cg20033221
rs3825895	0.155741	1.37364	0.171262	cg20033221
rs2643356	-0.0171985	-0.144759	0.885063	cg20033221
rs2643358	-0.396036	-2.07726	0.0391975	cg20033221
rs12902244	0.0805321	0.423475	0.672454	cg20033221
rs7170232	0.0281035	0.224092	0.82294	cg20033221
rs11633400	0.266762	1.28295	0.20116	cg20033221
rs10468194	-0.0682322	-0.597178	0.551139	cg20033221
rs2412014	-0.0123719	-0.107318	0.914656	cg20033221
rs2412013	-0.112561	-1.01343	0.312216	cg20033221
rs2412012	-0.0125239	-0.108552	0.913679	cg20033221
rs67642051	-0.159322	-1.13964	0.25595	cg20033221
rs11638524	-0.11153	-1.0067	0.315428	cg20033221
rs11247292	0.138453	1.00756	0.315017	cg20033221
rs59480567	-0.382669	-2.02401	0.0444475	cg20033221
rs12440721	-0.188713	-1.20243	0.230775	cg20033221
rs4965864	-0.111704	-1.00695	0.315309	cg20033221
rs4965865	-0.0145266	-0.125779	0.900047	cg20033221
rs12323978	0.0812765	0.435007	0.664078	cg20033221
rs4965866	-0.0155284	-0.134368	0.893262	cg20033221
rs4965867	-0.0159349	-0.137859	0.890506	cg20033221
rs4965868	-0.0160454	-0.138807	0.889758	cg20033221
rs72772630	-0.156154	-1.1217	0.263484	cg20033221
rs11856075	-0.111098	-1.00282	0.317296	cg20033221
rs11856843	-0.0224373	-0.193384	0.846876	cg20033221
rs11856811	-0.0226514	-0.195216	0.845444	cg20033221
rs10438489	-0.15044	-1.07891	0.282071	cg20033221
rs28521402	-0.0178688	-0.154444	0.877432	cg20033221
rs7168079	-0.112168	-1.01746	0.310302	cg20033221
rs11638957	0.0243563	0.215896	0.829313	cg20033221
rs11632780	-0.110782	-1.01148	0.313145	cg20033221
rs7167843	0.0222276	0.198503	0.842875	cg20033221
rs999102	-0.100969	-0.920393	0.358599	cg20033221
rs1466745	-0.108316	-0.98706	0.324938	cg20033221
rs34039757	0.135931	1.2525	0.212012	cg20033221
rs6598472	-0.0925442	-0.859933	0.39097	cg20033221
rs6598473	0.209424	1.11568	0.266045	cg20033221
rs12591130	0.04609	0.42178	0.673689	cg20033221
rs12591511	0.126005	1.17993	0.239586	cg20033221
rs12591689	0.046552	0.426311	0.67039	cg20033221
rs7165188	0.126028	1.18028	0.239448	cg20033221
rs12903266	0.134224	1.24488	0.214795	cg20033221
rs36010356	0.00179443	0.0155676	0.987597	cg20033221
rs35811436	0.147757	1.3809	0.169022	cg20033221
rs62027203	0.146915	1.37243	0.171637	cg20033221
rs55794955	-0.112249	-0.871738	0.384513	cg20033221
rs11854179	-0.148745	-1.16874	0.244052	cg20033221
rs7176003	0.0369352	0.337262	0.736313	cg20033221
rs11855154	-0.113107	-0.883874	0.377943	cg20033221
rs6598474	-0.169273	-1.33745	0.182763	cg20033221
rs28453736	-0.114083	-0.890496	0.374388	cg20033221
rs12101979	0.139543	0.72367	0.470208	cg20033221
rs12441560	0.0265377	0.230576	0.817906	cg20033221
rs6598475	0.182895	1.60962	0.109232	cg20033221
rs6598476	0.141516	1.25157	0.212351	cg20033221
rs7402924	0.0173527	0.148937	0.88177	cg20033221
rs6598477	0.0237854	0.204624	0.838097	cg20033221
rs11634270	0.0239123	0.20575	0.837219	cg20033221
rs7173877	0.147952	1.30534	0.193444	cg20033221
rs11639171	0.0195936	0.15728	0.8752	cg20033221
rs11247293	0.139433	1.23357	0.218973	cg20033221
rs7181043	0.0770546	0.708427	0.479597	cg20033221
rs7164069	0.11228	1.03569	0.301737	cg20033221
rs7181983	0.111968	1.03266	0.303149	cg20033221
rs7181679	0.0980838	0.901966	0.36828	cg20033221
rs72772647	-0.0890163	-0.630441	0.529206	cg20033221
rs4965869	0.0305322	0.261941	0.793666	cg20033221
rs4965870	0.239212	1.59562	0.112329	cg20033221
rs12594107	0.0706219	0.636669	0.525149	cg20033221
rs7172696	0.2051	1.72546	0.0861601	cg20033221
rs11637184	0.0945464	0.853273	0.394642	cg20033221
rs7178458	0.205327	1.72513	0.0862195	cg20033221
rs2132194	0.0899842	0.809344	0.419386	cg20033221
rs11639051	0.0977631	0.883491	0.37815	cg20033221
rs11634252	0.0738543	0.671574	0.502716	cg20033221
rs56285053	-0.217604	-1.45726	0.146788	cg20033221
rs7167996	0.0762805	0.704134	0.482259	cg20033221
rs7195698	-0.0167076	-0.147311	0.883052	cg07196505
rs12102672	0.113836	0.893457	0.372805	cg07196505
rs12930684	-0.125217	-0.766672	0.444281	cg07196505
rs12102685	0.120932	0.944489	0.346186	cg07196505
rs12102718	0.120774	0.943355	0.346764	cg07196505
rs34967986	0.267829	1.56857	0.118505	cg07196505
rs8060861	0.114097	0.896152	0.371368	cg07196505
rs62014001	-0.156765	-1.14559	0.253487	cg07196505
rs11077167	-0.124091	-1.10285	0.271565	cg07196505
rs13338877	0.017341	0.140665	0.888292	cg07196505
rs17647460	-0.0247722	-0.204418	0.838258	cg07196505
rs75334658	0.265833	1.56038	0.120426	cg07196505
rs13334165	0.0173421	0.140712	0.888255	cg07196505
rs12448747	0.0173766	0.14095	0.888067	cg07196505
rs4536494	0.0172769	0.140119	0.888723	cg07196505
rs8047052	0.0146496	0.120043	0.904583	cg07196505
rs8051518	0.0171019	0.140721	0.888247	cg07196505
rs8046776	0.0146592	0.118761	0.905597	cg07196505
rs8047805	-0.02379	-0.201223	0.840752	cg07196505
rs8046049	-0.0236089	-0.199683	0.841954	cg07196505
rs9924759	-0.0237608	-0.20107	0.840871	cg07196505
rs9924851	-0.0264863	-0.222259	0.824364	cg07196505
rs9936075	-0.0264305	-0.221796	0.824724	cg07196505
rs9927207	-0.0245721	-0.207723	0.83568	cg07196505
rs9938521	-0.0282688	-0.238385	0.811853	cg07196505
rs4414510	-0.0308703	-0.257953	0.796738	cg07196505
rs4538031	-0.028979	-0.2441	0.807432	cg07196505
rs4538032	-0.0397184	-0.333473	0.739166	cg07196505
rs9930798	-0.0438082	-0.37326	0.709394	cg07196505
rs13329891	-0.0447221	-0.380478	0.704039	cg07196505
rs7189741	-0.0743309	-0.494799	0.621345	cg07196505
rs12447663	-0.0883124	-0.584456	0.559645	cg07196505
rs12445831	-0.0744801	-0.495081	0.621147	cg07196505
rs12445208	-0.0742541	-0.493798	0.622051	cg07196505
rs4354959	-0.0659077	-0.562576	0.574423	cg07196505
rs7195576	-0.0659434	-0.562903	0.574202	cg07196505
rs7202295	-0.0880162	-0.578946	0.563349	cg07196505
rs9939291	-0.0702615	-0.630196	0.529366	cg07196505
rs17738758	-0.0523858	-0.36924	0.712383	cg07196505
rs34857835	-0.0738957	-0.491129	0.623933	cg07196505
rs4494563	-0.0683841	-0.460079	0.646014	cg07196505
rs2178721	-0.0686017	-0.461528	0.644977	cg07196505
rs12925090	-0.0683713	-0.460035	0.646046	cg07196505
rs12925403	-0.0684205	-0.460243	0.645898	cg07196505
rs12709196	-0.0774621	-0.624096	0.533355	cg07196505
rs12927243	-0.0772577	-0.622473	0.534418	cg07196505
rs35613676	-0.283105	-2.01881	0.0449906	cg07196505
rs7190863	-0.0809524	-0.651076	0.515827	cg07196505
rs7190081	-0.0810411	-0.652576	0.514863	cg07196505
rs7196083	-0.086076	-0.769696	0.442489	cg07196505
rs4558436	-0.300259	-1.66706	0.0972422	cg07196505
rs62014003	0.017021	0.154048	0.877744	cg07196505
rs7195044	-0.283932	-1.63251	0.10432	cg07196505
rs12448550	0.0136196	0.119203	0.905248	cg07196505
rs59197952	-0.0221391	-0.196326	0.844576	cg07196505
rs59987003	-0.000844228	-0.00733306	0.994157	cg07196505
rs12325606	-0.0113915	-0.0986341	0.921539	cg07196505
rs67218083	-0.0112777	-0.0976377	0.922329	cg07196505
rs35378747	-0.0697482	-0.469626	0.639191	cg07196505
rs12446497	-0.0668966	-0.527259	0.598663	cg07196505
rs11077168	-0.0664033	-0.523494	0.601274	cg07196505
rs11077169	-0.110637	-0.78519	0.433375	cg07196505
rs11645478	-0.0664497	-0.442183	0.658888	cg07196505
rs62014006	-0.036147	-0.315851	0.752481	cg07196505
rs12919782	-0.0631646	-0.495159	0.621092	cg07196505
rs12924980	-0.0663835	-0.441645	0.659276	cg07196505
rs62014008	0.00643404	0.0572795	0.954386	cg07196505
rs7206303	-0.0631325	-0.496173	0.620378	cg07196505
rs4275868	-0.0637133	-0.500263	0.617501	cg07196505
rs4608354	-0.105003	-0.806582	0.420972	cg07196505
rs10163350	-0.0647879	-0.508463	0.611751	cg07196505
rs11646661	0.0549308	0.44053	0.660082	cg07196505
rs9674069	0.0739108	0.579047	0.563282	cg07196505
rs4238875	-0.00601088	-0.0526241	0.95809	cg07196505
rs11645793	0.070789	0.621745	0.534896	cg07196505
rs6500945	0.0272516	0.233691	0.81549	cg07196505
rs8060728	-0.0429721	-0.316734	0.751813	cg07196505
rs17143400	0.0793369	0.696758	0.486853	cg07196505
rs59271741	0.0424418	0.339755	0.734437	cg07196505
rs4479249	0.0503713	0.345636	0.73002	cg07196505
rs4238876	0.0015809	0.0122116	0.99027	cg07196505
rs7185128	-0.0170393	-0.129311	0.897256	cg07196505
rs4350587	0.030339	0.205279	0.837586	cg07196505
rs4473206	-0.0170897	-0.130007	0.896706	cg07196505
rs11861673	-0.0138678	-0.104242	0.917093	cg07196505
rs11866790	-0.013727	-0.103244	0.917884	cg07196505
rs11861497	-0.0137907	-0.103735	0.917495	cg07196505
rs11862619	-0.0133105	-0.100303	0.920215	cg07196505
rs11862622	-0.0134127	-0.101079	0.9196	cg07196505
rs17143433	-0.0140314	-0.105734	0.915911	cg07196505
rs17562208	-0.0124548	-0.0939132	0.925283	cg07196505
rs4786995	-0.0133532	-0.100685	0.919912	cg07196505
rs4786996	0.0413497	0.281044	0.779	cg07196505
rs4786997	0.0261258	0.207829	0.835597	cg07196505
rs4786998	0.0261414	0.208212	0.835299	cg07196505
rs5009029	0.022128	0.175858	0.860603	cg07196505
rs5009028	0.0348293	0.275773	0.783039	cg07196505
rs9940929	0.0413484	0.281736	0.77847	cg07196505
rs4411517	0.0138807	0.109553	0.912886	cg07196505
rs4511555	0.0265411	0.21135	0.832853	cg07196505
rs4360957	0.0258827	0.205094	0.83773	cg07196505
rs4497710	0.0259281	0.205441	0.83746	cg07196505
rs4337311	0.0654382	0.468353	0.640099	cg07196505
rs4381618	0.0268086	0.212831	0.8317	cg07196505
rs6500946	0.0281432	0.223992	0.823017	cg07196505
rs8046401	0.0445234	0.302778	0.762409	cg07196505
rs6500947	0.0132131	0.100107	0.920371	cg07196505
rs55901565	0.0967293	0.728184	0.467447	cg07196505
rs11639540	-0.0431726	-0.383481	0.701816	cg07196505
rs62014051	-0.0413058	-0.366758	0.71423	cg07196505
rs6500948	0.151887	1.02867	0.305015	cg07196505
rs13337052	0.135541	1.01384	0.312019	cg07196505
rs4786999	-0.0569002	-0.505413	0.613887	cg07196505
rs4238877	0.0764151	0.482166	0.630274	cg07196505
rs11863167	0.153775	1.15066	0.251397	cg07196505
rs13334979	0.139183	1.04815	0.295975	cg07196505
rs4605180	0.143135	1.07187	0.285215	cg07196505
rs716567	0.158799	1.25249	0.212017	cg07196505
rs960358	0.143903	1.08007	0.281556	cg07196505
rs4433825	-0.0170866	-0.158	0.874634	cg07196505
rs9927966	0.144248	1.08374	0.279931	cg07196505
rs17671597	-0.0293476	-0.27028	0.787255	cg07196505
rs7190299	0.147572	1.10864	0.269066	cg07196505
rs12448770	-0.0530288	-0.467555	0.640668	cg07196505
rs9921931	0.321294	1.8933	0.0599224	cg07196505
rs12325034	0.180869	1.36059	0.175346	cg07196505
rs6500949	0.199378	1.5621	0.120021	cg07196505
rs7200150	0.150121	1.02629	0.306132	cg07196505
rs9927909	0.199298	1.56117	0.12024	cg07196505
rs12325183	0.218152	1.70502	0.0899159	cg07196505
rs9923435	0.181292	1.41894	0.157647	cg07196505
rs4787000	0.151198	1.0349	0.302106	cg07196505
rs9931064	0.18544	1.44672	0.149713	cg07196505
rs9939377	0.157003	1.18186	0.238819	cg07196505
rs73563880	0.157018	1.18207	0.238736	cg07196505
rs74010638	0.180523	1.35483	0.17717	cg07196505
rs74010639	0.18059	1.3551	0.177083	cg07196505
rs12324950	0.180687	1.35561	0.176923	cg07196505
rs17562492	-0.0632075	-0.559106	0.576784	cg07196505
rs9939874	0.183982	1.4326	0.153706	cg07196505
rs9937739	0.183941	1.43228	0.153799	cg07196505
rs9922280	0.186264	1.45245	0.148117	cg07196505
rs60478792	-0.129402	-0.771573	0.441379	cg07196505
rs9933303	-0.129865	-0.774735	0.439513	cg07196505
rs4290489	0.223406	1.45674	0.146931	cg07196505
rs11646908	-0.0100835	-0.0899482	0.928428	cg07196505
rs113401425	-0.131372	-0.785061	0.43345	cg07196505
rs9941105	0.182518	1.40228	0.162554	cg07196505
rs9934158	0.182484	1.40222	0.162571	cg07196505
rs13329767	0.182203	1.40034	0.163134	cg07196505
rs13330100	-0.133153	-0.798511	0.425626	cg07196505
rs73565807	-0.114649	-0.661482	0.509149	cg07196505
rs17143479	0.354305	2.29586	0.0228366	cg07196505
rs9924450	0.187613	1.44646	0.149787	cg07196505
rs9924010	-0.115492	-0.667151	0.50553	cg07196505
rs17143484	-0.115822	-0.669379	0.504112	cg07196505
rs60494887	-0.116023	-0.670798	0.503209	cg07196505
rs57006762	-0.116354	-0.67297	0.50183	cg07196505
rs74010646	-0.117132	-0.67825	0.498484	cg07196505
rs73565827	-0.117239	-0.678964	0.498033	cg07196505
rs73565830	-0.117414	-0.680153	0.497281	cg07196505
rs17648115	0.200327	1.5533	0.122109	cg07196505
rs17842417	-0.118129	-0.684901	0.494287	cg07196505
rs56038096	-0.119794	-0.696468	0.487034	cg07196505
rs9933137	-0.11993	-0.697407	0.486448	cg07196505
rs35503704	0.310943	2.01601	0.0452863	cg07196505
rs17146172	-0.11987	-0.697034	0.486681	cg07196505
rs56178460	-0.11987	-0.697034	0.486681	cg07196505
rs11860723	0.182456	1.21491	0.225991	cg07196505
rs4389158	0.147776	1.13958	0.255974	cg07196505
rs8054464	0.292609	1.90605	0.0582378	cg07196505
rs12051446	0.0332833	0.297887	0.766133	cg07196505
rs12925135	0.330834	2.1515	0.0327692	cg07196505
rs28452287	0.119425	0.888091	0.375677	cg07196505
rs17562652	0.035024	0.311921	0.755462	cg07196505
rs13334398	0.169412	1.14605	0.253296	cg07196505
rs60020278	0.169756	1.15049	0.251468	cg07196505
rs4786147	0.0693652	0.606813	0.544739	cg07196505
rs4787006	0.0251792	0.218823	0.827036	cg07196505
rs4787007	0.011477	0.0995559	0.920808	cg07196505
rs17648229	-0.000742979	-0.00631571	0.994968	cg07196505
rs28471081	0.222556	1.54738	0.123527	cg07196505
rs4787008	0.191436	1.30219	0.194515	cg07196505
rs74010668	0.154664	1.05152	0.294431	cg07196505
rs11860819	0.10765	0.807303	0.420557	cg07196505
rs28626024	0.171624	1.16946	0.243765	cg07196505
rs4491518	0.152845	1.15173	0.250958	cg07196505
rs9930799	0.191627	1.50373	0.134403	cg07196505
rs59968608	0.202746	1.54181	0.124876	cg07196505
rs6500950	0.20322	1.54587	0.123891	cg07196505
rs6500951	0.2034	1.54697	0.123626	cg07196505
rs4291918	0.157698	1.06844	0.286753	cg07196505
rs7206595	-0.0625104	-0.517613	0.605364	cg07196505
rs4306527	0.161813	1.09591	0.27458	cg07196505
rs9927168	-0.0311017	-0.276855	0.782209	cg07196505
rs9929110	-0.0227159	-0.200965	0.840953	cg07196505
rs72771110	-0.0135912	-0.115825	0.907921	cg07196505
rs4238878	0.085646	0.621923	0.534779	cg07196505
rs4238879	0.101198	0.790934	0.430023	cg07196505
rs7188141	0.0803123	0.620215	0.535901	cg07196505
rs7193155	0.0845748	0.665551	0.50655	cg07196505
rs4265817	-0.0370913	-0.329874	0.741879	cg07196505
rs7190881	-0.0104205	-0.0923535	0.92652	cg07196505
rs8046132	-0.038457	-0.302599	0.762545	cg07196505
rs11077174	-0.0480383	-0.417686	0.676674	cg07196505
rs4627375	0.0331083	0.288743	0.77311	cg07196505
rs4325583	-0.0623247	-0.56088	0.575577	cg07196505
rs4267322	-0.0417328	-0.374039	0.708816	cg07196505
rs4787009	-0.0563014	-0.507814	0.612205	cg07196505
rs28516721	-0.051759	-0.459168	0.646668	cg07196505
rs17143527	-0.0379338	-0.34873	0.727699	cg07196505
rs17143531	-0.0308366	-0.287755	0.773865	cg07196505
rs72771116	0.0163238	0.147481	0.882917	cg07196505
rs6500952	-0.0376925	-0.349103	0.72742	cg07196505
rs8049753	-0.0422083	-0.37695	0.706655	cg07196505
rs17671857	0.0177539	0.160838	0.872401	cg07196505
rs17671869	0.0177931	0.161196	0.87212	cg07196505
rs4238880	-0.0352407	-0.316431	0.752042	cg07196505
rs8057323	-0.0319255	-0.283209	0.777342	cg07196505
rs4786148	0.0325456	0.287607	0.773978	cg07196505
rs4587996	0.000941931	0.00845535	0.993263	cg07196505
rs12595866	0.0183829	0.15762	0.874933	cg07196505
rs4786149	0.0419923	0.366359	0.714528	cg07196505
rs4786150	-0.0146535	-0.126387	0.899567	cg07196505
rs17648389	-0.00415904	-0.0245526	0.980439	cg07196505
rs12709198	-0.0335994	-0.204801	0.837959	cg07196505
rs4445917	-0.0384241	-0.240933	0.809881	cg07196505
rs4510027	-0.0327524	-0.199563	0.842047	cg07196505
rs4519348	-0.0374985	-0.235078	0.814415	cg07196505
rs4372709	-0.0385022	-0.241413	0.80951	cg07196505
rs4511556	-0.107775	-0.771085	0.441667	cg07196505
rs8052229	-0.107812	-0.771411	0.441475	cg07196505
rs8050740	-0.1084	-0.775942	0.438801	cg07196505
rs35543269	0.0171198	0.115098	0.908496	cg07196505
rs17143555	-0.00916565	-0.0759245	0.939563	cg07196505
rs34462613	0.0523761	0.344293	0.731028	cg07196505
rs4787012	-0.170193	-1.15369	0.250155	cg07196505
rs4238881	-0.170089	-1.15315	0.250379	cg07196505
rs4238882	-0.0595601	-0.471804	0.637638	cg07196505
rs4786151	-0.0557812	-0.449547	0.653578	cg07196505
rs4786152	-0.170116	-1.15336	0.250291	cg07196505
rs4787013	-0.144217	-0.965948	0.335366	cg07196505
rs4786153	-0.191023	-1.29436	0.197198	cg07196505
rs4786154	-0.170959	-1.1594	0.247827	cg07196505
rs4352066	-0.171711	-1.16481	0.245638	cg07196505
rs7197858	-0.0756384	-0.602883	0.547345	cg07196505
rs4356496	-0.173039	-1.1726	0.242504	cg07196505
rs7195841	-0.0758143	-0.607745	0.544122	cg07196505
rs17562963	-0.0723062	-0.435181	0.663952	cg07196505
rs4786155	-0.0186566	-0.151296	0.879911	cg07196505
rs4786156	-0.115566	-0.786881	0.432386	cg07196505
rs56105726	-0.0873552	-0.527947	0.598187	cg07196505
rs4786157	-0.0282738	-0.220391	0.825816	cg07196505
rs4786158	0.131323	1.07666	0.283074	cg07196505
rs4786159	-0.027588	-0.215149	0.829894	cg07196505
rs4786161	-0.167997	-1.0788	0.28212	cg07196505
rs4786162	-0.171667	-1.10358	0.271247	cg07196505
rs7186570	-0.175245	-1.12786	0.260881	cg07196505
rs17672034	0.122063	0.95398	0.341373	cg07196505
rs7189053	-0.179655	-1.15018	0.251598	cg07196505
rs12597457	0.114047	0.909307	0.364404	cg07196505
rs11077175	-0.168018	-1.07593	0.2834	cg07196505
rs10852683	-0.167379	-1.07143	0.285412	cg07196505
rs11077176	-0.166961	-1.06814	0.286889	cg07196505
rs7193940	-0.166116	-1.06221	0.289565	cg07196505
rs7198604	-0.164545	-1.05119	0.294578	cg07196505
rs7205818	-0.163813	-1.04529	0.297289	cg07196505
rs8064143	0.150689	1.18168	0.238893	cg07196505
rs8059541	0.145393	1.12949	0.260195	cg07196505
rs6500955	-0.232374	-1.93662	0.0543575	cg07196505
rs72771135	0.151834	1.19241	0.234671	cg07196505
rs4280260	-0.0474801	-0.387111	0.699131	cg07196505
rs4508433	-0.0474241	-0.386686	0.699445	cg07196505
rs4624198	-0.0418678	-0.373796	0.708996	cg07196505
rs4581716	-0.0949514	-0.808735	0.419735	cg07196505
rs4640203	0.0137454	0.124691	0.900908	cg07196505
rs8050761	-0.000267744	-0.00226138	0.998198	cg07196505
rs10500355	-0.0962114	-0.842547	0.4006	cg07196505
rs12149783	-0.0509116	-0.443849	0.657685	cg07196505
rs10500356	-0.0049632	-0.044115	0.964862	cg07196505
rs17648524	-0.0956669	-0.838516	0.402853	cg07196505
rs12051285	-0.00422638	-0.0385669	0.969278	cg07196505
rs7204494	-0.213401	-1.28239	0.201356	cg07196505
rs7188859	-0.0948515	-0.832306	0.406339	cg07196505
rs111581842	-0.0453071	-0.397424	0.691526	cg07196505
rs7184522	-0.0944798	-0.829911	0.407689	cg07196505
rs4787014	-0.164368	-0.875956	0.382222	cg07196505
rs4787015	-0.0448198	-0.394281	0.69384	cg07196505
rs9922945	-0.0444664	-0.391806	0.695665	cg07196505
rs8049549	-0.0507174	-0.4541	0.650304	cg07196505
rs9923033	0.00123617	0.0113377	0.990967	cg07196505
rs8049793	-0.200697	-1.20654	0.229193	cg07196505
rs4332760	-0.0775426	-0.693463	0.488913	cg07196505
rs4616298	0.00108884	0.0100262	0.992011	cg07196505
rs8055041	-0.0342385	-0.310062	0.756873	cg07196505
rs7196866	-0.055373	-0.457336	0.647981	cg07196505
rs35189561	-0.113706	-0.893581	0.372739	cg07196505
rs8056227	-0.152156	-1.03466	0.302215	cg07196505
rs6500959	0.0870217	0.456795	0.648369	cg07196505
rs6500960	0.112027	0.656081	0.51261	cg07196505
rs8059712	0.108758	0.705938	0.481139	cg07196505
rs8044465	0.133119	0.834934	0.404862	cg07196505
rs9302845	0.134106	0.846729	0.398271	cg07196505
rs79867404	0.226099	1.17714	0.240695	cg07196505
rs7185279	0.0262652	0.223876	0.823107	cg07196505
rs11644980	0.131487	0.825741	0.410044	cg07196505
rs74012566	0.118126	0.732228	0.464981	cg07196505
rs6500961	0.0017205	0.0142034	0.988683	cg07196505
rs56179902	-0.0122587	-0.105101	0.916412	cg07196505
rs8046929	-0.0279932	-0.230776	0.817751	cg07196505
rs35819027	-0.0723754	-0.638969	0.523656	cg07196505
rs8063270	0.107881	0.689978	0.491097	cg07196505
rs6500963	-0.0250257	-0.208382	0.835167	cg07196505
rs62015701	-0.0754217	-0.682148	0.496023	cg07196505
rs62015702	-0.0808927	-0.729387	0.466713	cg07196505
rs62015703	-0.0808948	-0.729632	0.466563	cg07196505
rs62015704	0.102104	0.48918	0.62531	cg07196505
rs7194617	-0.0412313	-0.364579	0.715854	cg07196505
rs7190111	-0.0418434	-0.370378	0.711537	cg07196505
rs7190503	0.11749	0.740043	0.460238	cg07196505
rs7188657	-0.0253912	-0.22115	0.825227	cg07196505
rs9888780	-0.0489244	-0.304639	0.760993	cg07196505
rs13329776	0.127749	0.802406	0.423376	cg07196505
rs34269025	-0.0967447	-0.890297	0.374495	cg07196505
rs57798169	0.12809	0.804343	0.42226	cg07196505
rs8044832	0.0917922	0.561626	0.575069	cg07196505
rs17143645	0.136566	0.900613	0.368998	cg07196505
rs62015706	0.134879	0.889538	0.374901	cg07196505
rs56817207	-0.0154602	-0.12756	0.898639	cg07196505
rs9926958	0.139993	0.926245	0.355559	cg07196505
rs7198251	0.169039	1.08992	0.277205	cg07196505
rs7196364	0.162516	1.03114	0.303859	cg07196505
rs7192493	0.163528	1.07979	0.281679	cg07196505
rs11647016	-0.0528655	-0.466482	0.641435	cg07196505
rs4458014	-0.050281	-0.436308	0.663136	cg07196505
rs4787016	0.063269	0.529827	0.596885	cg07196505
rs17672240	-0.0575272	-0.326891	0.74413	cg07196505
rs4274456	0.0312447	0.256392	0.797941	cg07196505
rs17648790	0.00641858	0.0562023	0.955243	cg07196505
rs12599698	0.049271	0.353513	0.724118	cg07196505
rs8062544	0.0290973	0.239331	0.811121	cg07196505
rs12930372	-0.0126721	-0.113825	0.909504	cg07196505
rs60342782	0.0593041	0.424168	0.67195	cg07196505
rs61230897	0.0592742	0.423979	0.672088	cg07196505
rs1540348	0.0592277	0.424033	0.672048	cg07196505
rs1540349	0.0591843	0.423806	0.672214	cg07196505
rs1540350	0.0591238	0.423455	0.672469	cg07196505
rs1540351	0.0502491	0.361447	0.718189	cg07196505
rs12922117	-0.0186915	-0.134442	0.893204	cg07196505
rs8051613	0.0085601	0.0554443	0.955846	cg07196505
rs11648362	-0.0249171	-0.179133	0.858034	cg07196505
rs11644614	-0.0136977	-0.0984493	0.921685	cg07196505
rs57063756	-0.09178	-0.533988	0.594008	cg07196505
rs67946467	-0.00888927	-0.064513	0.948633	cg07196505
rs7201096	-0.00890042	-0.0646018	0.948563	cg07196505
rs7184786	-0.054956	-0.407453	0.68416	cg07196505
rs2058297	-0.0505454	-0.330219	0.741618	cg07196505
rs17745255	-0.0675774	-0.624268	0.533242	cg07196505
rs6500967	-0.0862067	-0.553495	0.580611	cg07196505
rs17745284	-0.0680894	-0.612274	0.541129	cg07196505
rs2058300	-0.055157	-0.47975	0.631987	cg07196505
rs12929388	-0.0626486	-0.564309	0.573247	cg07196505
rs737992	-0.0633623	-0.457221	0.648064	cg07196505
rs66497316	-0.0125281	-0.0671608	0.946528	cg07196505
rs6500969	0.0750966	0.668547	0.504641	cg07196505
rs4787018	-0.0892155	-0.79988	0.424835	cg07196505
rs67258102	0.0996696	0.86149	0.390114	cg07196505
rs7189334	0.00499313	0.0454891	0.963768	cg07196505
rs1034983	-0.0601401	-0.566617	0.57168	cg07196505
rs67247915	-0.0611934	-0.578154	0.563883	cg07196505
rs2109439	-0.059263	-0.561783	0.574962	cg07196505
rs2159534	-0.0679522	-0.6414	0.522079	cg07196505
rs8182110	0.00339161	0.0318055	0.974662	cg07196505
rs11640070	0.00329345	0.0308979	0.975385	cg07196505
rs6416818	0.00269716	0.0253381	0.979813	cg07196505
rs2346942	0.0183891	0.172183	0.863487	cg07196505
rs2346943	-0.0621814	-0.595895	0.551994	cg07196505
rs12149598	0.00686511	0.0649274	0.948304	cg07196505
rs4786169	0.0183294	0.170986	0.864427	cg07196505
rs10221148	0.0219875	0.206217	0.836855	cg07196505
rs67562364	-0.0482295	-0.454487	0.650026	cg07196505
rs28405182	-0.046868	-0.443916	0.657636	cg07196505
rs9933246	-0.0469483	-0.4452	0.656711	cg07196505
rs9944391	-0.0467833	-0.443641	0.657835	cg07196505
rs12921331	-0.0468268	-0.442002	0.659019	cg07196505
rs10221098	0.101383	0.93432	0.351391	cg07196505
rs10220945	0.101311	0.933416	0.351856	cg07196505
rs11644672	-0.0619564	-0.587854	0.557367	cg07196505
rs9924174	-0.0578037	-0.550169	0.582886	cg07196505
rs8048519	0.0918308	0.851709	0.395507	cg07196505
rs67788121	-0.0567774	-0.540026	0.589847	cg07196505
rs7191777	0.0909699	0.843042	0.400324	cg07196505
rs7197061	0.0908739	0.842181	0.400804	cg07196505
rs12927609	-0.057139	-0.543976	0.587131	cg07196505
rs28452640	-0.116764	-1.10453	0.270839	cg07196505
rs28430461	-0.117004	-1.10541	0.270459	cg07196505
rs28532809	-0.0597705	-0.566281	0.571908	cg07196505
rs11648574	-0.11343	-1.07219	0.285069	cg07196505
rs1034984	0.0910482	0.840479	0.401755	cg07196505
rs11863741	0.0975363	0.897937	0.370419	cg07196505
rs67010016	0.0324373	0.288544	0.773262	cg07196505
rs9934911	-0.055916	-0.535086	0.593251	cg07196505
rs9934982	-0.0580678	-0.551608	0.581901	cg07196505
rs9935147	-0.111499	-1.06554	0.288061	cg07196505
rs9922064	-0.0577062	-0.54837	0.584117	cg07196505
rs9935345	-0.054999	-0.526904	0.598909	cg07196505
rs9935428	-0.0548756	-0.525822	0.599659	cg07196505
rs9922253	-0.054833	-0.525451	0.599916	cg07196505
rs9924934	-0.0547121	-0.524326	0.600697	cg07196505
rs13331724	-0.0545246	-0.522635	0.601871	cg07196505
rs9925012	-0.0545232	-0.522629	0.601875	cg07196505
rs7193206	0.0912418	0.845494	0.398958	cg07196505
rs9935875	-0.0541893	-0.519709	0.603905	cg07196505
rs9935962	-0.0541053	-0.518973	0.604417	cg07196505
rs9925567	-0.0538845	-0.516979	0.605805	cg07196505
rs9924951	-0.0548248	-0.527726	0.598339	cg07196505
rs9925664	-0.0502656	-0.484232	0.62881	cg07196505
rs9936248	-0.0540054	-0.518884	0.604479	cg07196505
rs10459843	0.0902038	0.836485	0.403991	cg07196505
rs11642899	-0.0543001	-0.517645	0.605341	cg07196505
rs11649628	-0.0543879	-0.518426	0.604798	cg07196505
rs13339655	-0.0540103	-0.514645	0.607433	cg07196505
rs13334575	-0.0543176	-0.517654	0.605335	cg07196505
rs12598035	-0.054257	-0.517007	0.605786	cg07196505
rs34431303	-0.0543448	-0.517729	0.605283	cg07196505
rs2159535	-0.0542241	-0.516312	0.60627	cg07196505
rs2109443	-0.0541337	-0.514635	0.60744	cg07196505
rs2109444	-0.0550605	-0.525255	0.600052	cg07196505
rs12596566	0.0874322	0.812361	0.417658	cg07196505
rs35254982	-0.0567694	-0.536511	0.592268	cg07196505
rs726476	0.0878324	0.816613	0.415229	cg07196505
rs11646478	0.0945618	0.874116	0.38322	cg07196505
rs11647613	0.094109	0.864916	0.388236	cg07196505
rs34294544	-0.0543216	-0.516837	0.605904	cg07196505
rs12933913	-0.051698	-0.4912	0.623883	cg07196505
rs34979730	-0.0543226	-0.516777	0.605946	cg07196505
rs33946670	-0.0491149	-0.467656	0.640596	cg07196505
rs36101354	0.204741	1.47965	0.140714	cg07196505
rs8048158	0.0928107	0.865227	0.388066	cg07196505
rs34451442	0.135632	1.00387	0.316789	cg07196505
rs11077179	0.0904893	0.844789	0.39935	cg07196505
rs11077180	0.0911051	0.845578	0.398911	cg07196505
rs11077181	0.0910912	0.845432	0.398992	cg07196505
rs12595890	-0.0663743	-0.619096	0.536636	cg07196505
rs10468333	0.112197	1.06187	0.289718	cg07196505
rs12595909	0.14125	1.05225	0.294093	cg07196505
rs72771194	0.0248868	0.173678	0.862314	cg07196505
rs4786172	-0.455515	-2.4532	0.0151117	cg07196505
rs8045750	-0.0544363	-0.517219	0.605638	cg07196505
rs11646498	-0.0525265	-0.499847	0.617793	cg07196505
rs11077183	-0.0539714	-0.495235	0.621038	cg07196505
rs11077184	-0.0545884	-0.516396	0.606212	cg07196505
rs11643760	-0.0538742	-0.512331	0.609048	cg07196505
rs1558340	-0.0541456	-0.514736	0.607369	cg07196505
rs8057159	-0.053983	-0.513433	0.608278	cg07196505
rs8057315	-0.0540182	-0.513765	0.608047	cg07196505
rs7198769	0.112992	1.0708	0.285692	cg07196505
rs7205345	0.0989016	0.908115	0.365032	cg07196505
rs34743902	0.231372	1.22843	0.22089	cg07196505
rs13339568	-0.0631692	-0.588026	0.557252	cg07196505
rs11077186	0.0921665	0.85724	0.392452	cg07196505
rs4786173	-0.0566219	-0.535354	0.593066	cg07196505
rs8048837	0.0481411	0.44677	0.655578	cg07196505
rs11647224	0.0922057	0.85764	0.392232	cg07196505
rs11641748	0.0624626	0.576577	0.564946	cg07196505
rs17674225	-0.0564047	-0.533439	0.594388	cg07196505
rs9673168	0.0579735	0.533908	0.594064	cg07196505
rs12709201	0.0577669	0.531992	0.595388	cg07196505
rs4141147	0.0524531	0.4824	0.630108	cg07196505
rs4141146	0.0638964	0.603841	0.54671	cg07196505
rs12598287	-0.00106116	-0.00989822	0.992113	cg07196505
rs12596068	0.000513608	0.00479291	0.996181	cg07196505
rs12444405	0.0585715	0.542771	0.587959	cg07196505
rs2191386	-0.0133287	-0.0921309	0.926696	cg07196505
rs2191387	-0.0135344	-0.0935421	0.925577	cg07196505
rs2191388	0.0575385	0.40396	0.686721	cg07196505
rs11645541	0.0668499	0.569721	0.569577	cg07196505
rs2191389	0.126558	1.03074	0.304045	cg07196505
rs17143781	0.0352898	0.226919	0.820744	cg07196505
rs887485	0.00657339	0.0467308	0.96278	cg07196505
rs7191571	-0.204835	-1.49386	0.136962	cg07196505
rs12932094	-0.00561831	-0.048548	0.961333	cg07196505
rs1034985	0.133831	0.951065	0.342846	cg07196505
rs11865295	-0.00671664	-0.0585129	0.953405	cg07196505
rs10852684	0.0309047	0.274036	0.784372	cg07196505
rs12448638	0.0503715	0.448094	0.654624	cg07196505
rs17143797	0.0319235	0.206386	0.836723	cg07196505
rs8060009	-0.0625504	-0.450098	0.653182	cg07196505
rs4787027	-0.0741017	-0.634602	0.526494	cg07196505
rs4787028	-0.0738651	-0.632299	0.527994	cg07196505
rs4787029	-0.127748	-0.925182	0.35611	cg07196505
rs17143804	0.0302331	0.19607	0.844776	cg07196505
rs12919838	0.0278178	0.244201	0.807353	cg07196505
rs12920363	0.0278573	0.244623	0.807027	cg07196505
rs12924463	0.0270861	0.237827	0.812286	cg07196505
rs35321349	0.0284114	0.250966	0.802127	cg07196505
rs12446916	0.0279687	0.247028	0.805168	cg07196505
rs12443776	0.0278397	0.247187	0.805045	cg07196505
rs11645493	-0.130781	-0.9451	0.345875	cg07196505
rs12443822	-0.0124709	-0.10711	0.914821	cg07196505
rs12447548	0.0307266	0.267468	0.789415	cg07196505
rs7193689	-0.102773	-0.773571	0.440199	cg07196505
rs77421623	-0.0949685	-0.661236	0.509306	cg07196505
rs7198956	-0.0335006	-0.257695	0.796937	cg07196505
rs12925958	-0.0108268	-0.0921687	0.926666	cg07196505
rs112063314	0.0924774	0.55954	0.576489	cg07196505
rs17674860	0.201034	1.31674	0.189598	cg07196505
rs12444631	-0.132313	-0.87173	0.384517	cg07196505
rs11077189	-0.131778	-0.868222	0.386429	cg07196505
rs72773024	0.0914307	0.553812	0.580395	cg07196505
rs11077190	-0.0296759	-0.231939	0.816849	cg07196505
rs12929155	0.00475816	0.0409738	0.967362	cg07196505
rs11077191	-0.130092	-0.857102	0.392528	cg07196505
rs72773028	0.0908914	0.550768	0.582475	cg07196505
rs35434925	0.089036	0.53942	0.590264	cg07196505
rs10400951	-0.0852382	-0.593447	0.553627	cg07196505
rs72773029	0.0902621	0.544782	0.586578	cg07196505
rs11859820	-0.0880475	-0.613428	0.540367	cg07196505
rs12935242	-0.00902132	-0.074926	0.940357	cg07196505
rs72773030	0.0921452	0.555964	0.578926	cg07196505
rs13334360	-0.128318	-0.844836	0.399324	cg07196505
rs13334456	-0.17658	-1.03826	0.300542	cg07196505
rs118084851	-0.0335977	-0.217746	0.827873	cg07196505
rs41340155	-0.17334	-1.01824	0.309932	cg07196505
rs8059548	0.00562414	0.0479655	0.961797	cg07196505
rs12447971	-0.00643862	-0.0551954	0.956044	cg07196505
rs72773033	0.0839442	0.703709	0.482523	cg07196505
rs4787033	-0.174926	-1.02362	0.307386	cg07196505
rs12596476	0.118334	0.863263	0.389142	cg07196505
rs8051868	0.00234482	0.0197121	0.984295	cg07196505
rs12596511	0.0854599	0.715318	0.475339	cg07196505
rs8055816	-0.00525462	-0.0443276	0.964692	cg07196505
rs8061128	-0.140431	-0.886306	0.376635	cg07196505
rs35534487	0.0862438	0.720255	0.472302	cg07196505
rs8057352	-0.141184	-0.89004	0.374632	cg07196505
rs34947614	0.0702437	0.578776	0.563464	cg07196505
rs72773036	0.0318156	0.204286	0.838361	cg07196505
rs4787035	-0.142344	-0.89052	0.374375	cg07196505
rs10492754	0.105122	0.758347	0.449235	cg07196505
rs11077192	0.202864	1.17767	0.240484	cg07196505
rs11863826	-0.0466058	-0.386968	0.699237	cg07196505
rs34264483	-0.0274958	-0.231411	0.817258	cg07196505
rs11077193	0.107088	0.769564	0.442568	cg07196505
rs2191390	0.0750272	0.598075	0.550542	cg07196505
rs11077194	-0.195954	-1.56748	0.118758	cg07196505
rs8059779	0.0435083	0.302872	0.762337	cg07196505
rs56988609	0.105533	0.553488	0.580616	cg07196505
rs8064181	0.0372487	0.272942	0.78521	cg07196505
rs10852685	0.0281277	0.219856	0.826233	cg07196505
rs8049341	0.0751984	0.565017	0.572766	cg07196505
rs8044393	0.0216171	0.134694	0.893004	cg07196505
rs8049526	0.00571391	0.0445515	0.964514	cg07196505
rs12446603	-0.00487802	-0.0380423	0.969696	cg07196505
rs11639779	0.0556797	0.409176	0.682897	cg07196505
rs11639569	0.0555476	0.408589	0.683327	cg07196505
rs8048171	-0.00932339	-0.0620178	0.950617	cg07196505
rs2881523	-0.0543722	-0.400636	0.689163	cg07196505
rs12448059	-0.00594859	-0.0465627	0.962913	cg07196505
rs7197510	-0.0543014	-0.400317	0.689398	cg07196505
rs12445034	0.0355907	0.281171	0.778902	cg07196505
rs2058294	0.0042548	0.0333949	0.973397	cg07196505
rs34887763	-0.00372412	-0.029243	0.976703	cg07196505
rs4442830	-0.00391567	-0.0307615	0.975494	cg07196505
rs7203831	0.0801898	0.420772	0.674424	cg07196505
rs61207921	0.0814977	0.428565	0.668752	cg07196505
rs7205442	0.0123123	0.0769989	0.93871	cg07196505
rs62011855	0.00978561	0.0608878	0.951516	cg07196505
rs1532921	0.0400869	0.270548	0.787049	cg07196505
rs60917250	0.0108337	0.0639634	0.94907	cg07196505
rs6416820	0.0223203	0.117386	0.906685	cg07196505
rs62011857	-0.0776385	-0.466954	0.641098	cg07196505
rs12447644	0.00413601	0.0335115	0.973304	cg07196505
rs9922855	0.0507231	0.411736	0.681023	cg07196505
rs2013224	-0.0765201	-0.462374	0.644372	cg07196505
rs34710165	0.0191316	0.154004	0.877779	cg07196505
rs4787036	0.00187723	0.0129556	0.989678	cg07196505
rs62011859	-0.0503604	-0.288439	0.773343	cg07196505
rs62012660	0.0205364	0.119205	0.905246	cg07196505
rs7499299	0.0545095	0.291768	0.7708	cg07196505
rs7499225	0.0561094	0.300905	0.763834	cg07196505
rs11077195	0.00248513	0.0201712	0.983929	cg07196505
rs5012443	0.0685644	0.377575	0.706191	cg07196505
rs5012442	0.060391	0.41188	0.680918	cg07196505
rs59380821	0.0351937	0.198007	0.843263	cg07196505
rs12600099	0.0631193	0.493702	0.622118	cg07196505
rs67492321	-0.013983	-0.0736313	0.941386	cg07196505
rs1507011	0.0199494	0.137131	0.89108	cg07196505
rs7499670	0.0292826	0.155643	0.876489	cg07196505
rs767888	0.062769	0.326605	0.744346	cg07196505
rs11647446	-0.00827924	-0.0563809	0.955101	cg07196505
rs1019189	0.018349	0.147166	0.883166	cg07196505
rs1034987	0.0270958	0.144053	0.885619	cg07196505
rs4786176	0.0268023	0.182072	0.855731	cg07196505
rs4787040	-0.00946371	-0.0763441	0.93923	cg07196505
rs7404084	-0.0342531	-0.177371	0.859417	cg07196505
rs12930827	-0.180496	-1.52131	0.129938	cg07196505
rs28588455	-0.0497095	-0.37892	0.705194	cg07196505
rs11644555	0.0478399	0.391992	0.695528	cg07196505
rs12924279	-0.015469	-0.125622	0.900171	cg07196505
rs60700525	-0.00311923	-0.0240518	0.980838	cg07196505
rs4786179	-0.0108803	-0.0893675	0.928889	cg07196505
rs62012729	0.0850542	0.45392	0.650433	cg07196505
rs10459844	0.00179818	0.0145006	0.988447	cg07196505
rs62012732	0.0850012	0.45353	0.650713	cg07196505
rs3785268	0.00658923	0.0344385	0.972566	cg07196505
rs9937038	0.00731922	0.0382769	0.969509	cg07196505
rs17676059	0.0638875	0.440668	0.659982	cg07196505
rs12933105	-0.0655465	-0.532411	0.595098	cg07196505
rs12933744	-0.0584551	-0.474303	0.635859	cg07196505
rs12934652	-0.0562244	-0.456662	0.648464	cg07196505
rs11644002	0.0498465	0.283335	0.777246	cg07196505
rs11642268	-0.0683107	-0.541	0.589177	cg07196505
rs1995669	0.043908	0.282422	0.777945	cg07196505
rs12443831	-0.118708	-0.803904	0.422513	cg07196505
rs78409858	0.184562	0.740662	0.459863	cg07196505
rs57170375	0.0569187	0.332924	0.739579	cg07196505
rs12928741	-0.0723173	-0.577917	0.564042	cg07196505
rs2048093	-0.0723005	-0.577978	0.564001	cg07196505
rs1507020	-0.0805808	-0.486069	0.62751	cg07196505
rs1507021	-0.0678699	-0.560886	0.575573	cg07196505
rs1024696	0.00216675	0.0143939	0.988532	cg07196505
rs1034988	-0.0454934	-0.377977	0.705893	cg07196505
rs1395579	-0.0471446	-0.391063	0.696213	cg07196505
rs1395580	0.0364708	0.230376	0.818061	cg07196505
rs1395581	-0.0475806	-0.394205	0.693897	cg07196505
rs713115	-0.00814593	-0.0449197	0.964221	cg07196505
rs3785259	0.0896571	0.540698	0.589384	cg07196505
rs1507023	-0.0765129	-0.489773	0.624891	cg07196505
rs3785257	-0.0581471	-0.40651	0.68485	cg07196505
rs12919040	-0.0469778	-0.390322	0.69676	cg07196505
rs8059937	-0.016586	-0.114342	0.909094	cg07196505
rs12445792	-0.0469943	-0.390428	0.696682	cg07196505
rs8060394	-0.0491764	-0.353407	0.724197	cg07196505
rs1507025	0.0552667	0.383472	0.701823	cg07196505
rs3785256	0.0266473	0.138618	0.889907	cg07196505
rs3785255	0.0222671	0.115674	0.90804	cg07196505
rs3826225	0.0222671	0.115674	0.90804	cg07196505
rs3826224	0.0222671	0.115674	0.90804	cg07196505
rs62009890	0.0222298	0.115483	0.908191	cg07196505
rs17144027	0.0222298	0.115483	0.908191	cg07196505
rs17144031	0.0222298	0.115483	0.908191	cg07196505
rs17144033	0.0222298	0.115483	0.908191	cg07196505
rs12934004	-0.0499296	-0.408858	0.68313	cg07196505
rs12596129	0.0223084	0.115875	0.907881	cg07196505
rs12596133	0.0223084	0.115875	0.907881	cg07196505
rs1507026	0.0690248	0.458192	0.647367	cg07196505
rs1507027	0.0691002	0.45869	0.64701	cg07196505
rs1507029	0.0689416	0.457711	0.647712	cg07196505
rs4404084	-0.0498719	-0.408324	0.683521	cg07196505
rs8050946	-0.0569446	-0.383211	0.702015	cg07196505
rs8053432	-0.0645722	-0.422001	0.673528	cg07196505
rs62009893	0.0212738	0.110561	0.912088	cg07196505
rs8053938	-0.0554831	-0.373322	0.709348	cg07196505
rs6500981	-0.0132332	-0.0726379	0.942175	cg07196505
rs4787044	-0.0127489	-0.0699763	0.94429	cg07196505
rs1395584	-0.0906076	-0.660186	0.509978	cg07196505
rs1395585	-0.052163	-0.374385	0.708559	cg07196505
rs4786181	-0.00231318	-0.0186292	0.985158	cg07196505
rs4786182	0.00277774	0.0227169	0.981901	cg07196505
rs11077197	0.0479934	0.256994	0.797477	cg07196505
rs12928189	0.0241143	0.185986	0.852665	cg07196505
rs11644146	0.0882369	0.574674	0.566229	cg07196505
rs7203146	0.0225202	0.175537	0.860855	cg07196505
rs12932791	0.0293368	0.209677	0.834157	cg07196505
rs9940785	0.0408111	0.269789	0.787631	cg07196505
rs6500982	0.0267292	0.150465	0.880566	cg07196505
rs7196597	0.157325	0.932281	0.35244	cg07196505
rs34667042	0.113065	0.724788	0.469523	cg07196505
rs8049085	-0.069669	-0.504096	0.61481	cg07196505
rs3785252	-0.0948703	-0.697898	0.486142	cg07196505
rs3785251	-0.0629585	-0.417306	0.676952	cg07196505
rs3785250	-0.09602	-0.702882	0.483038	cg07196505
rs1876339	0.098434	0.718812	0.473189	cg07196505
rs1876340	-0.0991788	-0.748739	0.454992	cg07196505
rs4787045	-0.191793	-1.54039	0.125221	cg07196505
rs1553614	0.025965	0.206807	0.836394	cg07196505
rs12448943	0.144127	1.28765	0.199522	cg07196505
rs9938216	0.130691	1.15586	0.249272	cg07196505
rs34994277	0.130243	1.15174	0.250957	cg07196505
rs13334178	0.131542	1.16537	0.245411	cg07196505
rs9930162	0.131335	1.16306	0.246344	cg07196505
rs9930303	0.131509	1.16616	0.245091	cg07196505
rs9930414	0.130968	1.16087	0.247231	cg07196505
rs7404422	-0.12714	-1.1587	0.248113	cg07196505
rs1588079	0.127432	1.15286	0.250496	cg07196505
rs1876343	-0.178694	-1.57583	0.116822	cg07196505
rs3938021	0.108458	0.678793	0.498141	cg07196505
rs756411	-0.084969	-0.573653	0.566919	cg07196505
rs1507030	0.220477	1.75725	0.0805753	cg07196505
rs1507031	0.19126	1.66364	0.0979242	cg07196505
rs4453511	-0.0926251	-0.85513	0.393616	cg07196505
rs12933673	-0.174152	-1.54017	0.125274	cg07196505
rs12932136	-0.174097	-1.53978	0.125371	cg07196505
rs7191941	0.108022	0.673037	0.501787	cg07196505
rs6500986	0.189772	1.63732	0.10331	cg07196505
rs35900364	-0.177994	-1.57438	0.117156	cg07196505
rs28690777	0.12042	1.07327	0.284585	cg07196505
rs62009931	0.158525	1.33564	0.183353	cg07196505
rs73486644	0.0837942	0.56369	0.573667	cg07196505
rs73486645	0.131507	0.758074	0.449398	cg07196505
rs12445509	0.131139	0.75567	0.450835	cg07196505
rs12445627	0.118349	1.02694	0.305827	cg07196505
rs12445659	-0.0507845	-0.307426	0.758875	cg07196505
rs9930749	-0.0344432	-0.197988	0.843278	cg07196505
rs12449121	0.0285011	0.173861	0.86217	cg07196505
rs71374952	-0.231927	-1.41805	0.157904	cg07196505
rs10163402	-0.140851	-1.26455	0.207669	cg07196505
rs11077198	-0.138659	-1.17379	0.242031	cg07196505
rs10163226	-0.0484474	-0.286169	0.775078	cg07196505
rs72774912	0.0543954	0.319599	0.749643	cg07196505
rs10163371	0.0168288	0.0867201	0.93099	cg07196505
rs10163372	-0.0759356	-0.720566	0.472111	cg07196505
rs34059275	0.0679162	0.642831	0.521152	cg07196505
rs12922392	-0.105373	-0.937692	0.349659	cg07196505
rs7190647	0.039895	0.23689	0.813011	cg07196505
rs34295732	0.0749818	0.703987	0.48235	cg07196505
rs56179545	-0.104412	-0.927657	0.354828	cg07196505
rs62009935	0.108893	0.969156	0.333768	cg07196505
rs11643049	-0.0928957	-0.816821	0.415111	cg07196505
rs35222431	-0.150646	-1.28954	0.198864	cg07196505
rs11639742	-0.103902	-0.922654	0.357423	cg07196505
rs11639781	-0.0628869	-0.592189	0.554467	cg07196505
rs12932386	-0.103984	-0.923638	0.356911	cg07196505
rs34790721	-0.154598	-1.31984	0.188564	cg07196505
rs11647080	-0.105186	-0.908652	0.364749	cg07196505
rs4786183	0.0863627	0.803743	0.422606	cg07196505
rs35355469	0.0698323	0.651089	0.515819	cg07196505
rs7197594	-0.106952	-0.93364	0.35174	cg07196505
rs7202746	-0.0484427	-0.452583	0.651394	cg07196505
rs7195973	-0.106767	-0.932004	0.352583	cg07196505
rs12445934	-0.106844	-0.932728	0.35221	cg07196505
rs12445956	-0.0392405	-0.369024	0.712544	cg07196505
rs62009936	-0.164393	-1.35682	0.176538	cg07196505
rs12445980	-0.106858	-0.932846	0.352149	cg07196505
rs61023249	0.138928	0.806764	0.420867	cg07196505
rs12445386	-0.106821	-0.932509	0.352323	cg07196505
rs56725026	0.140714	0.817878	0.414508	cg07196505
rs57559210	0.141437	0.822326	0.411979	cg07196505
rs5028446	-0.106814	-0.932422	0.352367	cg07196505
rs5028447	-0.106796	-0.932268	0.352447	cg07196505
rs5028448	-0.0366234	-0.344316	0.731011	cg07196505
rs59378431	0.122756	0.726029	0.468764	cg07196505
rs5028449	-0.104406	-0.904506	0.366936	cg07196505
rs7501006	-0.107554	-0.940234	0.348358	cg07196505
rs7498500	-0.107128	-0.93567	0.350697	cg07196505
rs7203036	-0.107657	-0.941335	0.347795	cg07196505
rs7204425	-0.0381699	-0.35919	0.719874	cg07196505
rs56337349	0.142466	0.828267	0.408616	cg07196505
rs6500987	-0.107809	-0.942975	0.346957	cg07196505
rs3826222	-0.107388	-0.938394	0.3493	cg07196505
rs3785247	-0.148554	-1.21368	0.226461	cg07196505
rs3785244	-0.107957	-0.944596	0.346131	cg07196505
rs3826221	-0.107092	-0.936471	0.350286	cg07196505
rs3826220	-0.106786	-0.933626	0.351747	cg07196505
rs3785243	-0.10623	-0.928407	0.35444	cg07196505
rs3785242	-0.106078	-0.926913	0.355213	cg07196505
rs3785241	-0.105756	-0.923843	0.356805	cg07196505
rs3785239	-0.105555	-0.922059	0.357732	cg07196505
rs11860684	0.125081	0.730002	0.466338	cg07196505
rs11641648	-0.102697	-0.890094	0.374604	cg07196505
rs35256470	-0.0846153	-0.738067	0.461435	cg07196505
rs12930696	-0.160331	-1.32303	0.187504	cg07196505
rs11641934	-0.171575	-1.41698	0.158218	cg07196505
rs12930721	0.0509008	0.477406	0.633652	cg07196505
rs62011665	-0.170544	-1.40801	0.160853	cg07196505
rs12930617	0.0502352	0.471123	0.638124	cg07196505
rs3826219	-0.172346	-1.42179	0.156819	cg07196505
rs3826218	-0.172228	-1.42073	0.157125	cg07196505
rs3826217	0.14444	0.836684	0.403879	cg07196505
rs3826216	-0.171677	-1.41582	0.158555	cg07196505
rs3826215	-0.170547	-1.40712	0.161117	cg07196505
rs3826214	-0.170459	-1.40641	0.161326	cg07196505
rs35607970	-0.163075	-1.348	0.179352	cg07196505
rs3826213	-0.0910111	-0.807974	0.420172	cg07196505
rs3826212	-0.0913808	-0.811173	0.418338	cg07196505
rs7184130	-0.0604386	-0.556853	0.57832	cg07196505
rs7205037	-0.0779946	-0.71438	0.475918	cg07196505
rs7189573	-0.088756	-0.788126	0.43166	cg07196505
rs7205438	-0.0886064	-0.786786	0.432442	cg07196505
rs7205826	-0.0582875	-0.537848	0.591347	cg07196505
rs12918489	-0.0872627	-0.774937	0.439394	cg07196505
rs12918490	-0.0580008	-0.535286	0.593113	cg07196505
rs12935179	-0.0868856	-0.771716	0.441295	cg07196505
rs71374953	-0.0868953	-0.772201	0.441008	cg07196505
rs7190708	-0.056077	-0.518098	0.605026	cg07196505
rs72774937	-0.0837893	-0.744542	0.45752	cg07196505
rs7190440	-0.0550307	-0.508761	0.611543	cg07196505
rs71374954	-0.0815911	-0.725058	0.469358	cg07196505
rs71374955	-0.0814617	-0.723913	0.470059	cg07196505
rs7190981	-0.0528548	-0.488939	0.62548	cg07196505
rs7191721	-0.0212973	-0.199466	0.842123	cg07196505
rs7196554	-0.0529794	-0.490498	0.624379	cg07196505
rs7191891	-0.0529272	-0.489569	0.625035	cg07196505
rs71374956	-0.0809951	-0.719773	0.472598	cg07196505
rs7196719	-0.0210725	-0.196437	0.844489	cg07196505
rs67106447	-0.080841	-0.717393	0.474061	cg07196505
rs1506999	-0.0807689	-0.716241	0.474771	cg07196505
rs1507000	-0.0811843	-0.719341	0.472864	cg07196505
rs56288457	-0.081167	-0.718919	0.473123	cg07196505
rs17144144	-0.0811548	-0.718637	0.473297	cg07196505
rs17144146	-0.0811473	-0.718211	0.473558	cg07196505
rs17144150	-0.0810454	-0.717211	0.474173	cg07196505
rs11643745	-0.0849544	-0.754208	0.45171	cg07196505
rs11647349	-0.0538856	-0.494715	0.621405	cg07196505
rs11643742	-0.0848921	-0.753014	0.452425	cg07196505
rs11648790	-0.0531927	-0.488373	0.62588	cg07196505
rs35525323	-0.021086	-0.195763	0.845017	cg07196505
rs34774669	-0.0804628	-0.709074	0.479196	cg07196505
rs12932186	-0.0801747	-0.705747	0.481258	cg07196505
rs11645171	-0.0791896	-0.696497	0.487016	cg07196505
rs11644105	-0.0798949	-0.702524	0.48326	cg07196505
rs11645182	-0.0797711	-0.701222	0.48407	cg07196505
rs11077199	-0.0796876	-0.700222	0.484693	cg07196505
rs1034971	-0.0794035	-0.697047	0.486673	cg07196505
rs2058298	-0.0786381	-0.687932	0.492381	cg07196505
rs34876919	-0.0651267	-0.570729	0.568895	cg07196505
rs2109442	-0.0808909	-0.707657	0.480073	cg07196505
rs1003614	-0.0802546	-0.685975	0.493611	cg07196505
rs1003615	-0.0844108	-0.720841	0.471942	cg07196505
rs62011670	-0.0797684	-0.67957	0.49765	cg07196505
rs17144179	-0.0793509	-0.674995	0.500545	cg07196505
rs35080053	-0.0796687	-0.677358	0.499049	cg07196505
rs1507005	0.0338084	0.299144	0.765175	cg07196505
rs12921400	-0.148643	-1.22067	0.223808	cg07196505
rs17756744	0.0805878	0.528192	0.598017	cg07196505
rs62011672	0.227011	1.48227	0.140017	cg07196505
rs8060733	0.353891	1.77041	0.0783513	cg07196505
rs1507007	0.114125	0.87154	0.384621	cg07196505
rs6500991	0.205406	1.49024	0.137912	cg07196505
rs1848173	0.0810362	0.52814	0.598053	cg07196505
rs11077200	-0.0528143	-0.400835	0.689017	cg07196505
rs9922599	-0.0785757	-0.566959	0.571448	cg07196505
rs7192580	0.0450247	0.368479	0.712949	cg07196505
rs7195207	-0.209651	-1.01675	0.310637	cg07196505
rs7194715	0.054601	0.461683	0.644866	cg07196505
rs11647105	-0.21005	-1.01926	0.309449	cg07196505
rs1034982	-0.123452	-0.888512	0.375451	cg07196505
rs71374958	-0.0278405	-0.148435	0.882166	cg07196505
rs6500993	-0.0659327	-0.497112	0.619717	cg07196505
rs6416821	-0.221153	-0.865154	0.388106	cg07196505
rs11077202	-0.0441342	-0.35429	0.723536	cg07196505
rs9932172	0.0233057	0.140105	0.888734	cg07196505
rs9922454	0.0565385	0.374864	0.708203	cg07196505
rs9926898	0.0210577	0.114292	0.909134	cg07196505
rs62011698	-0.0423041	-0.34986	0.726853	cg07196505
rs17144280	-0.0424178	-0.350945	0.72604	cg07196505
rs1507008	0.0590773	0.400266	0.689435	cg07196505
rs74011122	0.0293227	0.18109	0.856501	cg07196505
rs1857951	-0.0443748	-0.350769	0.726171	cg07196505
rs8062549	0.0309568	0.273645	0.784671	cg07196505
rs8062582	0.0308589	0.272884	0.785256	cg07196505
rs8061013	0.0308485	0.273169	0.785037	cg07196505
rs8045980	0.0328631	0.289371	0.772631	cg07196505
rs34842787	0.0329373	0.289936	0.772199	cg07196505
rs7192965	0.0600893	0.412668	0.680341	cg07196505
rs13331477	-0.0420166	-0.332682	0.739762	cg07196505
rs6501001	-0.0213702	-0.121472	0.903453	cg07196505
rs7206390	-0.0580497	-0.383212	0.702015	cg07196505
rs11644336	-0.0205961	-0.191898	0.848039	cg07196505
rs1857952	-0.106636	-0.965705	0.335487	cg07196505
rs4238883	-0.0655117	-0.431095	0.666915	cg07196505
rs4502228	-0.0794091	-0.526749	0.599016	cg07196505
rs1507010	-0.0645474	-0.60579	0.545417	cg07196505
rs4616299	-0.0180367	-0.167835	0.866902	cg07196505
rs1547539	-0.0161833	-0.150764	0.880331	cg07196505
rs6416822	-0.290752	-1.44551	0.150055	cg07196505
rs4352065	0.106186	0.918145	0.359771	cg07196505
rs12596889	-0.073622	-0.490297	0.624521	cg07196505
rs8053004	0.0981603	0.857324	0.392406	cg07196505
rs59524139	0.0726314	0.415852	0.678014	cg07196505
rs76839801	0.27162	1.38841	0.166728	cg07196505
rs72774978	0.0682361	0.435066	0.664035	cg07196505
rs11640969	-0.0499114	-0.450674	0.652767	cg07196505
rs11640647	-0.0498494	-0.449936	0.653298	cg07196505
rs11640652	-0.0551304	-0.509361	0.611123	cg07196505
rs7190951	-0.0547193	-0.505745	0.613655	cg07196505
rs12923795	-0.134318	-1.24146	0.21605	cg07196505
rs7196688	-0.0545124	-0.503808	0.615012	cg07196505
rs7191889	-0.0546464	-0.505065	0.614131	cg07196505
rs7191200	-0.054441	-0.503097	0.615511	cg07196505
rs12923556	-0.135513	-1.26859	0.206227	cg07196505
rs7202054	-0.0524854	-0.483107	0.629607	cg07196505
rs7195278	-0.0514569	-0.477951	0.633265	cg07196505
rs4787048	-0.0309052	-0.283404	0.777193	cg07196505
rs9929993	0.0580963	0.525706	0.599739	cg07196505
rs34518736	-0.139901	-1.28629	0.199994	cg07196505
rs3785238	0.0689477	0.630921	0.528893	cg07196505
rs11646221	-0.0545523	-0.506419	0.613182	cg07196505
rs12444690	-0.00544539	-0.0433184	0.965496	cg07196505
rs7192025	0.0569473	0.525396	0.599954	cg07196505
rs7198928	0.0522488	0.484009	0.628968	cg07196505
rs9925434	0.0587105	0.547255	0.584881	cg07196505
rs55997507	-0.0597108	-0.562073	0.574765	cg07196505
rs35851985	-0.0578479	-0.539783	0.590014	cg07196505
rs11077203	-0.0579057	-0.540386	0.589599	cg07196505
rs9935836	0.00549971	0.0437651	0.96514	cg07196505
rs3785237	-0.138767	-1.30428	0.193805	cg07196505
rs11077204	-0.0299554	-0.245037	0.806707	cg07196505
rs3785236	-0.0299684	-0.245149	0.80662	cg07196505
rs3785235	-0.0577291	-0.538946	0.59059	cg07196505
rs11077206	-0.0577552	-0.53932	0.590333	cg07196505
rs3785234	-0.0577164	-0.539013	0.590544	cg07196505
rs3785233	0.0710178	0.466061	0.641735	cg07196505
rs3785232	-0.0319776	-0.290681	0.77163	cg07196505
rs2191131	-0.0288082	-0.263734	0.792286	cg07196505
rs2191130	-0.0290587	-0.26605	0.790505	cg07196505
rs4787049	0.00689306	0.0548873	0.956289	cg07196505
rs2191129	-0.137007	-1.28472	0.20054	cg07196505
rs3826209	-0.0560767	-0.51882	0.604523	cg07196505
rs59372213	0.251727	1.27482	0.204016	cg07196505
rs7204945	-0.0314816	-0.289898	0.772228	cg07196505
rs11077207	-0.1417	-1.32305	0.187498	cg07196505
rs4787050	-0.0201214	-0.183791	0.854384	cg07196505
rs7184911	-0.0549888	-0.509062	0.611332	cg07196505
rs3785229	-0.128247	-1.18758	0.236562	cg07196505
rs11641267	-0.133578	-1.2274	0.221274	cg07196505
rs12597158	-0.109914	-1.0029	0.317257	cg07196505
rs17685565	-0.134274	-1.2498	0.212994	cg07196505
rs7204556	0.0878645	0.602628	0.547514	cg07196505
rs7198911	0.0876267	0.60102	0.548583	cg07196505
rs7186834	0.0410178	0.377897	0.705952	cg07196505
rs9939631	0.0860802	0.590874	0.555346	cg07196505
rs716983	0.0377791	0.346168	0.729621	cg07196505
rs716982	-0.00565748	-0.0446695	0.96442	cg07196505
rs10492762	-0.126836	-1.16096	0.247195	cg07196505
rs17144370	0.0755554	0.484328	0.628742	cg07196505
rs9922390	0.0848188	0.582344	0.561064	cg07196505
rs9935674	0.0839619	0.576643	0.564901	cg07196505
rs8052518	0.0822581	0.559702	0.576379	cg07196505
rs8052530	0.0823779	0.55914	0.576761	cg07196505
rs7200228	-0.122409	-0.678623	0.498248	cg07196505
rs982332	-0.0687656	-0.617636	0.537596	cg07196505
rs7200622	0.0317989	0.277377	0.781809	cg07196505
rs11077208	0.125628	1.18206	0.23874	cg07196505
rs12709202	0.122536	1.16141	0.247011	cg07196505
rs6501003	-0.0556871	-0.408581	0.683333	cg07196505
rs3785228	0.138497	1.04542	0.297233	cg07196505
rs8057143	0.115173	1.06187	0.289716	cg07196505
rs8056316	0.111988	0.626719	0.531638	cg07196505
rs758491	0.0908707	0.848682	0.397185	cg07196505
rs9929687	0.115942	1.08127	0.281022	cg07196505
rs11859658	0.140043	1.29177	0.198093	cg07196505
rs9941233	0.120001	1.08681	0.278573	cg07196505
rs8048341	0.123985	1.12985	0.260042	cg07196505
rs8047911	-0.0530278	-0.361839	0.717897	cg07196505
rs8048999	-0.00967036	-0.0796276	0.936622	cg07196505
rs8049016	-0.0546554	-0.373102	0.709512	cg07196505
rs12598550	0.170313	1.28681	0.199813	cg07196505
rs9673471	-0.0552495	-0.37721	0.706462	cg07196505
rs34046403	0.0903479	0.828929	0.408242	cg07196505
rs17686118	0.0145756	0.0964143	0.923299	cg07196505
rs11648653	0.151163	1.38804	0.166841	cg07196505
rs11077209	0.173864	1.61742	0.107538	cg07196505
rs11639601	0.169921	1.57636	0.116698	cg07196505
rs28404577	0.135095	1.17807	0.240325	cg07196505
rs2109062	0.154872	1.38378	0.168141	cg07196505
rs12924641	0.148146	1.34866	0.179141	cg07196505
rs7198717	-0.209129	-1.95675	0.0519235	cg07196505
rs12600141	0.145157	0.993941	0.321586	cg07196505
rs7191740	-0.145135	-0.861152	0.3903	cg07196505
rs11648047	0.126959	0.876817	0.381754	cg07196505
rs17144422	0.00121179	0.00778862	0.993794	cg07196505
rs17144423	-0.0319511	-0.208703	0.834916	cg07196505
rs4787051	0.0310548	0.203988	0.838593	cg07196505
rs4787052	0.110958	0.781986	0.43525	cg07196505
rs9940891	-0.0671031	-0.461073	0.645303	cg07196505
rs62013668	-0.0709146	-0.486768	0.627015	cg07196505
rs36009031	-0.137563	-1.22671	0.221533	cg07196505
rs11077210	0.178931	1.59568	0.112314	cg07196505
rs2079753	-0.0656997	-0.452953	0.651128	cg07196505
rs8054765	-0.140552	-0.978607	0.329087	cg07196505
rs727624	0.0298682	0.246182	0.805822	cg07196505
rs3785227	0.113369	0.908298	0.364935	cg07196505
rs1009694	0.0842696	0.708092	0.479804	cg07196505
rs3785225	0.112725	0.903166	0.367645	cg07196505
rs3785224	0.0192662	0.159162	0.87372	cg07196505
rs7205010	0.0845402	0.675708	0.500093	cg07196505
rs2215277	0.110384	0.914132	0.361871	cg07196505
rs10492761	-0.245234	-1.93146	0.0549971	cg07196505
rs4787053	-0.0747189	-0.575086	0.565951	cg07196505
rs1009692	-0.0990252	-0.760212	0.448123	cg07196505
rs9302853	0.198774	1.39361	0.165155	cg07196505
rs6501004	-0.280191	-2.11686	0.035646	cg07196505
rs6501005	-0.126721	-0.987138	0.3249	cg07196505
rs985992	0.256029	1.96089	0.0514344	cg07196505
rs1158685	0.252282	1.95905	0.0516518	cg07196505
rs79069884	0.130188	0.835684	0.40444	cg07196505
rs80090738	0.176908	0.973667	0.331528	cg07196505
rs2006721	0.138027	1.0599	0.290611	cg07196505
rs2302216	-0.0203457	-0.131642	0.895414	cg07196505
rs2302215	-0.0530479	-0.445283	0.65665	cg07196505
rs3785220	0.0503589	0.344855	0.730606	cg07196505
rs3785219	0.0345449	0.294019	0.769082	cg07196505
rs9933342	0.0386321	0.336949	0.736548	cg07196505
rs4080132	0.0122701	0.102584	0.918407	cg07196505
rs11647010	-0.105574	-0.556652	0.578457	cg07196505
rs12444608	-0.0383872	-0.266979	0.789791	cg07196505
rs12448409	-0.0253344	-0.169473	0.865615	cg07196505
rs17144496	-0.00623782	-0.0412963	0.967105	cg07196505
rs7500353	-0.0916957	-0.482202	0.630248	cg07196505
rs1024651	0.0112326	0.0785133	0.937507	cg07196505
rs1024650	-0.03865	-0.311056	0.756118	cg07196505
rs7202623	-0.0139535	-0.0972056	0.922671	cg07196505
rs9923561	0.0144652	0.100948	0.919704	cg07196505
rs2013362	0.0254383	0.21046	0.833547	cg07196505
rs7184252	0.00617915	0.0418905	0.966632	cg07196505
rs1986149	0.0534912	0.452195	0.651673	cg07196505
rs7190927	-0.0619647	-0.514726	0.607376	cg07196505
rs17687360	-0.0646928	-0.362717	0.717241	cg07196505
rs2109059	0.0430365	0.312466	0.755048	cg07196505
rs2159318	0.0482668	0.412095	0.68076	cg07196505
rs6501006	0.0362309	0.303157	0.76212	cg07196505
rs6501007	0.030173	0.219283	0.826678	cg07196505
rs17760165	0.0157426	0.135638	0.892259	cg07196505
rs17687532	-0.0361545	-0.200638	0.841208	cg07196505
rs72776850	-0.102648	-0.53823	0.591083	cg07196505
rs740677	0.0633101	0.519594	0.603985	cg07196505
rs758490	0.0159749	0.114517	0.908956	cg07196505
rs17760312	-0.0884555	-0.468252	0.640171	cg07196505
rs10521085	-0.0828158	-0.435524	0.663704	cg07196505
rs740676	0.0440203	0.381141	0.703548	cg07196505
rs1019142	-0.0230233	-0.159851	0.873178	cg07196505
rs3785217	-0.0433492	-0.282189	0.778123	cg07196505
rs3785216	-0.0433556	-0.28224	0.778084	cg07196505
rs8047531	0.022612	0.193571	0.84673	cg07196505
rs17144513	-0.0271742	-0.154444	0.877433	cg07196505
rs4787055	0.0892524	0.472211	0.637348	cg07196505
rs8044409	-0.00397705	-0.0328903	0.973798	cg07196505
rs7201063	0.0400566	0.335542	0.737607	cg07196505
rs6501009	0.00101531	0.00839637	0.99331	cg07196505
rs9931894	0.0949188	0.504443	0.614567	cg07196505
rs10521084	-0.095607	-0.507827	0.612196	cg07196505
rs3785215	0.0651937	0.372138	0.710228	cg07196505
rs3785214	0.072776	0.631686	0.528393	cg07196505
rs10492760	-0.0636871	-0.444603	0.657141	cg07196505
rs12444388	-0.0247163	-0.198444	0.842922	cg07196505
rs12924643	0.0527696	0.379967	0.704418	cg07196505
rs112474347	-0.0280195	-0.158738	0.874053	cg07196505
rs9939952	0.0647702	0.533159	0.594581	cg07196505
rs1019141	0.00887876	0.0723851	0.942376	cg07196505
rs9937902	0.0504786	0.413999	0.679368	cg07196505
rs3785212	0.0120758	0.0684021	0.945541	cg07196505
rs3826208	-0.00359941	-0.0203272	0.983805	cg07196505
rs117429192	-0.0121779	-0.0690324	0.94504	cg07196505
rs3785211	-0.0789648	-0.532427	0.595087	cg07196505
rs2010570	0.0940804	0.799363	0.425133	cg07196505
rs3785210	-0.246971	-1.37945	0.169467	cg07196505
rs11648229	-0.085797	-0.454317	0.650148	cg07196505
rs2191125	0.0914629	0.750684	0.453823	cg07196505
rs1016137	0.155343	1.21884	0.224501	cg07196505
rs2286541	0.0141741	0.124648	0.900942	cg07196505
rs11859984	0.0256329	0.228498	0.819519	cg07196505
rs9934225	0.156705	1.30245	0.194426	cg07196505
rs3785206	-0.194636	-1.02761	0.305513	cg07196505
rs3785205	-0.0518259	-0.426739	0.670079	cg07196505
rs3785203	0.0180593	0.158889	0.873934	cg07196505
rs917544	-0.0381775	-0.304188	0.761336	cg07196505
rs57471680	-0.0723041	-0.484997	0.628268	cg07196505
rs4787057	0.0360804	0.316917	0.751674	cg07196505
rs7204826	-0.0729236	-0.488348	0.625898	cg07196505
rs12923840	-0.0391311	-0.309139	0.757573	cg07196505
rs72776878	-0.0671154	-0.392211	0.695366	cg07196505
rs8046462	0.0325137	0.285174	0.775839	cg07196505
rs2302213	-0.173333	-0.951248	0.342754	cg07196505
rs79768854	-0.165402	-0.904527	0.366925	cg07196505
rs3826207	0.0198892	0.173475	0.862473	cg07196505
rs80112345	-0.0782424	-0.478579	0.632819	cg07196505
rs763648	0.0686557	0.600651	0.548828	cg07196505
rs763649	0.074122	0.633854	0.52698	cg07196505
rs763650	0.0702836	0.614205	0.539855	cg07196505
rs8043729	0.00413646	0.0335849	0.973245	cg07196505
rs11077211	-0.174467	-0.93091	0.353147	cg07196505
rs12149065	0.00890785	0.0617883	0.9508	cg07196505
rs34555654	0.16167	1.06971	0.286182	cg07196505
rs34346323	0.100799	0.666676	0.505833	cg07196505
rs11641271	-0.143132	-0.912261	0.362851	cg07196505
rs3785202	0.0248591	0.196918	0.844114	cg07196505
rs4787059	0.10688	0.929587	0.35383	cg07196505
rs78588367	-0.258664	-1.40103	0.162925	cg07196505
rs72776891	-0.258584	-1.40031	0.163142	cg07196505
rs77221412	-0.131196	-0.828989	0.408209	cg07196505
rs12149686	0.181051	1.19894	0.232126	cg07196505
rs11643813	-0.280894	-2.19913	0.0291434	cg07196505
rs11642752	-0.300283	-1.75038	0.0817568	cg07196505
rs2058188	0.0854476	0.691491	0.490148	cg07196505
rs8045458	-0.037937	-0.265676	0.790793	cg07196505
rs10852689	-0.130861	-1.11556	0.266099	cg07196505
rs4787060	0.117631	0.899196	0.369749	cg07196505
rs17766853	-0.0566329	-0.328245	0.743108	cg07196505
rs10492759	0.0484727	0.400063	0.689585	cg07196505
rs17766895	0.00440588	0.0394357	0.968587	cg07196505
rs17766925	0.0366264	0.319117	0.750008	cg07196505
rs77383477	-0.125614	-0.600951	0.548629	cg07196505
rs7199170	-0.0722452	-0.674136	0.50109	cg07196505
rs7206408	-0.0698183	-0.620921	0.535437	cg07196505
rs8045076	-0.0976016	-0.821569	0.412409	cg07196505
rs4408560	0.162867	1.46048	0.145901	cg07196505
rs4408561	0.0698322	0.586244	0.558446	cg07196505
rs56162923	-0.122694	-0.575934	0.565379	cg07196505
rs72778508	0.101746	0.730675	0.465928	cg07196505
rs55658642	0.0701668	0.507128	0.612685	cg07196505
rs8061577	-0.0651947	-0.602805	0.547397	cg07196505
rs11642419	0.0814114	0.783475	0.434378	cg07196505
rs8055759	-0.10799	-0.960304	0.338191	cg07196505
rs8057007	0.0628879	0.560882	0.575575	cg07196505
rs10492758	-0.0577851	-0.476311	0.63443	cg07196505
rs720850	-0.0228326	-0.183257	0.854802	cg07196505
rs917543	0.105477	0.87077	0.38504	cg07196505
rs12447542	0.0227052	0.129916	0.896778	cg07196505
rs2191133	-0.0416345	-0.359106	0.719936	cg07196505
rs8055404	-0.0476206	-0.381916	0.702974	cg07196505
rs3785199	-0.0256596	-0.199872	0.841806	cg07196505
rs3785198	-0.0265218	-0.214799	0.830168	cg07196505
rs11077214	-0.0722526	-0.566229	0.571943	cg07196505
rs11646371	-0.0756801	-0.620309	0.535839	cg07196505
rs12924875	-0.0456429	-0.370537	0.711418	cg07196505
rs12924654	-0.0472579	-0.381102	0.703577	cg07196505
rs1990300	-0.0803693	-0.653349	0.514365	cg07196505
rs28437694	0.0925093	0.762929	0.446504	cg07196505
rs28576965	-0.0622064	-0.523374	0.601358	cg07196505
rs17768064	-0.238243	-1.26266	0.208344	cg07196505
rs758498	0.0966959	0.799688	0.424946	cg07196505
rs3785194	-0.0909039	-0.755357	0.451022	cg07196505
rs7206535	0.0929145	0.771308	0.441536	cg07196505
rs7206062	-0.0702823	-0.595493	0.552262	cg07196505
rs11644659	-0.100653	-0.839086	0.402534	cg07196505
rs12918159	-0.0914435	-0.767706	0.443668	cg07196505
rs2347419	-0.0920404	-0.773739	0.4401	cg07196505
rs4786185	-0.0886796	-0.727989	0.467566	cg07196505
rs72778521	0.176617	1.21924	0.224347	cg07196505
rs3785193	-0.103256	-0.860804	0.390491	cg07196505
rs8050094	-0.0641101	-0.585138	0.559188	cg07196505
rs17768398	0.147727	1.04914	0.295521	cg07196505
rs8049954	-0.0620761	-0.56757	0.571034	cg07196505
rs990051	-0.103028	-0.813876	0.416791	cg07196505
rs7196635	0.169051	1.4004	0.163115	cg07196505
rs12444931	-0.0639087	-0.578074	0.563937	cg07196505
rs12448737	-0.0586835	-0.535092	0.593247	cg07196505
rs1860321	-0.0415133	-0.223826	0.823146	cg07196505
rs17690568	0.122829	1.03163	0.30363	cg07196505
rs7202021	-0.202012	-1.6611	0.0984341	cg07196505
rs56409514	0.162009	1.32783	0.185914	cg07196505
rs74575857	0.0654414	0.311427	0.755836	cg07196505
rs73498760	0.00714013	0.0378191	0.969874	cg07196505
rs7185775	-0.172838	-1.40461	0.161859	cg07196505
rs59325236	-0.0293966	-0.154234	0.877598	cg07196505
rs10852690	-0.0732669	-0.59821	0.550452	cg07196505
rs3785191	-0.0720772	-0.589205	0.556462	cg07196505
rs2881629	-0.0703516	-0.638574	0.523912	cg07196505
rs3785189	0.185017	1.28309	0.201111	cg07196505
rs17696270	0.0101684	0.0816759	0.934995	cg07196505
rs758497	0.189139	1.54001	0.125314	cg07196505
rs758496	0.0636094	0.536056	0.592582	cg07196505
rs9940215	-0.0870261	-0.701759	0.483736	cg07196505
rs2270129	-0.0868046	-0.699882	0.484905	cg07196505
rs758494	-0.0632836	-0.488723	0.625633	cg07196505
rs2270127	0.0309443	0.237324	0.812675	cg07196505
rs62011897	-0.0372831	-0.292602	0.770164	cg07196505
rs874584	0.0987602	0.788715	0.431316	cg07196505
rs881562	-0.118063	-1.01737	0.310345	cg07196505
rs72778533	-0.070548	-0.369491	0.712196	cg07196505
rs73503004	-0.0220362	-0.138249	0.890198	cg07196505
rs72778535	0.135727	0.754786	0.451364	cg07196505
rs9927896	-0.0190302	-0.15285	0.878687	cg07196505
rs17144653	-0.20523	-1.22785	0.221107	cg07196505
rs17144654	-0.205198	-1.2274	0.221273	cg07196505
rs1558235	0.0335688	0.283318	0.777259	cg07196505
rs57033223	-0.173695	-1.03071	0.304061	cg07196505
rs8046095	-0.204406	-1.22863	0.220814	cg07196505
rs8048465	-0.204624	-1.22941	0.220524	cg07196505
rs4786188	-0.193477	-1.4141	0.159059	cg07196505
rs11646435	0.0926563	0.7462	0.45652	cg07196505
rs9929491	-0.219022	-1.43713	0.152418	cg07196505
rs9936758	-0.209266	-1.25007	0.212898	cg07196505
rs6501014	0.197422	1.57303	0.117467	cg07196505
rs4310868	-0.194788	-1.22885	0.220733	cg07196505
rs4327067	-0.196277	-1.70063	0.0907398	cg07196505
rs9930542	0.0111867	0.0631782	0.949695	cg07196505
rs9939912	-0.191306	-1.34	0.181934	cg07196505
rs9930712	-0.238259	-2.01896	0.0449757	cg07196505
rs9930776	-0.237971	-2.01692	0.0451902	cg07196505
rs11077216	-0.237929	-1.81535	0.0711339	cg07196505
rs2347420	-0.218416	-1.85353	0.0654426	cg07196505
rs9302855	-0.21423	-1.8249	0.0696742	cg07196505
rs10083765	-0.213527	-1.82052	0.0703399	cg07196505
rs6501015	-0.204635	-1.57906	0.116078	cg07196505
rs7190435	-0.216963	-1.72678	0.0859219	cg07196505
rs7191288	-0.211123	-1.80615	0.0725659	cg07196505
rs984327	-0.211145	-1.80682	0.0724605	cg07196505
rs984326	-0.211035	-1.80565	0.0726434	cg07196505
rs4787066	0.0809031	0.71676	0.474451	cg07196505
rs72778545	-0.205747	-1.58556	0.114595	cg07196505
rs12599396	-0.205772	-1.58548	0.114611	cg07196505
rs11647472	0.15089	1.25814	0.20997	cg07196505
rs11648289	0.0871872	0.771966	0.441147	cg07196505
rs7185724	-0.218114	-1.73422	0.0845905	cg07196505
rs2967565	0.0564169	0.472567	0.637094	cg07196505
rs2907360	0.0555279	0.458011	0.647497	cg07196505
rs10492757	0.279009	1.53017	0.127731	cg07196505
rs7185432	-0.207585	-1.59634	0.112167	cg07196505
rs6501016	-0.263488	-1.52466	0.129099	cg07196505
rs6501017	-0.213774	-1.84185	0.0671424	cg07196505
rs4787068	-0.129063	-1.13073	0.259672	cg07196505
rs59870767	-0.218991	-1.73991	0.0835833	cg07196505
rs984606	-0.132424	-1.16205	0.246752	cg07196505
rs66674543	-0.219288	-1.73874	0.0837901	cg07196505
rs984605	-0.132579	-1.16053	0.247369	cg07196505
rs149707388	-0.20871	-1.59662	0.112104	cg07196505
rs73503049	0.0700725	0.542616	0.588065	cg07196505
rs11646363	0.0475593	0.378412	0.705571	cg07196505
rs11640907	0.0825359	0.652564	0.51487	cg07196505
rs11648832	-0.034222	-0.319576	0.749661	cg07196505
rs7196515	0.101685	0.607391	0.544357	cg07196505
rs1014125	-0.0368959	-0.343656	0.731506	cg07196505
rs1014126	-0.113556	-0.987621	0.324664	cg07196505
rs12918707	0.0922316	0.661508	0.509133	cg07196505
rs9924870	-0.0588292	-0.450908	0.652598	cg07196505
rs960378	-0.0935393	-0.674358	0.500949	cg07196505
rs2347425	-0.0935256	-0.673924	0.501224	cg07196505
rs7192766	0.0375712	0.325319	0.745318	cg07196505
rs9928609	-0.0546258	-0.415176	0.678507	cg07196505
rs12935608	0.0944215	0.673255	0.501649	cg07196505
rs11647252	-0.0927794	-0.570034	0.569365	cg07196505
rs7195968	-0.0565968	-0.374358	0.708579	cg07196505
rs9926016	-0.0638918	-0.420901	0.67433	cg07196505
rs12928443	0.0635487	0.3366	0.736811	cg07196505
rs28703005	-0.0622495	-0.409378	0.682749	cg07196505
rs4786192	-0.0570393	-0.376494	0.706993	cg07196505
rs12445347	-0.0754916	-0.441871	0.659113	cg07196505
rs1029758	-0.0657865	-0.604046	0.546574	cg07196505
rs1029761	-0.072126	-0.651569	0.51551	cg07196505
rs1029760	-0.0701304	-0.634943	0.526272	cg07196505
rs9939964	-0.0236051	-0.165918	0.868408	cg07196505
rs9940832	0.0136284	0.098503	0.921643	cg07196505
rs1024647	-0.056643	-0.368622	0.712842	cg07196505
rs1024646	-0.0616248	-0.543861	0.58721	cg07196505
rs13331702	-0.076919	-0.496978	0.619811	cg07196505
rs8063558	0.0455827	0.231062	0.817529	cg07196505
rs8063710	-0.131987	-0.885694	0.376964	cg07196505
rs11642882	-0.0560786	-0.499416	0.618096	cg07196505
rs11642512	-0.0978915	-0.546405	0.585464	cg07196505
rs8056567	0.0524865	0.37175	0.710516	cg07196505
rs8059980	-0.0838798	-0.468053	0.640313	cg07196505
rs2347754	-0.0342927	-0.253078	0.800497	cg07196505
rs17144770	0.039065	0.192693	0.847417	cg07196505
rs10438589	-0.0161848	-0.128035	0.898264	cg07196505
rs2967563	-0.051009	-0.331556	0.74061	cg07196505
rs2907354	-0.0803838	-0.455645	0.649194	cg07196505
rs6501018	-0.060874	-0.522887	0.601696	cg07196505
rs2041276	0.0126966	0.0883937	0.929662	cg07196505
rs12446926	-0.0658797	-0.573576	0.566971	cg07196505
rs2907352	-0.080372	-0.455518	0.649285	cg07196505
rs2191132	-0.0596201	-0.510841	0.610088	cg07196505
rs10492756	0.255048	1.37995	0.169313	cg07196505
rs2907351	0.0570718	0.401349	0.688639	cg07196505
rs2079755	-0.0801945	-0.454478	0.650032	cg07196505
rs2109063	-0.0802159	-0.454596	0.649947	cg07196505
rs61399884	0.127185	0.748098	0.455378	cg07196505
rs17771750	0.133886	0.783504	0.434361	cg07196505
rs11641243	-0.0596982	-0.512528	0.60891	cg07196505
rs9927219	-0.0794502	-0.450005	0.653249	cg07196505
rs12445359	-0.0464199	-0.401746	0.688347	cg07196505
rs2907347	-0.079566	-0.450694	0.652752	cg07196505
rs2907346	-0.0795535	-0.450626	0.652801	cg07196505
rs9930388	-0.0795087	-0.450295	0.653039	cg07196505
rs2191128	0.0100624	0.082801	0.934102	cg07196505
rs62013372	0.0561637	0.404267	0.686496	cg07196505
rs62013373	0.0169211	0.133668	0.893815	cg07196505
rs12447133	0.090263	0.620552	0.535679	cg07196505
rs2907345	-0.0789552	-0.447527	0.655033	cg07196505
rs8049266	0.0560778	0.403918	0.686752	cg07196505
rs8063780	0.0909938	0.626147	0.532012	cg07196505
rs8045141	0.0911947	0.627566	0.531084	cg07196505
rs8053775	0.056683	0.408727	0.683226	cg07196505
rs8047563	0.0567405	0.409169	0.682902	cg07196505
rs8048796	0.0567574	0.409319	0.682792	cg07196505
rs4787076	0.0566778	0.408852	0.683134	cg07196505
rs2907344	-0.0326482	-0.211906	0.83242	cg07196505
rs2907343	-0.0788893	-0.447148	0.655306	cg07196505
rs2907342	-0.0775419	-0.472297	0.637287	cg07196505
rs2967551	-0.0787339	-0.446235	0.655964	cg07196505
rs2907341	-0.0773006	-0.470795	0.638357	cg07196505
rs2907340	-0.0370357	-0.234643	0.814752	cg07196505
rs112906988	-0.137594	-0.784273	0.433911	cg07196505
rs2191126	-0.0322399	-0.263437	0.792515	cg07196505
rs2967550	-0.0321742	-0.191104	0.84866	cg07196505
rs2967549	0.0228512	0.149034	0.881693	cg07196505
rs2967548	-0.0316691	-0.188048	0.851051	cg07196505
rs2967547	-0.0316617	-0.187998	0.85109	cg07196505
rs2967546	-0.079344	-0.467098	0.640994	cg07196505
rs2907363	-0.10762	-0.677451	0.49899	cg07196505
rs2967569	-0.1428	-1.08046	0.281385	cg07196505
rs11077217	-0.0764694	-0.640249	0.522825	cg07196505
rs2967568	-0.0787327	-0.446314	0.655907	cg07196505
rs12149504	-0.0955556	-0.834293	0.405222	cg07196505
rs11640535	-0.0480993	-0.380373	0.704117	cg07196505
rs2967567	-0.037499	-0.216889	0.828541	cg07196505
rs3095127	-0.0215895	-0.124501	0.901057	cg07196505
rs12447438	-0.134316	-1.13662	0.257206	cg07196505
rs12930108	-0.126778	-1.08307	0.280225	cg07196505
rs4786193	-0.123167	-1.05361	0.293475	cg07196505
rs11863716	0.0795399	0.548835	0.583799	cg08236479
rs11863999	0.0795925	0.549263	0.583505	cg08236479
rs75650313	0.0801754	0.552965	0.580973	cg08236479
rs9933801	-0.0445206	-0.365375	0.71526	cg08236479
rs9924012	0.0793042	0.547049	0.585023	cg08236479
rs308932	0.0608961	0.531175	0.595952	cg08236479
rs2914456	0.0706858	0.621641	0.534965	cg08236479
rs308934	0.0945666	0.821771	0.412295	cg08236479
rs9929424	0.137628	0.760387	0.448018	cg08236479
rs8057962	-0.237752	-1.44873	0.149152	cg08236479
rs7192847	-0.245564	-1.50097	0.135115	cg08236479
rs7194582	-0.245857	-1.50197	0.134858	cg08236479
rs7200134	-0.245967	-1.50252	0.134715	cg08236479
rs7194625	-0.245841	-1.50073	0.135176	cg08236479
rs7200176	-0.246099	-1.5023	0.134771	cg08236479
rs28681645	-0.247303	-1.50972	0.132869	cg08236479
rs3743756	0.113942	0.629831	0.529604	cg08236479
rs160197	0.0570951	0.456685	0.648448	cg08236479
rs2017083	-0.286367	-2.05176	0.0416416	cg08236479
rs1318927	-0.292633	-2.10669	0.0365305	cg08236479
rs2004128	-0.292929	-2.1097	0.0362665	cg08236479
rs2344151	-0.0984597	-0.81767	0.414627	cg08236479
rs2344153	-0.121471	-0.991867	0.322594	cg08236479
rs1077193	-0.0873926	-0.728976	0.466964	cg08236479
rs7185892	-0.0962546	-0.790136	0.430488	cg08236479
rs7189238	-0.0967511	-0.797198	0.426387	cg08236479
rs7191256	-0.0964999	-0.794923	0.427705	cg08236479
rs11864987	-0.0962432	-0.791827	0.429504	cg08236479
rs35440044	-0.109687	-0.916265	0.360754	cg08236479
rs35096663	-0.250322	-1.81636	0.0709791	cg08236479
rs72790930	-0.249962	-1.8129	0.0715134	cg08236479
rs9931184	0.212193	1.24121	0.216145	cg08236479
rs61565390	0.188489	1.04594	0.296993	cg08236479
rs10438623	0.0745919	0.63314	0.527446	cg08236479
rs12443588	-0.253983	-1.41237	0.159568	cg08236479
rs10438624	0.112427	0.907364	0.365428	cg08236479
rs7194039	-0.0685629	-0.59585	0.552024	cg08236479
rs78409162	0.283164	1.36644	0.173506	cg08236479
rs4888666	-0.0677752	-0.589445	0.556302	cg08236479
rs308929	0.0209842	0.180123	0.857259	cg08236479
rs17773517	0.276354	1.34014	0.181888	cg08236479
rs12919747	-0.104069	-0.835489	0.40455	cg08236479
rs12446913	-0.101606	-0.813813	0.416828	cg08236479
rs6564469	0.0881861	0.510897	0.610049	cg08236479
rs308925	0.0723241	0.551146	0.582217	cg08236479
rs11643016	0.0671298	0.349301	0.727272	cg08236479
rs9652677	-0.00839411	-0.0733073	0.941643	cg08236479
rs2966036	0.0332878	0.252176	0.801192	cg08236479
rs12445270	-0.0747915	-0.56522	0.572628	cg08236479
rs11647350	-0.0093304	-0.0815614	0.935086	cg08236479
rs11648791	-0.0662873	-0.542168	0.588374	cg08236479
rs1133108	-0.0101875	-0.0891137	0.929091	cg08236479
rs1133110	0.0231963	0.204454	0.83823	cg08236479
rs11646710	-0.0300786	-0.259649	0.795431	cg08236479
rs4616296	0.0198983	0.181668	0.856048	cg08236479
rs4523944	0.0199034	0.181747	0.855986	cg08236479
rs9788890	0.0196921	0.174533	0.861642	cg08236479
rs35709591	-0.0985529	-0.803069	0.422994	cg08236479
rs12925627	-0.0452148	-0.40042	0.689322	cg08236479
rs12930723	-0.0498173	-0.427909	0.669229	cg08236479
rs12930831	-0.0501616	-0.430781	0.667143	cg08236479
rs34800117	-0.0217108	-0.185117	0.853346	cg08236479
rs4383157	-0.0503603	-0.433373	0.665263	cg08236479
rs9319516	0.019961	0.182977	0.855022	cg08236479
rs9972651	-0.0256484	-0.228065	0.819854	cg08236479
rs4888669	0.0340383	0.25653	0.797835	cg08236479
rs4888670	-0.0266245	-0.237196	0.812775	cg08236479
rs9927857	0.00219792	0.0191346	0.984755	cg08236479
rs72628229	-0.0450046	-0.244292	0.807283	cg08236479
rs2966034	0.140543	0.714508	0.475839	cg08236479
rs7187573	-0.0145151	-0.128883	0.897594	cg08236479
rs4134051	0.0630652	0.578499	0.563651	cg08236479
rs9935901	0.0629418	0.577642	0.564228	cg08236479
rs2914457	0.0173052	0.1409	0.888106	cg08236479
rs2914458	-0.0445268	-0.403909	0.686759	cg08236479
rs2966033	0.0381125	0.318087	0.750788	cg08236479
rs9989393	-0.00658091	-0.0543517	0.956715	cg08236479
rs56956240	0.218665	1.3635	0.174429	cg08236479
rs2966032	0.251035	1.40088	0.162972	cg08236479
rs9931434	-0.00524357	-0.0455851	0.963691	cg08236479
rs28361559	0.257762	1.75348	0.0812222	cg08236479
rs28530593	0.25768	1.75269	0.0813577	cg08236479
rs12932161	0.00788264	0.0690165	0.945053	cg08236479
rs56893995	0.342793	1.98565	0.0485904	cg08236479
rs3901538	0.321795	1.85758	0.0648625	cg08236479
rs59750498	0.376181	2.2651	0.024698	cg08236479
rs9934990	-0.194658	-1.82465	0.0697116	cg08236479
rs59147810	0.317582	1.83817	0.0676853	cg08236479
rs58683034	0.317579	1.83871	0.0676058	cg08236479
rs9935138	-0.120346	-1.08955	0.277366	cg08236479
rs78917175	0.346252	2.04076	0.0427353	cg08236479
rs78375968	0.290882	1.71961	0.0872224	cg08236479
rs78976297	0.317545	1.84025	0.0673785	cg08236479
rs11646750	-0.17944	-1.71429	0.0881965	cg08236479
rs74988463	0.345984	2.04066	0.0427454	cg08236479
rs76355997	0.34499	2.03605	0.0432105	cg08236479
rs78335318	0.374893	2.26491	0.02471	cg08236479
rs12448527	-0.23329	-2.26895	0.0244583	cg08236479
rs4275867	-0.233303	-2.26865	0.0244768	cg08236479
rs4293397	-0.137424	-1.23237	0.219417	cg08236479
rs4281729	-0.12289	-1.0982	0.273582	cg08236479
rs79476608	0.316766	1.84359	0.0668873	cg08236479
rs57422819	-0.225831	-2.21252	0.0281888	cg08236479
rs62043097	-0.214912	-2.01524	0.045367	cg08236479
rs75375311	0.31637	1.8454	0.066622	cg08236479
rs4888679	-0.235448	-2.32557	0.0211563	cg08236479
rs12443952	-0.254001	-2.48214	0.0139759	cg08236479
rs12924953	-0.256081	-2.52199	0.0125365	cg08236479
rs12920779	-0.234785	-2.36373	0.0191582	cg08236479
rs12920784	-0.234676	-2.36313	0.0191882	cg08236479
rs9923398	-0.193227	-1.84899	0.0660996	cg08236479
rs9935394	-0.232523	-2.34274	0.0202357	cg08236479
rs4567734	-0.195741	-1.8743	0.0625095	cg08236479
rs4567735	-0.2361	-2.37733	0.0184869	cg08236479
rs5017096	-0.194767	-1.86783	0.0634116	cg08236479
rs4545824	-0.235407	-2.37508	0.0185966	cg08236479
rs8049947	-0.259856	-2.57588	0.0108009	cg08236479
rs8051323	-0.235216	-2.37464	0.0186184	cg08236479
rs8052278	-0.214843	-2.18477	0.0301982	cg08236479
rs12448011	-0.238778	-2.38422	0.0181553	cg08236479
rs12448646	-0.238756	-2.38435	0.018149	cg08236479
rs12448676	-0.23881	-2.38528	0.0181049	cg08236479
rs6564470	-0.235122	-2.33646	0.0205684	cg08236479
rs6564471	-0.214496	-2.18315	0.0303191	cg08236479
rs6564472	-0.238723	-2.38475	0.0181298	cg08236479
rs6564473	-0.238745	-2.38492	0.0181216	cg08236479
rs6564474	-0.238719	-2.3847	0.0181323	cg08236479
rs7200255	-0.147542	-1.35636	0.176684	cg08236479
rs12918733	-0.238708	-2.3846	0.0181372	cg08236479
rs7188215	-0.238704	-2.38457	0.0181384	cg08236479
rs9931763	-0.238695	-2.38448	0.0181426	cg08236479
rs7205844	-0.23522	-2.33723	0.0205273	cg08236479
rs7206024	-0.235232	-2.33736	0.02052	cg08236479
rs9931329	-0.171118	-1.65768	0.0991234	cg08236479
rs12923748	-0.191381	-1.83425	0.0682681	cg08236479
rs7205639	-0.222392	-2.2076	0.0285359	cg08236479
rs2914453	0.215561	1.50829	0.133235	cg08236479
rs12928138	-0.198785	-2.01077	0.045842	cg08236479
rs8048528	-0.198794	-2.011	0.0458179	cg08236479
rs2914452	0.222394	2.20777	0.0285242	cg08236479
rs8049477	-0.238781	-2.38529	0.0181041	cg08236479
rs8053865	-0.126798	-1.16289	0.246412	cg08236479
rs4134028	-0.253147	-2.51669	0.0127202	cg08236479
rs6564475	-0.12675	-1.16282	0.246441	cg08236479
rs12716842	-0.222394	-2.20777	0.0285242	cg08236479
rs6564476	-0.128051	-1.17062	0.243299	cg08236479
rs6564477	-0.253101	-2.51619	0.0127374	cg08236479
rs17773725	0.309674	1.84101	0.0672663	cg08236479
rs7184833	-0.253193	-2.51737	0.0126964	cg08236479
rs7186613	-0.253188	-2.51739	0.0126957	cg08236479
rs4888680	-0.126842	-1.16485	0.24562	cg08236479
rs8061934	-0.222404	-2.20785	0.0285186	cg08236479
rs4581715	-0.222398	-2.20776	0.0285246	cg08236479
rs8062863	-0.22242	-2.20801	0.028507	cg08236479
rs8058420	-0.22242	-2.20801	0.028507	cg08236479
rs8063202	-0.253681	-2.52195	0.0125379	cg08236479
rs9921944	-0.253304	-2.51899	0.0126402	cg08236479
rs7204404	-0.261754	-2.2893	0.0232228	cg08236479
rs7205198	-0.253315	-2.51921	0.0126324	cg08236479
rs3915787	-0.126577	-1.16379	0.24605	cg08236479
rs3900814	-0.253408	-2.51982	0.0126116	cg08236479
rs4888681	-0.230447	-2.22921	0.0270372	cg08236479
rs3931033	-0.12781	-1.17436	0.241802	cg08236479
rs3895885	-0.222645	-2.20983	0.0283781	cg08236479
rs8048451	-0.213646	-2.07442	0.0394636	cg08236479
rs8048633	-0.229279	-2.21784	0.0278169	cg08236479
rs11642721	-0.24539	-2.3695	0.0188709	cg08236479
rs78459401	0.301043	1.7746	0.0776537	cg08236479
rs11642749	-0.254811	-2.53097	0.0122313	cg08236479
rs28655403	-0.073339	-0.488358	0.625891	cg08236479
rs13334325	-0.0741401	-0.493741	0.622091	cg08236479
rs9921387	-0.20965	-2.06969	0.0399097	cg08236479
rs3902799	-0.230486	-2.32068	0.0214253	cg08236479
rs3902798	-0.21124	-2.05161	0.0416558	cg08236479
rs59650534	-0.105568	-0.708263	0.479698	cg08236479
rs7498678	-0.233655	-2.26739	0.024555	cg08236479
rs12927467	-0.159907	-1.56752	0.118749	cg08236479
rs9936479	-0.200526	-2.0252	0.0443235	cg08236479
rs9929404	-0.226747	-2.24824	0.0257742	cg08236479
rs4888683	-0.185908	-1.83284	0.068479	cg08236479
rs8058797	-0.106827	-0.717645	0.473907	cg08236479
rs58006989	0.293213	1.71701	0.0876967	cg08236479
rs4888684	-0.210029	-2.06872	0.0400019	cg08236479
rs8048822	-0.128969	-1.14423	0.254046	cg08236479
rs9934952	-0.106249	-0.712583	0.477027	cg08236479
rs9932794	-0.129154	-1.14584	0.253382	cg08236479
rs9935041	-0.238249	-2.33815	0.020478	cg08236479
rs9932400	0.110352	0.806239	0.421169	cg08236479
rs4887922	-0.276128	-2.58377	0.0105657	cg08236479
rs2966077	-0.1504	-1.35716	0.176431	cg08236479
rs16946489	0.237613	1.68621	0.093487	cg08236479
rs17703053	0.238044	1.6898	0.0927974	cg08236479
rs17773900	-0.0238064	-0.126144	0.899759	cg08236479
rs56206222	0.236284	1.67791	0.0950999	cg08236479
rs12599677	-0.181203	-1.61468	0.108132	cg08236479
rs2966076	-0.182924	-1.63368	0.104074	cg08236479
rs2966075	-0.147848	-1.421	0.157047	cg08236479
rs12444404	-0.0194361	-0.102968	0.918103	cg08236479
rs74026864	0.265899	1.85473	0.0652705	cg08236479
rs3898129	0.264327	1.8446	0.0667394	cg08236479
rs3909913	-0.167681	-1.59903	0.111569	cg08236479
rs16946496	0.260323	1.82126	0.0702276	cg08236479
rs74026865	0.283766	1.99883	0.0471317	cg08236479
rs28420209	0.283602	1.99797	0.0472261	cg08236479
rs16946497	0.276681	1.95367	0.0522902	cg08236479
rs11150015	0.00940199	0.0615618	0.95098	cg08236479
rs17717184	-0.0931324	-0.628705	0.530339	cg08236479
rs3906551	0.262598	1.86927	0.0632088	cg08236479
rs28633626	0.252718	1.77771	0.0771406	cg08236479
rs28584133	0.262598	1.86873	0.0632856	cg08236479
rs143793678	-0.0529128	-0.28284	0.777624	cg08236479
rs11863306	-0.208421	-1.89095	0.0602371	cg08236479
rs13330130	0.281417	2.01188	0.0457243	cg08236479
rs2914450	-0.159115	-1.51106	0.132527	cg08236479
rs2914451	-0.175719	-1.56898	0.118408	cg08236479
rs12149641	0.26228	1.86274	0.0641283	cg08236479
rs12149606	0.263978	1.8741	0.0625372	cg08236479
rs4131054	0.263863	1.87241	0.0627723	cg08236479
rs4131053	-0.210542	-1.89897	0.0591684	cg08236479
rs72790962	0.0220495	0.125211	0.900497	cg08236479
rs4129810	0.241004	1.65299	0.100075	cg08236479
rs2966071	-0.0959828	-0.675222	0.500401	cg08236479
rs10514427	-0.060478	-0.425402	0.671052	cg08236479
rs74026866	0.239458	1.64206	0.102324	cg08236479
rs2966070	-0.0997945	-0.703727	0.482512	cg08236479
rs28496886	0.23974	1.64259	0.102214	cg08236479
rs2966069	-0.0965935	-0.679277	0.497835	cg08236479
rs67383824	0.0257107	0.145985	0.884096	cg08236479
rs2966068	-0.0967422	-0.680031	0.497358	cg08236479
rs141131222	0.0260386	0.147846	0.88263	cg08236479
rs2914449	-0.0893558	-0.627388	0.5312	cg08236479
rs4888687	0.0514417	0.359177	0.719883	cg08236479
rs78836885	-0.184976	-1.46813	0.143814	cg08236479
rs2966066	-0.140952	-1.2342	0.218736	cg08236479
rs28504680	0.0740408	0.617116	0.537938	cg08236479
rs2914448	0.0498999	0.383428	0.701855	cg08236479
rs2966065	-0.127289	-1.18322	0.238282	cg08236479
rs67993091	0.0154852	0.0884749	0.929598	cg08236479
rs11866401	-0.136688	-1.27998	0.2022	cg08236479
rs9929727	0.1568	1.20886	0.228303	cg08236479
rs2966064	-0.0957643	-0.897935	0.37042	cg08236479
rs10163339	0.0755506	0.545091	0.586366	cg08236479
rs2966063	-0.0953677	-0.895788	0.371563	cg08236479
rs17624987	0.0746744	0.539855	0.589965	cg08236479
rs113724367	0.125855	0.679472	0.497712	cg08236479
rs142571775	0.0808338	0.470096	0.638856	cg08236479
rs4514690	-0.0888745	-0.694516	0.488254	cg08236479
rs16946521	0.153519	0.909687	0.364204	cg08236479
rs7196182	0.0697297	0.50826	0.611894	cg08236479
rs12597201	0.0829968	0.483492	0.629334	cg08236479
rs8060080	-0.200317	-1.93325	0.0547743	cg08236479
rs2966061	-0.120683	-1.14695	0.252924	cg08236479
rs2914447	-0.201231	-1.91794	0.0567018	cg08236479
rs2914446	-0.138434	-1.00784	0.314883	cg08236479
rs34807942	0.086188	0.50353	0.615208	cg08236479
rs66492361	0.037099	0.215448	0.829662	cg08236479
rs17625041	-0.0671735	-0.393925	0.694103	cg08236479
rs2966059	0.0930224	0.813175	0.417192	cg08236479
rs2914445	-0.0912145	-0.863612	0.38895	cg08236479
rs2966058	-0.0792896	-0.75358	0.452086	cg08236479
rs2966057	0.114735	1.00544	0.316036	cg08236479
rs67772339	0.00638403	0.0349404	0.972166	cg08236479
rs2966056	-0.0811458	-0.770343	0.442106	cg08236479
rs8048150	-0.140537	-1.37471	0.170931	cg08236479
rs2966055	-0.0702952	-0.668868	0.504437	cg08236479
rs17774125	0.0672437	0.395028	0.69329	cg08236479
rs4372704	0.0563277	0.41924	0.67554	cg08236479
rs4073956	0.0905023	0.79362	0.428462	cg08236479
rs17703395	0.056482	0.420299	0.674768	cg08236479
rs2966053	0.112402	0.987526	0.32471	cg08236479
rs2966052	0.11255	0.988582	0.324195	cg08236479
rs4417560	0.11274	0.989722	0.323639	cg08236479
rs12918657	-0.18849	-1.86849	0.063319	cg08236479
rs12919268	-0.218173	-1.78634	0.0757271	cg08236479
rs2966051	-0.111331	-1.05647	0.292169	cg08236479
rs2966050	-0.130602	-1.05731	0.291786	cg08236479
rs2914455	-0.111657	-1.05914	0.290955	cg08236479
rs8048132	-0.181796	-1.81694	0.0708893	cg08236479
rs4541086	-0.180159	-1.7873	0.0755719	cg08236479
rs11865473	0.114125	0.998091	0.319575	cg08236479
rs2966049	-0.114517	-1.08909	0.277569	cg08236479
rs17717415	0.00897755	0.0492427	0.960781	cg08236479
rs3861261	0.071458	0.526723	0.599034	cg08236479
rs3861262	0.0715459	0.527091	0.598779	cg08236479
rs3909916	0.0714957	0.52642	0.599245	cg08236479
rs113331764	0.0719836	0.530262	0.596584	cg08236479
rs2966047	0.0897229	0.777525	0.43787	cg08236479
rs2966046	-0.107891	-0.769485	0.442614	cg08236479
rs4474697	-0.200984	-1.91778	0.0567224	cg08236479
rs78974596	-0.0697698	-0.408029	0.683737	cg08236479
rs17717463	0.0505901	0.272749	0.785359	cg08236479
rs67501964	0.0513404	0.276743	0.782295	cg08236479
rs2914459	-0.105042	-0.996623	0.320285	cg08236479
rs2966045	-0.11686	-1.10553	0.270405	cg08236479
rs2966044	0.0591619	0.430445	0.667387	cg08236479
rs7197974	0.099802	0.973007	0.331855	cg08236479
rs8062165	-0.134859	-1.07721	0.282829	cg08236479
rs2927599	0.0729425	0.527333	0.598612	cg08236479
rs72628237	0.0778033	0.486088	0.627496	cg08236479
rs2966040	0.0642967	0.45865	0.647039	cg08236479
rs2927597	-0.169667	-1.27329	0.204559	cg08236479
rs12598105	0.0972725	0.62521	0.532625	cg08236479
rs17703615	-0.0302403	-0.175346	0.861005	cg08236479
rs1609913	-0.0721356	-0.610532	0.542279	cg08236479
rs10781989	-0.126573	-1.11214	0.267563	cg08236479
rs10514430	-0.0794683	-0.452697	0.651312	cg08236479
rs79806785	-0.082794	-0.470833	0.63833	cg08236479
rs17774286	-0.167127	-0.882221	0.378834	cg08236479
rs67852058	0.0858273	0.598584	0.550203	cg08236479
rs17703651	0.073238	0.401039	0.688867	cg08236479
rs66978802	0.0723586	0.50381	0.615011	cg08236479
rs11150017	-0.146207	-1.2541	0.211431	cg08236479
rs7206402	-0.16201	-1.25669	0.210493	cg08236479
rs10445056	-0.120876	-1.04999	0.295128	cg08236479
rs16946589	-0.100397	-0.745582	0.456893	cg08236479
rs17625404	0.0501183	0.248886	0.803733	cg08236479
rs1582977	-0.107518	-0.811151	0.41835	cg08236479
rs1585689	-0.162718	-1.25876	0.209748	cg08236479
rs1582976	-0.0411102	-0.321921	0.747886	cg08236479
rs9938116	-0.132575	-1.13339	0.258558	cg08236479
rs28645790	-0.133523	-1.13991	0.255836	cg08236479
rs11866968	0.0500001	0.345657	0.730004	cg08236479
rs1125270	-0.0485737	-0.445681	0.656363	cg08236479
rs72628238	0.0552728	0.38128	0.703445	cg08236479
rs2434853	-0.136861	-0.954961	0.340878	cg08236479
rs9929400	-0.0992238	-0.89886	0.369928	cg08236479
rs34068226	-0.165079	-1.3944	0.164915	cg08236479
rs139003979	0.074986	0.517158	0.605681	cg08236479
rs12445984	-0.0297765	-0.246562	0.805528	cg08236479
rs254772	0.0517707	0.389039	0.697707	cg08236479
rs254770	-0.026019	-0.214663	0.830273	cg08236479
rs67660447	0.0555507	0.374363	0.708575	cg08236479
rs254769	-0.00129479	-0.0113608	0.990948	cg08236479
rs183721	-0.0203098	-0.161099	0.872196	cg08236479
rs61527565	0.0232726	0.178542	0.858498	cg08236479
rs254768	-0.03986	-0.360801	0.718671	cg08236479
rs173855	-0.0485399	-0.444989	0.656862	cg08236479
rs2447781	-0.0406478	-0.36865	0.712822	cg08236479
rs406888	-0.0524306	-0.479476	0.632182	cg08236479
rs407055	-0.0525134	-0.480116	0.631728	cg08236479
rs2447782	-0.123642	-1.11604	0.265894	cg08236479
rs254773	-0.0467415	-0.422031	0.673506	cg08236479
rs2434854	-0.0481246	-0.434043	0.664777	cg08236479
rs254775	-0.0691244	-0.587807	0.557399	cg08236479
rs12595993	-0.074436	-0.688348	0.49212	cg08236479
rs35838085	-0.0828289	-0.77206	0.441091	cg08236479
rs8048673	-0.084366	-0.80625	0.421163	cg08236479
rs34143506	-0.108176	-0.986826	0.325053	cg08236479
rs7198177	-0.108502	-0.990383	0.323316	cg08236479
rs7196977	-0.108682	-0.992379	0.322345	cg08236479
rs1947771	-0.0848106	-0.808285	0.419994	cg08236479
rs8044271	-0.108856	-1.02385	0.307279	cg08236479
rs9927162	-0.0945812	-0.888376	0.375524	cg08236479
rs12447279	-0.112726	-1.01934	0.309407	cg08236479
rs12447323	-0.109178	-0.987259	0.324841	cg08236479
rs12447349	-0.108037	-0.977101	0.329831	cg08236479
rs9925458	-0.107511	-0.982569	0.327139	cg08236479
rs1080941	-0.106094	-0.971248	0.332728	cg08236479
rs2169767	-0.106281	-0.971475	0.332615	cg08236479
rs8060526	-0.0625097	-0.556742	0.578395	cg08236479
rs2344921	-0.0296769	-0.263751	0.792274	cg08236479
rs1896792	-0.0253758	-0.210014	0.833895	cg08236479
rs4888692	-0.035179	-0.281114	0.778946	cg08236479
rs12599959	-0.0356538	-0.286156	0.775088	cg08236479
rs4510022	-0.036365	-0.292402	0.770316	cg08236479
rs8055509	-0.0250906	-0.200995	0.840929	cg08236479
rs61538461	-0.0247797	-0.198508	0.842872	cg08236479
rs62044523	-0.0292031	-0.263321	0.792604	cg08236479
rs12918636	-0.216262	-1.35029	0.178619	cg08236479
rs13337159	-0.00976152	-0.0782017	0.937754	cg08236479
rs13333735	-0.0220188	-0.198594	0.842804	cg08236479
rs9938896	0.00644496	0.0535885	0.957322	cg08236479
rs11150019	-0.0144611	-0.130771	0.896103	cg08236479
rs11649054	-0.0156406	-0.141249	0.887832	cg08236479
rs11150020	-0.0127417	-0.120013	0.904607	cg08236479
rs376490	0.0382237	0.354239	0.723574	cg08236479
rs12596840	0.0146171	0.123543	0.901815	cg08236479
rs1125690	-0.0159079	-0.14674	0.883501	cg08236479
rs1125691	-0.0158419	-0.146154	0.883964	cg08236479
rs1125692	0.00518588	0.0438496	0.965073	cg08236479
rs28542858	0.0246954	0.211239	0.83294	cg08236479
rs12448404	0.0247382	0.211512	0.832727	cg08236479
rs9921266	0.0232994	0.199139	0.842379	cg08236479
rs9933953	-0.0328754	-0.311087	0.756095	cg08236479
rs11863454	-0.135813	-0.750991	0.453639	cg08236479
rs9934203	0.0239769	0.205018	0.83779	cg08236479
rs3751765	0.00548117	0.0476558	0.962043	cg08236479
rs9936869	-0.0412159	-0.386711	0.699427	cg08236479
rs8058575	0.02132	0.183448	0.854653	cg08236479
rs6564480	-0.0351316	-0.329099	0.742464	cg08236479
rs11150022	0.0172035	0.14669	0.883541	cg08236479
rs3751767	-0.0467134	-0.417552	0.676773	cg08236479
rs9930395	-0.0116289	-0.0915316	0.927172	cg08236479
rs432929	-0.156798	-1.00071	0.318311	cg08236479
rs12447014	0.0850532	0.593245	0.553762	cg08236479
rs9935467	0.0347577	0.243226	0.808107	cg08236479
rs2082017	0.0112602	0.0972308	0.922651	cg08236479
rs1110605	0.00568719	0.0488701	0.961077	cg08236479
rs435746	-0.0927407	-0.770777	0.44185	cg08236479
rs12443587	-0.00479284	-0.0423793	0.966243	cg08236479
rs11647294	0.0581831	0.521144	0.602907	cg08236479
rs16946737	0.0580033	0.520296	0.603497	cg08236479
rs1864228	-0.0210356	-0.191443	0.848394	cg08236479
rs12924014	-0.0229369	-0.208054	0.835422	cg08236479
rs12449148	0.004156	0.0356556	0.971597	cg08236479
rs11640496	0.120066	0.471364	0.637952	cg08236479
rs2344920	-0.0134265	-0.120077	0.904556	cg08236479
rs442307	-0.0849362	-0.703237	0.482817	cg08236479
rs1110749	-0.0401446	-0.364484	0.715925	cg08236479
rs686076	-0.0845559	-0.701436	0.483937	cg08236479
rs686136	-0.0849018	-0.704059	0.482306	cg08236479
rs62042177	0.0306332	0.1876	0.851401	cg08236479
rs423654	-0.055732	-0.463491	0.643572	cg08236479
rs364537	-0.0551689	-0.459384	0.646513	cg08236479
rs10871342	-0.0220255	-0.191358	0.848461	cg08236479
rs11644674	-0.0425064	-0.376156	0.707244	cg08236479
rs11644704	-0.0368031	-0.327307	0.743816	cg08236479
rs440488	-0.0546831	-0.458643	0.647044	cg08236479
rs424821	-0.0288409	-0.24049	0.810224	cg08236479
rs1077447	-0.104081	-0.889902	0.374706	cg08236479
rs1077448	0.0476744	0.319638	0.749613	cg08236479
rs1126203	-0.0568224	-0.394327	0.693807	cg08236479
rs1077876	0.164601	1.20618	0.229333	cg08236479
rs16946774	0.153694	1.14954	0.251856	cg08236479
rs16946776	0.127187	0.963343	0.336668	cg08236479
rs16946778	0.119142	0.863449	0.38904	cg08236479
rs35084196	0.0154456	0.0929848	0.926019	cg08236479
rs12919072	-0.162833	-1.5082	0.133256	cg08236479
rs71396129	0.016281	0.0982099	0.921875	cg08236479
rs62042178	0.138805	1.04514	0.29736	cg08236479
rs62042179	0.0198806	0.120009	0.90461	cg08236479
rs17704372	0.138565	1.04603	0.296952	cg08236479
rs12921021	0.020756	0.125973	0.899894	cg08236479
rs7189833	-0.106349	-0.804845	0.421971	cg08236479
rs34327887	0.0223522	0.137022	0.891167	cg08236479
rs34349926	0.138138	1.05265	0.293912	cg08236479
rs2447788	0.106438	0.80336	0.422826	cg08236479
rs35015284	0.137847	1.05239	0.29403	cg08236479
rs16946781	0.135363	1.03237	0.303284	cg08236479
rs6564481	-0.164505	-1.55386	0.121975	cg08236479
rs6564482	-0.106175	-0.799488	0.425061	cg08236479
rs6564483	-0.109097	-0.820056	0.413269	cg08236479
rs62042182	0.13367	1.02811	0.305278	cg08236479
rs62042183	0.0305305	0.18981	0.849672	cg08236479
rs17626158	0.14948	1.15031	0.251541	cg08236479
rs16946785	0.144362	1.11334	0.267048	cg08236479
rs17704444	0.14224	1.09829	0.273545	cg08236479
rs8062644	-0.0951558	-0.712212	0.477255	cg08236479
rs1366660	-0.155169	-1.47808	0.141133	cg08236479
rs10514431	0.143442	1.10992	0.268513	cg08236479
rs11150027	-0.157149	-1.49178	0.137508	cg08236479
rs387469	0.160447	0.999926	0.318689	cg08236479
rs56101327	0.0252172	0.157465	0.875055	cg08236479
rs7200115	-0.110149	-0.891525	0.373838	cg08236479
rs398995	0.159906	0.996206	0.320487	cg08236479
rs8059084	-0.111237	-0.898616	0.370058	cg08236479
rs8057343	-0.159578	-0.994828	0.321156	cg08236479
rs9989381	0.0276799	0.172243	0.86344	cg08236479
rs8058992	-0.15949	-0.99431	0.321407	cg08236479
rs8059167	-0.173997	-1.05028	0.294997	cg08236479
rs437626	0.15859	0.989924	0.32354	cg08236479
rs452249	0.0949724	0.685538	0.493887	cg08236479
rs451653	0.171763	1.03964	0.299902	cg08236479
rs372335	0.171666	1.03899	0.300201	cg08236479
rs430444	0.168052	1.48924	0.138174	cg08236479
rs609713	0.171609	1.03784	0.300735	cg08236479
rs609808	0.168092	1.49485	0.136705	cg08236479
rs610243	0.171439	1.03671	0.301264	cg08236479
rs436372	0.171736	1.52801	0.128266	cg08236479
rs389643	0.167993	1.49933	0.13554	cg08236479
rs389762	0.172918	1.04197	0.298823	cg08236479
rs34668836	0.0471979	0.277922	0.781391	cg08236479
rs4888695	-0.131162	-0.993563	0.32177	cg08236479
rs4888696	0.177771	1.05663	0.292099	cg08236479
rs35756993	-0.195064	-1.71569	0.0879394	cg08236479
rs10514432	0.162496	1.1038	0.271154	cg08236479
rs364365	0.196448	1.15928	0.247876	cg08236479
rs17775218	-0.10125	-0.480969	0.631123	cg08236479
rs1126047	-0.223183	-1.89839	0.0592449	cg08236479
rs17704618	0.074202	0.429624	0.667983	cg08236479
rs62042216	-0.00196165	-0.0100219	0.992015	cg08236479
rs372627	-0.0364913	-0.247088	0.805122	cg08236479
rs2435079	0.114531	0.878471	0.380859	cg08236479
rs2447780	0.364268	2.66821	0.00832196	cg08236479
rs373802	0.321008	2.33514	0.0206384	cg08236479
rs16946857	-0.206425	-1.55743	0.121126	cg08236479
rs16946860	-0.221182	-1.69219	0.0923407	cg08236479
rs16946861	-0.208958	-1.58215	0.115372	cg08236479
rs76670501	-0.209054	-1.57845	0.116217	cg08236479
rs390223	0.331865	2.34784	0.0199687	cg08236479
rs4257218	-0.328556	-2.34521	0.0201059	cg08236479
rs17626349	0.201582	1.42365	0.15628	cg08236479
rs7499305	-0.317671	-2.03104	0.0437215	cg08236479
rs17775259	-0.2048	-1.58918	0.113775	cg08236479
rs12445901	-0.316483	-2.03605	0.0432107	cg08236479
rs77229248	-0.200621	-1.56262	0.119899	cg08236479
rs8058686	0.0689812	0.630242	0.529336	cg08236479
rs60017755	0.322215	2.31259	0.0218768	cg08236479
rs62042218	0.323339	2.31239	0.021888	cg08236479
rs12933847	-0.246326	-2.04754	0.042058	cg08236479
rs8063295	0.0885292	0.792124	0.429331	cg08236479
rs56160047	0.122807	0.967339	0.334673	cg08236479
rs450713	0.0541299	0.389481	0.697381	cg08236479
rs72796729	0.370339	2.79338	0.00578065	cg08236479
rs7201803	-0.319635	-1.52066	0.130101	cg08236479
rs387138	0.0447516	0.31194	0.755447	cg08236479
rs625108	-0.0632731	-0.473673	0.636307	cg08236479
rs36077290	-0.190564	-0.830221	0.407513	cg08236479
rs8055891	-0.0268478	-0.138516	0.889987	cg08236479
rs12921874	-0.144057	-0.773638	0.44016	cg08236479
rs7195268	-0.135716	-0.970081	0.333308	cg08236479
rs1114211	-0.106858	-0.673608	0.501425	cg08236479
rs5007200	-0.0954546	-0.604125	0.546521	cg08236479
rs6564484	-0.137028	-1.00495	0.316268	cg08236479
rs6564485	-0.14033	-1.03748	0.300905	cg08236479
rs4530151	-0.129555	-0.965166	0.335756	cg08236479
rs3886360	-0.0668313	-0.453884	0.650459	cg08236479
rs17718623	0.181612	0.950683	0.34304	cg08236479
rs3886126	0.180563	1.08022	0.281492	cg08236479
rs3886125	0.0223354	0.139779	0.888991	cg08236479
rs4243140	0.116021	0.793948	0.428271	cg08236479
rs4362400	0.157778	1.13032	0.259844	cg08236479
rs9924879	0.0215011	0.150064	0.880882	cg08236479
rs9932161	-0.0678375	-0.578202	0.56385	cg08236479
rs71396130	-0.0892818	-0.733537	0.464185	cg08236479
rs374955	0.0670218	0.590065	0.555887	cg08236479
rs407915	0.0667214	0.587961	0.557295	cg08236479
rs1111290	-0.0874664	-0.722237	0.471086	cg08236479
rs17718665	0.150104	1.05039	0.294948	cg08236479
rs1111291	-0.0662006	-0.585944	0.558647	cg08236479
rs12929311	-0.0879924	-0.728604	0.467191	cg08236479
rs7195975	-0.0658301	-0.583935	0.559995	cg08236479
rs7198410	-0.0695052	-0.611736	0.541484	cg08236479
rs12597552	0.154885	1.08703	0.278476	cg08236479
rs10781990	-0.0649848	-0.579102	0.563245	cg08236479
rs56407011	-0.0748612	-0.47477	0.635526	cg08236479
rs436035	-0.0422635	-0.322433	0.747499	cg08236479
rs34938888	-0.0743874	-0.473334	0.636548	cg08236479
rs8063044	0.024816	0.234516	0.814851	cg08236479
rs8045080	0.151336	1.07764	0.282637	cg08236479
rs448730	-0.00156715	-0.00753407	0.993997	cg08236479
rs7188354	-0.0712302	-0.458888	0.646868	cg08236479
rs448570	0.0762297	0.674396	0.500925	cg08236479
rs7189161	0.171878	1.23841	0.217176	cg08236479
rs34134035	-0.0711182	-0.458095	0.647437	cg08236479
rs414458	0.0252743	0.24128	0.809613	cg08236479
rs8062679	-0.0711885	-0.606267	0.545102	cg08236479
rs8047810	0.182515	1.31062	0.191656	cg08236479
rs2435077	0.0635088	0.575539	0.565646	cg08236479
rs1116589	-0.0691309	-0.443132	0.658203	cg08236479
rs35369372	-0.0689798	-0.441956	0.659052	cg08236479
rs34412589	-0.0688618	-0.441213	0.659588	cg08236479
rs10454707	-0.0470715	-0.444811	0.65699	cg08236479
rs2068953	-0.0898222	-0.794316	0.428057	cg08236479
rs12448928	0.266992	1.86019	0.0644897	cg08236479
rs7200530	-0.0553066	-0.348373	0.727967	cg08236479
rs1109541	-0.0767548	-0.654857	0.513395	cg08236479
rs7202718	-0.0549775	-0.346174	0.729616	cg08236479
rs34777784	-0.067322	-0.573275	0.567174	cg08236479
rs7203646	-0.0548253	-0.345119	0.730408	cg08236479
rs374458	0.0819467	0.717929	0.473732	cg08236479
rs444035	-0.117311	-0.925126	0.356139	cg08236479
rs58626718	-0.0542835	-0.341208	0.733345	cg08236479
rs34553670	-0.0541157	-0.3404	0.733952	cg08236479
rs371422	0.0777709	0.675554	0.500191	cg08236479
rs34835532	-0.0666214	-0.4256	0.670908	cg08236479
rs8051730	-0.0771941	-0.670502	0.503397	cg08236479
rs56010331	-0.157903	-1.09725	0.273999	cg08236479
rs1677310	0.0362549	0.336374	0.736981	cg08236479
rs60231974	0.257989	1.79951	0.0736134	cg08236479
rs596034	0.028758	0.237577	0.81248	cg08236479
rs596061	0.028662	0.23681	0.813074	cg08236479
rs453880	-0.0748257	-0.676937	0.499315	cg08236479
rs12928125	0.0148468	0.135511	0.89236	cg08236479
rs173857	-0.0747192	-0.676363	0.499678	cg08236479
rs166224	-0.239061	-1.48967	0.138062	cg08236479
rs33967759	0.00430103	0.0390568	0.968888	cg08236479
rs1429059	0.0737475	0.669075	0.504305	cg08236479
rs254818	0.0640863	0.527979	0.598164	cg08236479
rs423254	0.220903	1.78405	0.0761001	cg08236479
rs183723	0.0640857	0.52819	0.598018	cg08236479
rs17637504	0.00413822	0.0375663	0.970075	cg08236479
rs34202503	0.0654942	0.467524	0.640691	cg08236479
rs254817	0.0638781	0.527087	0.598782	cg08236479
rs674146	-0.191738	-1.20707	0.228991	cg08236479
rs450736	-0.0717925	-0.65262	0.514834	cg08236479
rs450550	0.0279195	0.23243	0.816468	cg08236479
rs436432	-0.043879	-0.392103	0.695446	cg08236479
rs436072	-0.0445855	-0.398467	0.690759	cg08236479
rs365062	0.0636336	0.525292	0.600026	cg08236479
rs75111675	-0.0684174	-0.446577	0.655717	cg08236479
rs446695	0.0638936	0.527398	0.598567	cg08236479
rs391578	0.0106247	0.102903	0.918155	cg08236479
rs451872	0.0637725	0.526358	0.599288	cg08236479
rs419362	0.0637228	0.52591	0.599598	cg08236479
rs400635	0.0637738	0.526303	0.599326	cg08236479
rs365454	0.0637983	0.526504	0.599187	cg08236479
rs59050708	-0.0546069	-0.354878	0.723097	cg08236479
rs452806	0.0638073	0.526573	0.599138	cg08236479
rs403003	0.0637125	0.525819	0.599661	cg08236479
rs383161	0.0908397	0.755179	0.451128	cg08236479
rs648251	0.0924271	0.455124	0.649568	cg08236479
rs4887926	0.092316	0.763749	0.446017	cg08236479
rs16946919	0.0907871	0.754826	0.45134	cg08236479
rs59795640	-0.0484388	-0.317065	0.751562	cg08236479
rs667132	0.0908473	0.755247	0.451088	cg08236479
rs57554122	-0.0490368	-0.321004	0.74858	cg08236479
rs1623004	-0.0103376	-0.0933057	0.925764	cg08236479
rs619805	-0.0587533	-0.446083	0.656073	cg08236479
rs436020	0.237972	1.95368	0.0522885	cg08236479
rs13332681	0.0249914	0.176655	0.859978	cg08236479
rs366551	0.237935	1.95348	0.0523122	cg08236479
rs373114	0.237844	1.95284	0.0523888	cg08236479
rs389832	0.238058	1.95468	0.0521697	cg08236479
rs427185	0.23809	1.95499	0.0521333	cg08236479
rs4144523	-0.0437367	-0.292123	0.770529	cg08236479
rs4888701	0.238291	1.95696	0.0518983	cg08236479
rs4888702	0.238072	1.95495	0.0521373	cg08236479
rs4888703	0.238251	1.95652	0.0519509	cg08236479
rs4144524	-0.109908	-0.981095	0.327862	cg08236479
rs4888704	0.237961	1.95361	0.0522967	cg08236479
rs592133	0.238074	1.95484	0.0521508	cg08236479
rs591415	0.235532	1.93167	0.0549711	cg08236479
rs376564	0.235513	1.93146	0.0549971	cg08236479
rs4888705	0.249077	1.79503	0.0743261	cg08236479
rs446519	0.108031	0.962796	0.336942	cg08236479
rs13334288	-0.0449193	-0.300152	0.764408	cg08236479
rs429629	0.235188	1.92807	0.0554208	cg08236479
rs440098	0.235174	1.92796	0.055434	cg08236479
rs422508	0.235155	1.92758	0.0554816	cg08236479
rs374987	0.235212	1.92797	0.0554326	cg08236479
rs437557	0.235086	1.92668	0.055595	cg08236479
rs12447603	-0.0871681	-0.57057	0.569003	cg08236479
rs406287	0.109598	0.976443	0.330156	cg08236479
rs390980	0.0545278	0.508246	0.611903	cg08236479
rs75538958	0.270476	1.95643	0.0519619	cg08236479
rs420862	0.235457	1.92947	0.0552453	cg08236479
rs400982	0.235439	1.92924	0.0552735	cg08236479
rs56026514	-0.0166185	-0.150165	0.880802	cg08236479
rs430101	0.111386	0.992092	0.322485	cg08236479
rs12325356	0.234931	1.92427	0.0558983	cg08236479
rs396100	0.247836	2.08163	0.0387906	cg08236479
rs393588	0.112004	0.997147	0.320032	cg08236479
rs111366	0.0350102	0.187059	0.851825	cg08236479
rs4887927	0.0777795	0.533128	0.594603	cg08236479
rs591416	-0.156173	-0.981218	0.327802	cg08236479
rs429921	-0.0344204	-0.302166	0.762874	cg08236479
rs391452	0.0145847	0.123827	0.90159	cg08236479
rs2008881	-0.0796342	-0.544501	0.586771	cg08236479
rs441749	-0.0489537	-0.432114	0.666176	cg08236479
rs373929	0.0153287	0.13026	0.896506	cg08236479
rs79637296	-0.120008	-0.807911	0.420208	cg08236479
rs12929299	0.106092	0.863757	0.388871	cg08236479
rs422848	-0.211014	-1.59269	0.112984	cg08236479
rs56044923	-0.0818325	-0.560036	0.576152	cg08236479
rs435613	-0.246339	-2.01563	0.0453255	cg08236479
rs416461	-0.211797	-1.59879	0.111621	cg08236479
rs8062335	-0.0833838	-0.571075	0.568661	cg08236479
rs36021093	0.122767	1.0328	0.303085	cg08236479
rs12926808	0.123326	1.03823	0.300557	cg08236479
rs435730	-0.159271	-1.00474	0.316371	cg08236479
rs405764	-0.159551	-1.00639	0.315578	cg08236479
rs3751771	0.106305	0.868622	0.38621	cg08236479
rs1139933	0.106526	0.870736	0.385058	cg08236479
rs10514434	0.106623	0.87172	0.384522	cg08236479
rs429536	0.0107186	0.0915221	0.92718	cg08236479
rs10514435	0.125847	1.06214	0.289597	cg08236479
rs1128690	0.0124853	0.108078	0.914054	cg08236479
rs9711	0.0706305	0.484838	0.628381	cg08236479
rs28426079	0.0458691	0.408232	0.683589	cg08236479
rs1677311	-0.157823	-1.31683	0.18957	cg08236479
rs373368	-0.16474	-1.03865	0.300362	cg08236479
rs33998399	0.0129138	0.112094	0.910874	cg08236479
rs371575	0.0106936	0.091389	0.927285	cg08236479
rs17775590	0.125792	1.03291	0.303032	cg08236479
rs409818	0.0106599	0.0910991	0.927515	cg08236479
rs12447991	-0.0925963	-0.642514	0.521357	cg08236479
rs368207	-0.198316	-1.23985	0.216646	cg08236479
rs427147	0.0101508	0.0866168	0.931072	cg08236479
rs412606	0.0100157	0.085482	0.931973	cg08236479
rs435115	0.0102249	0.0873506	0.93049	cg08236479
rs36101794	0.0128948	0.111928	0.911005	cg08236479
rs79778632	0.127426	1.04215	0.29874	cg08236479
rs426953	-0.199415	-1.25484	0.211165	cg08236479
rs113946209	-0.090419	-0.628106	0.530731	cg08236479
rs428559	0.00759604	0.064896	0.948329	cg08236479
rs399674	0.00753692	0.0643918	0.94873	cg08236479
rs8060008	0.0478608	0.426678	0.670124	cg08236479
rs423982	-0.00593467	-0.0501601	0.96005	cg08236479
rs402904	0.00694739	0.0593704	0.952723	cg08236479
rs396028	0.00674115	0.057612	0.954122	cg08236479
rs35186323	0.01359	0.118003	0.906197	cg08236479
rs409820	0.00619279	0.0529349	0.957842	cg08236479
rs430044	0.00613462	0.0524341	0.958241	cg08236479
rs430046	0.00611596	0.0522807	0.958363	cg08236479
rs377212	-0.0484861	-0.432532	0.665873	cg08236479
rs412464	-0.0484827	-0.432477	0.665913	cg08236479
rs431828	-0.19981	-1.25979	0.209378	cg08236479
rs72628239	-0.0906521	-0.630312	0.52929	cg08236479
rs431663	-0.0335035	-0.300393	0.764224	cg08236479
rs59502690	0.111597	0.912848	0.362543	cg08236479
rs35963262	0.119921	0.979931	0.328435	cg08236479
rs35353961	0.0484835	0.432123	0.666169	cg08236479
rs402929	-0.048518	-0.432487	0.665905	cg08236479
rs12446165	-0.0919242	-0.638298	0.524091	cg08236479
rs398610	-0.0485668	-0.432876	0.665623	cg08236479
rs4888710	0.113345	0.925791	0.355794	cg08236479
rs35871447	0.0133674	0.116015	0.90777	cg08236479
rs4888711	0.111581	0.912185	0.362892	cg08236479
rs12446423	-0.131197	-0.89798	0.370396	cg08236479
rs254824	0.00871892	0.0745324	0.94067	cg08236479
rs11861089	-0.0940045	-0.651467	0.515576	cg08236479
rs254823	-0.0659623	-0.582885	0.5607	cg08236479
rs1346585	0.0308937	0.266242	0.790358	cg08236479
rs254821	-0.0889064	-0.795982	0.427091	cg08236479
rs254820	-0.14085	-1.01369	0.312092	cg08236479
rs1126045	0.0624355	0.564118	0.573376	cg08236479
rs4534857	-0.0552088	-0.419005	0.675712	cg08236479
rs1677303	-0.158298	-1.13772	0.256749	cg08236479
rs1677304	-0.158241	-1.13731	0.256921	cg08236479
rs4888712	0.140468	1.08035	0.281431	cg08236479
rs1126046	-0.0557317	-0.422946	0.672839	cg08236479
rs621844	-0.025451	-0.219581	0.826446	cg08236479
rs4887928	0.0620366	0.560124	0.576091	cg08236479
rs409946	-0.041237	-0.356686	0.721744	cg08236479
rs410145	-0.0258168	-0.222083	0.824501	cg08236479
rs399752	-0.0412278	-0.356609	0.721802	cg08236479
rs1651902	-0.0419912	-0.362693	0.717259	cg08236479
rs79900737	0.0415578	0.358727	0.720219	cg08236479
rs443157	-0.0406428	-0.352624	0.724783	cg08236479
rs59000652	-0.0567903	-0.430975	0.667003	cg08236479
rs379249	-0.040592	-0.352199	0.725101	cg08236479
rs33957889	0.040548	0.351917	0.725312	cg08236479
rs11641482	0.00535821	0.046221	0.963185	cg08236479
rs12149227	0.0251183	0.216835	0.828583	cg08236479
rs395213	-0.0405835	-0.352232	0.725076	cg08236479
rs448841	-0.040422	-0.350873	0.726094	cg08236479
rs379325	-0.0404259	-0.350913	0.726064	cg08236479
rs6564494	-0.0586792	-0.44534	0.656609	cg08236479
rs423956	-0.0250566	-0.216317	0.828985	cg08236479
rs6564495	-0.0589203	-0.447183	0.655281	cg08236479
rs640605	-0.0403469	-0.350289	0.726531	cg08236479
rs6564496	-0.0592003	-0.449335	0.653731	cg08236479
rs420699	0.00475376	0.0412225	0.967164	cg08236479
rs417739	-0.0914336	-0.67255	0.502096	cg08236479
rs8060873	-0.0594153	-0.450972	0.652553	cg08236479
rs8061022	-0.0595675	-0.452161	0.651698	cg08236479
rs8059798	-0.0595377	-0.451959	0.651842	cg08236479
rs8045536	-0.0595507	-0.452073	0.651761	cg08236479
rs4888713	-0.0597828	-0.453818	0.650507	cg08236479
rs4888714	-0.0597675	-0.453725	0.650573	cg08236479
rs4888715	-0.0598412	-0.45431	0.650153	cg08236479
rs417050	-0.0907489	-0.667558	0.505271	cg08236479
rs392153	0.00568765	0.049351	0.960694	cg08236479
rs7205143	-0.0602252	-0.457279	0.648022	cg08236479
rs391772	0.00592616	0.0514276	0.959042	cg08236479
rs7204663	-0.0603423	-0.458179	0.647376	cg08236479
rs2447783	0.00634838	0.0551076	0.956114	cg08236479
rs8045633	-0.0611352	-0.464359	0.642952	cg08236479
rs10514436	0.106744	0.756496	0.450341	cg08236479
rs8045805	-0.0612806	-0.465508	0.64213	cg08236479
rs615600	-0.0399183	-0.346971	0.729019	cg08236479
rs413095	-0.0893989	-0.657693	0.511575	cg08236479
rs8052268	-0.0613081	-0.465743	0.641963	cg08236479
rs7192320	-0.0622581	-0.473155	0.636676	cg08236479
rs7192530	-0.0623228	-0.47367	0.636309	cg08236479
rs444551	0.00776925	0.0675172	0.946245	cg08236479
rs381699	0.00886368	0.0770598	0.938662	cg08236479
rs374831	0.00896767	0.0779176	0.93798	cg08236479
rs28606651	-0.0638938	-0.485831	0.627678	cg08236479
rs1549702	-0.0641868	-0.488354	0.625893	cg08236479
rs2042987	-0.064228	-0.488701	0.625648	cg08236479
rs2042988	-0.0433637	-0.332785	0.739684	cg08236479
rs373612	-0.0877164	-0.633946	0.526921	cg08236479
rs411329	-0.126859	-0.970891	0.332906	cg08236479
rs9926281	-0.0440598	-0.338271	0.735553	cg08236479
rs34444391	0.0236675	0.204984	0.837817	cg08236479
rs2252113	-0.0445963	-0.342527	0.732354	cg08236479
rs55693020	0.0236006	0.204508	0.838188	cg08236479
rs409154	0.0447577	0.34399	0.731256	cg08236479
rs382377	0.044981	0.34577	0.729919	cg08236479
rs4605176	0.168739	0.88437	0.377676	cg08236479
rs34883945	0.0212715	0.183743	0.854422	cg08236479
rs1677309	0.045281	0.348164	0.728124	cg08236479
rs1651903	0.0120226	0.104796	0.916655	cg08236479
rs12932221	0.1024	0.741793	0.45918	cg08236479
rs35361455	0.0232987	0.202005	0.840141	cg08236479
rs683143	0.0122532	0.106844	0.915032	cg08236479
rs643963	0.0456952	0.351495	0.725628	cg08236479
rs643948	0.0456945	0.351517	0.725611	cg08236479
rs418793	0.0459354	0.353506	0.724123	cg08236479
rs422620	0.0459244	0.35344	0.724172	cg08236479
rs407042	0.0460762	0.354612	0.723295	cg08236479
rs35542162	0.023287	0.202004	0.840142	cg08236479
rs454170	0.0462239	0.355804	0.722404	cg08236479
rs66770457	0.0232646	0.201851	0.840261	cg08236479
rs111449332	0.023249	0.201761	0.840331	cg08236479
rs589111	0.0465692	0.358571	0.720337	cg08236479
rs8063986	0.0467958	0.360373	0.718991	cg08236479
rs17705146	0.0231716	0.201183	0.840782	cg08236479
rs415250	0.0128577	0.11219	0.910797	cg08236479
rs71396137	0.015558	0.134395	0.89324	cg08236479
rs66799024	0.023087	0.200386	0.841405	cg08236479
rs3109097	-0.047617	-0.366871	0.714146	cg08236479
rs627177	0.0409545	0.314534	0.75348	cg08236479
rs441629	0.0410674	0.315377	0.752841	cg08236479
rs4553643	0.0175018	0.151157	0.880021	cg08236479
rs366925	0.0411853	0.316332	0.752117	cg08236479
rs390780	0.0145249	0.126999	0.899083	cg08236479
rs2707615	-0.0481766	-0.371425	0.710758	cg08236479
rs4312316	0.158338	1.38291	0.168407	cg08236479
rs381696	0.0481521	0.371487	0.710712	cg08236479
rs4497702	0.0225487	0.196053	0.84479	cg08236479
rs406010	0.0481521	0.371487	0.710712	cg08236479
rs3097357	-0.0482343	-0.371933	0.71038	cg08236479
rs12930975	0.156247	1.36247	0.174753	cg08236479
rs1677306	0.0481604	0.371551	0.710664	cg08236479
rs1677305	0.0482522	0.372153	0.710217	cg08236479
rs405455	0.070043	0.535098	0.593243	cg08236479
rs433165	0.0495534	0.380473	0.704043	cg08236479
rs397801	0.0498801	0.382614	0.702457	cg08236479
rs397168	0.0495218	0.379647	0.704655	cg08236479
rs439491	0.050421	0.386144	0.699846	cg08236479
rs6420405	0.154973	1.3387	0.182358	cg08236479
rs12918194	0.154905	1.33684	0.182963	cg08236479
rs1171857	-0.0514483	-0.39266	0.695035	cg08236479
rs1171858	-0.0522454	-0.398119	0.691014	cg08236479
rs646405	0.0522425	0.398195	0.690958	cg08236479
rs427611	0.0524292	0.399416	0.69006	cg08236479
rs425136	0.0525303	0.400067	0.689582	cg08236479
rs1171860	-0.0527402	-0.401231	0.688726	cg08236479
rs648212	0.0529396	0.402861	0.687529	cg08236479
rs408113	0.0753189	0.568205	0.570604	cg08236479
rs428547	0.0531176	0.403795	0.686843	cg08236479
rs4243141	0.0534651	0.406362	0.68496	cg08236479
rs4243142	0.0763883	0.580227	0.562487	cg08236479
rs4888718	0.0766229	0.58183	0.561409	cg08236479
rs11150031	0.108583	0.805307	0.421705	cg08236479
rs8058458	0.172333	1.40152	0.16278	cg08236479
rs11647817	-0.166165	-1.02847	0.305108	cg08236479
rs11642709	-0.264567	-1.71559	0.0879583	cg08236479
rs11639887	-0.262525	-1.70371	0.0901618	cg08236479
rs34781555	-0.00603976	-0.0527441	0.957994	cg08236479
rs11639961	-0.226188	-1.56531	0.119267	cg08236479
rs11643805	-0.261243	-1.69607	0.091602	cg08236479
rs11649224	-0.259912	-1.6883	0.0930851	cg08236479
rs11150032	-0.258191	-1.67818	0.0950478	cg08236479
rs6564499	-0.00491477	-0.0433913	0.965438	cg08236479
rs56058344	-0.157097	-0.975577	0.330583	cg08236479
rs4887929	0.0215303	0.202788	0.83953	cg08236479
rs72798888	-0.270301	-1.76321	0.079562	cg08236479
rs72798889	-0.270264	-1.7629	0.079615	cg08236479
rs11648060	-0.270265	-1.76275	0.0796395	cg08236479
rs4888719	0.181327	1.55149	0.12254	cg08236479
rs4887930	0.0216709	0.204262	0.838379	cg08236479
rs11649083	-0.258089	-1.67318	0.0960292	cg08236479
rs11649412	-0.258108	-1.67299	0.0960662	cg08236479
rs11644485	-0.206823	-1.38796	0.166864	cg08236479
rs11645580	-0.252954	-1.56173	0.120107	cg08236479
rs11649198	-0.124395	-0.726181	0.468671	cg08236479
rs11645587	-0.227215	-1.5559	0.121488	cg08236479
rs11649518	-0.156625	-0.968808	0.333941	cg08236479
rs11640136	-0.126458	-0.856707	0.392746	cg08236479
rs11640475	-0.129021	-0.854123	0.394172	cg08236479
rs11646856	-0.130167	-0.862088	0.389786	cg08236479
rs11640182	-0.129168	-0.855042	0.393665	cg08236479
rs12444090	-0.0616397	-0.506635	0.613031	cg08236479
rs72798891	-0.14095	-0.957082	0.33981	cg08236479
rs35273395	-0.00550577	-0.0480833	0.961703	cg08236479
rs72798892	-0.14083	-0.956137	0.340285	cg08236479
rs72798894	-0.127129	-0.899981	0.369333	cg08236479
rs72798895	-0.140801	-0.955882	0.340414	cg08236479
rs7186088	-0.141021	-0.957271	0.339715	cg08236479
rs7192814	-0.13753	-0.965597	0.335541	cg08236479
rs7192820	-0.145377	-0.979587	0.328605	cg08236479
rs7197676	-0.153348	-1.03105	0.3039	cg08236479
rs7190919	-0.14111	-0.958609	0.339042	cg08236479
rs7198037	-0.141125	-0.95867	0.339011	cg08236479
rs7192699	-0.141124	-0.958603	0.339045	cg08236479
rs7193378	-0.140964	-0.957462	0.339618	cg08236479
rs8051790	0.13584	1.07026	0.285937	cg08236479
rs35409540	0.134309	1.05996	0.290584	cg08236479
rs34349900	-0.0922254	-0.791845	0.429493	cg08236479
rs34245067	-0.0761682	-0.651744	0.515398	cg08236479
rs4888720	0.0314596	0.220859	0.825452	cg08236479
rs72798901	-0.126911	-0.89823	0.370263	cg08236479
rs6564500	0.134704	1.0627	0.289343	cg08236479
rs4520848	-0.0356286	-0.245224	0.806562	cg08236479
rs11863422	-0.0874707	-0.771688	0.441311	cg08236479
rs11863259	-0.125181	-0.882457	0.378707	cg08236479
rs11859527	-0.140336	-0.952344	0.3422	cg08236479
rs72800903	0.134727	1.06272	0.289333	cg08236479
rs2021400	-0.0838093	-0.723538	0.470289	cg08236479
rs8053331	-0.00389396	-0.0258441	0.97941	cg08236479
rs4888721	0.149823	1.24811	0.213611	cg08236479
rs56214776	-0.09441	-0.613152	0.54055	cg08236479
rs1882596	-0.144637	-1.26419	0.207798	cg08236479
rs2464764	-0.100918	-0.642614	0.521292	cg08236479
rs72800906	-0.0960899	-0.623945	0.533454	cg08236479
rs72800907	-0.0960232	-0.623515	0.533736	cg08236479
rs56020904	-0.110519	-1.00543	0.316039	cg08236479
rs2735416	-0.0999119	-0.637909	0.524344	cg08236479
rs72800908	-0.11494	-0.744308	0.45766	cg08236479
rs117731654	-0.115092	-0.745471	0.456959	cg08236479
rs111622925	-0.114446	-1.01395	0.311967	cg08236479
rs72800909	-0.0961001	-0.624243	0.533258	cg08236479
rs17776016	-0.0961625	-0.62469	0.532965	cg08236479
rs72800910	-0.0961228	-0.624484	0.5331	cg08236479
rs2707614	0.115049	1.02139	0.308442	cg08236479
rs72800911	-0.0960482	-0.624011	0.53341	cg08236479
rs2471892	0.00965325	0.0904144	0.928058	cg08236479
rs2735404	0.0544683	0.479787	0.631962	cg08236479
rs2707613	0.118052	1.04108	0.299233	cg08236479
rs2735405	-0.098945	-0.63399	0.526892	cg08236479
rs2707612	0.118145	1.04218	0.298728	cg08236479
rs72800913	-0.17287	-1.2	0.231718	cg08236479
rs2735406	0.0634029	0.559282	0.576664	cg08236479
rs2735407	0.0988049	0.852153	0.395261	cg08236479
rs2707610	0.0987244	0.851502	0.395622	cg08236479
rs7192716	0.0993252	0.857071	0.392545	cg08236479
rs8046446	-0.0959191	-0.623554	0.53371	cg08236479
rs34853422	0.00548996	0.0437937	0.965117	cg08236479
rs11864315	-0.218603	-1.59118	0.113324	cg08236479
rs3109095	0.0121887	0.103611	0.917593	cg08236479
rs2707608	0.0774233	0.665241	0.506748	cg08236479
rs12597064	0.0482128	0.373356	0.709323	cg08236479
rs2735410	0.09552	0.818845	0.413958	cg08236479
rs1922612	-0.053813	-0.475611	0.634928	cg08236479
rs2735411	0.0377481	0.322185	0.747687	cg08236479
rs1922611	-0.0263592	-0.232846	0.816145	cg08236479
rs2735413	-0.0256439	-0.226566	0.821018	cg08236479
rs2735414	-0.0255629	-0.225839	0.821582	cg08236479
rs2735415	0.069663	0.595737	0.552099	cg08236479
rs12924537	-0.062677	-0.558763	0.577018	cg08236479
rs2707604	-0.024866	-0.215167	0.82988	cg08236479
rs11643023	-0.0622646	-0.554705	0.579785	cg08236479
rs2735417	-0.0414299	-0.354449	0.723417	cg08236479
rs2735399	0.0124981	0.106606	0.91522	cg08236479
rs72800915	-0.0963178	-0.627247	0.531292	cg08236479
rs2735400	-0.173921	-1.18676	0.236887	cg08236479
rs2075737	-0.0756644	-0.523887	0.601001	cg08236479
rs2735401	-0.0229205	-0.202204	0.839986	cg08236479
rs11646833	-0.0894034	-0.599747	0.549429	cg08236479
rs62042985	0.239415	1.26665	0.206915	cg08236479
rs11647117	-0.106868	-0.716208	0.474791	cg08236479
rs60539637	-0.1242	-0.70153	0.483878	cg08236479
rs2056846	0.0141464	0.120746	0.904027	cg08236479
rs2262658	-0.00574207	-0.050605	0.959696	cg08236479
rs72800918	-0.116766	-0.760036	0.448227	cg08236479
rs4624192	-0.0296932	-0.265154	0.791194	cg08236479
rs2072662	0.012727	0.108257	0.913912	cg08236479
rs2075738	0.0126693	0.10779	0.914282	cg08236479
rs7197560	0.0392759	0.335219	0.73785	cg08236479
rs7190832	0.0390034	0.332875	0.739616	cg08236479
rs7192416	0.0201992	0.181745	0.855988	cg08236479
rs7197254	0.020506	0.184506	0.853824	cg08236479
rs59656370	-0.120906	-0.967564	0.33456	cg08236479
rs12931002	-0.0355293	-0.310475	0.756559	cg08236479
rs12929435	-0.0355019	-0.31023	0.756745	cg08236479
rs35636003	-0.0332545	-0.292067	0.770572	cg08236479
rs4888723	0.0508379	0.445046	0.656821	cg08236479
rs12917942	0.022949	0.20288	0.839458	cg08236479
rs2293776	-0.0238353	-0.209653	0.834176	cg08236479
rs2072663	-0.123147	-0.81405	0.416692	cg08236479
rs1922608	0.0232433	0.20558	0.837352	cg08236479
rs1922609	-0.0236468	-0.208025	0.835445	cg08236479
rs2072665	0.0542504	0.485452	0.627946	cg08236479
rs11640933	-0.12322	-0.814656	0.416346	cg08236479
rs7188702	0.0542983	0.485953	0.627592	cg08236479
rs34816845	-0.0326774	-0.287015	0.774431	cg08236479
rs35392640	-0.0326441	-0.286712	0.774662	cg08236479
rs35798232	-0.0325105	-0.28551	0.775582	cg08236479
rs78451805	-0.216791	-1.1839	0.238013	cg08236479
rs77894541	-0.0377985	-0.328346	0.743032	cg08236479
rs80192510	-0.0377922	-0.328289	0.743075	cg08236479
rs11150034	0.0232685	0.20578	0.837195	cg08236479
rs67126435	-0.138541	-1.06794	0.286977	cg08236479
rs11150035	0.0232494	0.205605	0.837332	cg08236479
rs35650466	-0.0325026	-0.285418	0.775652	cg08236479
rs67954564	-0.0324915	-0.285326	0.775723	cg08236479
rs66578614	-0.0324879	-0.285287	0.775752	cg08236479
rs68054201	-0.0324926	-0.285332	0.775718	cg08236479
rs66731453	-0.0324842	-0.285257	0.775775	cg08236479
rs55874110	-0.0270408	-0.241218	0.809661	cg08236479
rs12448754	0.0232452	0.205565	0.837363	cg08236479
rs56358202	-0.027077	-0.241551	0.809403	cg08236479
rs35761537	-0.0269798	-0.240637	0.81011	cg08236479
rs1112228	0.0508408	0.444987	0.656864	cg08236479
rs2881154	0.0508657	0.445224	0.656693	cg08236479
rs7499775	0.0449245	0.397621	0.691381	cg08236479
rs4494555	-0.0270276	-0.241112	0.809742	cg08236479
rs1955389	-0.0270181	-0.241021	0.809813	cg08236479
rs1955390	-0.027024	-0.241078	0.809769	cg08236479
rs56358207	-0.0270513	-0.241317	0.809584	cg08236479
rs7500694	0.0449169	0.397605	0.691392	cg08236479
rs62043009	0.240252	1.26393	0.207888	cg08236479
rs2344495	-0.027035	-0.241169	0.809699	cg08236479
rs76833828	-0.117957	-0.909573	0.364264	cg08236479
rs4291912	0.0309348	0.273026	0.785146	cg08236479
rs4309408	0.00327998	0.0296683	0.976364	cg08236479
rs60659587	-0.118332	-0.912461	0.362746	cg08236479
rs12925605	0.00319085	0.0288607	0.977008	cg08236479
rs12925780	0.029529	0.259998	0.795162	cg08236479
rs34149412	0.0295404	0.260129	0.795062	cg08236479
rs62043012	0.0296015	0.26068	0.794637	cg08236479
rs35207945	0.029554	0.26026	0.794961	cg08236479
rs4243143	0.0295653	0.260332	0.794905	cg08236479
rs4243144	0.0309334	0.271865	0.786037	cg08236479
rs4243145	0.0309334	0.271865	0.786037	cg08236479
rs4243146	0.0291067	0.256309	0.798005	cg08236479
rs35006926	-0.0254542	-0.226744	0.82088	cg08236479
rs12919971	0.0295794	0.260479	0.794792	cg08236479
rs11642341	-0.025493	-0.2271	0.820604	cg08236479
rs55748763	-0.0255272	-0.227415	0.820359	cg08236479
rs34971484	-0.0255234	-0.227384	0.820383	cg08236479
rs75500355	-0.11835	-0.912476	0.362739	cg08236479
rs11642677	-0.0255341	-0.227476	0.820311	cg08236479
rs11150036	0.00335728	0.030375	0.975802	cg08236479
rs11150037	0.00338011	0.0305817	0.975637	cg08236479
rs4461086	0.0295875	0.260596	0.794702	cg08236479
rs4261549	-0.0255564	-0.227675	0.820157	cg08236479
rs77209133	-0.0919859	-0.623715	0.533605	cg08236479
rs4888725	0.00340394	0.0307979	0.975465	cg08236479
rs4888726	0.0294292	0.259176	0.795796	cg08236479
rs79414963	-0.0919992	-0.623765	0.533571	cg08236479
rs4888727	0.0033458	0.0302717	0.975884	cg08236479
rs36068555	0.0033458	0.0302717	0.975884	cg08236479
rs62043016	0.0296414	0.261101	0.794313	cg08236479
rs4888728	0.00332281	0.0300621	0.976051	cg08236479
rs11649473	0.00332281	0.0300621	0.976051	cg08236479
rs7190752	0.0033818	0.0305988	0.975623	cg08236479
rs2344494	0.0033818	0.0305988	0.975623	cg08236479
rs72800941	0.153708	0.803375	0.422818	cg08236479
rs4887932	0.00334811	0.0302916	0.975868	cg08236479
rs12917647	-0.186795	-1.27556	0.203756	cg08236479
rs12598024	0.00337077	0.0304975	0.975704	cg08236479
rs112375862	-0.0827709	-0.555614	0.579164	cg08236479
rs72800943	0.00410939	0.0371665	0.970393	cg08236479
rs67453771	-0.0260471	-0.232317	0.816556	cg08236479
rs12921476	-0.033821	-0.286421	0.774885	cg08236479
rs12921482	0.0309879	0.273629	0.784683	cg08236479
rs12923290	0.00410684	0.0371417	0.970413	cg08236479
rs12923218	0.00433901	0.0391904	0.968782	cg08236479
rs12927722	-0.181499	-1.06558	0.288043	cg08236479
rs12923229	0.00435117	0.0393	0.968695	cg08236479
rs4888731	0.00411473	0.0372115	0.970358	cg08236479
rs4888732	0.00384823	0.0347722	0.9723	cg08236479
rs4888733	0.00411473	0.0372115	0.970358	cg08236479
rs11642442	0.00411533	0.0372163	0.970354	cg08236479
rs76440854	-0.083745	-0.562225	0.574662	cg08236479
rs35097700	-0.0259654	-0.231585	0.817123	cg08236479
rs11643649	0.0041468	0.0374955	0.970131	cg08236479
rs56397244	0.00407506	0.0368488	0.970646	cg08236479
rs34094825	0.00408035	0.0368966	0.970608	cg08236479
rs35674917	0.0309471	0.273269	0.78496	cg08236479
rs12918662	0.0309471	0.273269	0.78496	cg08236479
rs12931394	0.00410596	0.0371283	0.970424	cg08236479
rs12918959	0.00408841	0.0369693	0.97055	cg08236479
rs12931745	0.00406279	0.0367357	0.970736	cg08236479
rs111226637	-0.0838135	-0.562709	0.574333	cg08236479
rs11649082	0.0040603	0.036714	0.970754	cg08236479
rs11646244	0.00406328	0.0367408	0.970732	cg08236479
rs12919316	-0.026023	-0.232101	0.816723	cg08236479
rs12918409	0.00408729	0.0369579	0.97056	cg08236479
rs12918547	0.00404467	0.0365653	0.970872	cg08236479
rs12919672	0.00403956	0.036519	0.970909	cg08236479
rs12919818	0.00405965	0.0367076	0.970759	cg08236479
rs34028784	0.0308767	0.272665	0.785424	cg08236479
rs12920025	0.00402284	0.0363731	0.971025	cg08236479
rs34172877	0.0308849	0.272738	0.785368	cg08236479
rs12924772	0.0040296	0.0364327	0.970978	cg08236479
rs12920830	0.00407466	0.0368363	0.970656	cg08236479
rs28611027	0.0310153	0.273863	0.784504	cg08236479
rs12924402	0.00422606	0.0381961	0.969574	cg08236479
rs4888734	0.00412274	0.0372666	0.970314	cg08236479
rs4888735	0.00407558	0.0368423	0.970652	cg08236479
rs4888736	0.00406644	0.0367583	0.970718	cg08236479
rs4888737	0.00405022	0.0366124	0.970835	cg08236479
rs12925138	0.00400109	0.0361697	0.971187	cg08236479
rs7191314	-0.0845797	-0.567704	0.570944	cg08236479
rs1319049	0.0310153	0.262798	0.793007	cg08236479
rs78375430	-0.0897562	-0.608362	0.543714	cg08236479
rs8053987	-0.00409508	-0.0370128	0.970516	cg08236479
rs11150039	-0.0260522	-0.232362	0.816521	cg08236479
rs8055298	-0.00409061	-0.0369722	0.970548	cg08236479
rs8060605	-0.0308841	-0.27274	0.785366	cg08236479
rs10871344	-0.0308781	-0.272685	0.785408	cg08236479
rs11643121	-0.026067	-0.232516	0.816402	cg08236479
rs2344922	-0.0260994	-0.232809	0.816174	cg08236479
rs2880990	-0.0261024	-0.23283	0.816158	cg08236479
rs4310865	-0.02611	-0.232904	0.816101	cg08236479
rs35713571	-0.0261406	-0.233176	0.81589	cg08236479
rs8062376	-0.0261784	-0.233429	0.815694	cg08236479
rs8062392	-0.0262024	-0.233643	0.815528	cg08236479
rs8060677	-0.0261961	-0.233592	0.815567	cg08236479
rs8061908	0.00792805	0.0715289	0.943056	cg08236479
rs8045479	-0.026175	-0.233495	0.815642	cg08236479
rs8044195	-0.026202	-0.233743	0.81545	cg08236479
rs12598603	-0.0259819	-0.231669	0.817058	cg08236479
rs12598724	-0.0261473	-0.233137	0.81592	cg08236479
rs12596999	-0.0149859	-0.133153	0.894221	cg08236479
rs12596517	-0.026604	-0.236989	0.812934	cg08236479
rs4594266	-0.0262025	-0.233755	0.815441	cg08236479
rs4369682	-0.0262186	-0.233902	0.815327	cg08236479
rs55895664	-0.0262309	-0.23402	0.815235	cg08236479
rs3923849	-0.0310142	-0.273967	0.784424	cg08236479
rs4395084	0.0337426	0.285691	0.775443	cg08236479
rs73574780	-0.0899395	-0.609787	0.542772	cg08236479
rs8051521	0.0339208	0.287249	0.774252	cg08236479
rs7202458	-0.0310091	-0.273921	0.784459	cg08236479
rs1922607	-0.0262487	-0.234204	0.815093	cg08236479
rs4598922	-0.0309605	-0.273461	0.784812	cg08236479
rs1922606	-0.0262202	-0.233943	0.815295	cg08236479
rs1922605	-0.0262434	-0.234157	0.815129	cg08236479
rs8045975	-0.00403764	-0.0364644	0.970952	cg08236479
rs12149665	-0.0263135	-0.234789	0.814639	cg08236479
rs12149666	-0.0263135	-0.234789	0.814639	cg08236479
rs12149671	-0.0263557	-0.235218	0.814307	cg08236479
rs11150040	-0.0263816	-0.235458	0.814121	cg08236479
rs9938043	0.0338295	0.286459	0.774856	cg08236479
rs2222897	-0.0900141	-0.610186	0.542508	cg08236479
rs1922604	-0.031144	-0.275336	0.783374	cg08236479
rs1922603	-0.0311134	-0.275034	0.783605	cg08236479
rs2222896	-0.0310611	-0.274528	0.783994	cg08236479
rs4464094	-0.0310185	-0.274134	0.784296	cg08236479
rs4264406	-0.030938	-0.273392	0.784866	cg08236479
rs12918484	-0.0393296	-0.353131	0.724403	cg08236479
rs4395085	-0.0307869	-0.272008	0.785927	cg08236479
rs12918626	-0.0264176	-0.235807	0.813851	cg08236479
rs1922623	-0.0308404	-0.272478	0.785567	cg08236479
rs1922622	-0.0308104	-0.2722	0.785781	cg08236479
rs71396142	-0.0263604	-0.235283	0.814257	cg08236479
rs11640858	-0.0264344	-0.235948	0.813741	cg08236479
rs4594263	0.0337167	0.285511	0.775581	cg08236479
rs11646407	-0.0261206	-0.232993	0.816032	cg08236479
rs11646408	-0.0260203	-0.232111	0.816716	cg08236479
rs11640902	-0.0261103	-0.232943	0.816071	cg08236479
rs11640952	-0.0589115	-0.528803	0.597594	cg08236479
rs62043053	0.190134	0.994598	0.321267	cg08236479
rs11864652	-0.115866	-0.888917	0.375234	cg08236479
rs11641285	-0.0261401	-0.233214	0.81586	cg08236479
rs7195021	0.0499573	0.473339	0.636545	cg08236479
rs7190316	-0.0295738	-0.260913	0.794458	cg08236479
rs111694993	-0.115771	-0.886381	0.376595	cg08236479
rs11861339	-0.115768	-0.885748	0.376935	cg08236479
rs11865697	-0.0291466	-0.257002	0.797471	cg08236479
rs74864339	-0.0899083	-0.609666	0.542852	cg08236479
rs12933599	-0.0289907	-0.255554	0.798587	cg08236479
rs7194946	0.000998517	0.00894104	0.992876	cg08236479
rs74715500	-0.0899518	-0.609957	0.542659	cg08236479
rs8043626	-0.0287668	-0.25351	0.800163	cg08236479
rs113745961	-0.0293773	-0.259059	0.795886	cg08236479
rs113236364	-0.0930271	-0.630952	0.528873	cg08236479
rs111779453	-0.0294665	-0.259844	0.795281	cg08236479
rs80225322	-0.0928058	-0.629588	0.529762	cg08236479
rs3935502	-0.0298014	-0.26319	0.792705	cg08236479
rs2344491	-0.0928677	-0.629989	0.5295	cg08236479
rs2344492	-0.0928036	-0.629605	0.529751	cg08236479
rs55738122	-0.0298492	-0.263618	0.792376	cg08236479
rs2344493	-0.028293	-0.249187	0.8035	cg08236479
rs9924965	0.0238386	0.222716	0.824009	cg08236479
rs9932133	0.105473	0.682444	0.495835	cg08236479
rs7190554	-0.0282504	-0.248846	0.803763	cg08236479
rs12920678	-0.0298121	-0.263299	0.792621	cg08236479
rs67052423	-0.0298382	-0.263535	0.79244	cg08236479
rs71396143	-0.0298172	-0.263345	0.792586	cg08236479
rs12921704	-0.0294946	-0.25998	0.795177	cg08236479
rs12921285	-0.0339422	-0.296753	0.766997	cg08236479
rs12920198	-0.0339143	-0.29649	0.767198	cg08236479
rs12921305	-0.0339298	-0.296661	0.767067	cg08236479
rs11641805	-0.0298513	-0.263665	0.792339	cg08236479
rs4436790	0.0371138	0.313258	0.754448	cg08236479
rs11641855	-0.0298136	-0.263331	0.792596	cg08236479
rs7185054	-0.0277052	-0.243928	0.807564	cg08236479
rs11641806	-0.0300419	-0.265489	0.790937	cg08236479
rs11646788	-0.030046	-0.265525	0.790909	cg08236479
rs9927969	0.215976	1.22793	0.221077	cg08236479
rs11646898	-0.0300771	-0.265815	0.790686	cg08236479
rs8049821	0.110577	0.710332	0.478417	cg08236479
rs12185195	-0.0301131	-0.266142	0.790434	cg08236479
rs1922620	-0.0259362	-0.228038	0.819875	cg08236479
rs12185197	-0.0301061	-0.266083	0.79048	cg08236479
rs12185146	-0.0300442	-0.265494	0.790933	cg08236479
rs12185200	-0.0299528	-0.264662	0.791573	cg08236479
rs12185147	-0.0299505	-0.264648	0.791583	cg08236479
rs12185187	-0.0300799	-0.265858	0.790653	cg08236479
rs12185202	-0.0299784	-0.264898	0.791391	cg08236479
rs34911434	-0.0300663	-0.265752	0.790735	cg08236479
rs8045337	-0.110043	-0.968897	0.333896	cg08236479
rs12922969	-0.0300529	-0.265642	0.790819	cg08236479
rs2222898	-0.0254837	-0.224009	0.823004	cg08236479
rs12923283	-0.0300515	-0.265634	0.790825	cg08236479
rs12923437	-0.0300407	-0.265543	0.790895	cg08236479
rs2204892	-0.0254096	-0.223353	0.823514	cg08236479
rs12927199	-0.0300486	-0.265613	0.790841	cg08236479
rs12927231	-0.0300386	-0.265532	0.790903	cg08236479
rs12925854	-0.0300218	-0.26535	0.791044	cg08236479
rs74316728	-0.129245	-0.871693	0.384537	cg08236479
rs35394582	-0.0300481	-0.265601	0.79085	cg08236479
rs8052659	-0.0250885	-0.220479	0.825748	cg08236479
rs34071946	-0.0300481	-0.265601	0.79085	cg08236479
rs8057459	-0.0299733	-0.264902	0.791388	cg08236479
rs8053002	-0.0249939	-0.219606	0.826427	cg08236479
rs8051243	-0.0299713	-0.264882	0.791404	cg08236479
rs8052588	-0.0300515	-0.265656	0.790808	cg08236479
rs8052604	-0.0300796	-0.265912	0.790612	cg08236479
rs8051554	-0.0300753	-0.265879	0.790636	cg08236479
rs8052771	-0.030073	-0.265863	0.790649	cg08236479
rs12917960	-0.0300761	-0.265891	0.790627	cg08236479
rs111634059	-0.133294	-0.907291	0.365466	cg08236479
rs4517808	-0.0247099	-0.217134	0.82835	cg08236479
rs66517446	-0.0300542	-0.265705	0.79077	cg08236479
rs1882595	-0.133304	-0.907371	0.365424	cg08236479
rs34621294	-0.0300783	-0.265913	0.790611	cg08236479
rs71396144	-0.0300582	-0.265742	0.790742	cg08236479
rs12933159	-0.0300488	-0.265659	0.790806	cg08236479
rs1997515	-0.0300178	-0.265375	0.791024	cg08236479
rs1997516	-0.0300178	-0.265375	0.791024	cg08236479
rs1997517	-0.0300138	-0.265339	0.791052	cg08236479
rs4439774	-0.0300325	-0.265522	0.790911	cg08236479
rs4324138	-0.133242	-0.907149	0.365541	cg08236479
rs4444350	-0.024965	-0.219376	0.826606	cg08236479
rs1922614	-0.0251464	-0.220981	0.825358	cg08236479
rs35707469	-0.0307027	-0.271256	0.786505	cg08236479
rs9930058	-0.0112513	-0.097841	0.922167	cg08236479
rs9937788	-0.0112397	-0.0977404	0.922247	cg08236479
rs8054674	-0.0148284	-0.129053	0.897459	cg08236479
rs78769909	-0.116464	-0.794057	0.428208	cg08236479
rs2103405	-0.0505357	-0.446124	0.656044	cg08236479
rs73578735	-0.0839809	-0.570613	0.568974	cg08236479
rs12925573	-0.0639424	-0.526161	0.599424	cg08236479
rs60628344	-0.0135603	-0.120297	0.904382	cg08236479
rs73578742	-0.0838013	-0.569441	0.569767	cg08236479
rs11150041	-0.131185	-1.16349	0.246172	cg08236479
rs17776122	-0.0837692	-0.569191	0.569936	cg08236479
rs7193020	-0.0837051	-0.568804	0.570198	cg08236479
rs1922615	-0.190533	-1.33432	0.183784	cg08236479
rs80123100	-0.0931808	-0.632612	0.52779	cg08236479
rs35072702	-0.0646162	-0.532925	0.594743	cg08236479
rs73578752	-0.0837644	-0.569253	0.569894	cg08236479
rs72800986	-0.0640864	-0.528242	0.597982	cg08236479
rs1950157	-0.0123585	-0.109773	0.912712	cg08236479
rs4887933	-0.190064	-1.33204	0.18453	cg08236479
rs2880992	-0.0638768	-0.526753	0.599014	cg08236479
rs73578755	-0.0837284	-0.569002	0.570064	cg08236479
rs73580814	-0.0829058	-0.563303	0.57393	cg08236479
rs7201557	-0.0836165	-0.568149	0.570642	cg08236479
rs12934376	-0.0885383	-0.751548	0.453304	cg08236479
rs73580821	-0.0837358	-0.56904	0.570039	cg08236479
rs12918621	-0.0654882	-0.540621	0.589437	cg08236479
rs12918671	-0.0655407	-0.541087	0.589117	cg08236479
rs73580826	-0.0837481	-0.569117	0.569987	cg08236479
rs4522431	-0.102313	-0.766489	0.444389	cg08236479
rs2880993	-0.129705	-1.15628	0.249099	cg08236479
rs1922617	-0.129519	-1.15511	0.249575	cg08236479
rs2344926	0.0131276	0.113972	0.909387	cg08236479
rs2113157	-0.129433	-1.15403	0.250018	cg08236479
rs2344927	-0.18524	-1.29956	0.195415	cg08236479
rs66743341	-0.0659416	-0.544572	0.586722	cg08236479
rs1955391	-0.109376	-0.958168	0.339263	cg08236479
rs1955392	-0.109335	-0.957716	0.33949	cg08236479
rs7188102	-0.129632	-1.15016	0.251605	cg08236479
rs7188480	-0.110653	-0.968185	0.334251	cg08236479
rs4887934	0.00818005	0.0587529	0.953214	cg08236479
rs11641213	-0.129857	-1.15477	0.249715	cg08236479
rs12927327	-0.0662626	-0.545995	0.585745	cg08236479
rs78898310	-0.0844552	-0.572709	0.567556	cg08236479
rs16947095	-0.129761	-1.1534	0.250275	cg08236479
rs16947096	-0.107616	-0.941554	0.347683	cg08236479
rs35883637	-0.0661337	-0.544824	0.586549	cg08236479
rs112959604	-0.0782972	-0.526328	0.599309	cg08236479
rs117034711	0.154115	0.813692	0.416897	cg08236479
rs6564508	-0.0827519	-0.560559	0.575795	cg08236479
rs7184271	-0.108504	-0.943328	0.346777	cg08236479
rs7189317	-0.128412	-1.13684	0.257115	cg08236479
rs11639690	-0.0642843	-0.528276	0.597958	cg08236479
rs5029091	-0.0642111	-0.527626	0.598409	cg08236479
rs5029090	-0.186124	-1.3049	0.193591	cg08236479
rs16947101	-0.0803067	-0.539536	0.590184	cg08236479
rs8059851	-0.0845583	-0.572756	0.567524	cg08236479
rs11643693	0.150545	0.75963	0.44847	cg08236479
rs4888741	0.0125097	0.108375	0.913819	cg08236479
rs11863846	-0.0849525	-0.575001	0.566008	cg08236479
rs11645731	-0.0634593	-0.521088	0.602946	cg08236479
rs7192226	-0.0850207	-0.575328	0.565788	cg08236479
rs11646492	-0.0850164	-0.7181	0.473627	cg08236479
rs11646537	-0.0633604	-0.520232	0.603541	cg08236479
rs73580867	-0.0850642	-0.575452	0.565704	cg08236479
rs8051817	-0.0849727	-0.574712	0.566204	cg08236479
rs7198525	-0.0627803	-0.515251	0.60701	cg08236479
rs8056748	-0.0851288	-0.575718	0.565525	cg08236479
rs12918552	-0.0623649	-0.511719	0.609475	cg08236479
rs8061268	-0.127069	-1.12254	0.26313	cg08236479
rs6564509	-0.127014	-1.122	0.263355	cg08236479
rs141295612	-0.0852793	-0.576306	0.565128	cg08236479
rs7501009	-0.062288	-0.511061	0.609935	cg08236479
rs56297031	-0.12674	-1.1192	0.264544	cg08236479
rs1862692	-0.0617756	-0.506729	0.612965	cg08236479
rs73562710	-0.0855142	-0.577493	0.564328	cg08236479
rs12932941	-0.0619403	-0.507641	0.612327	cg08236479
rs79006334	-0.0855059	-0.577333	0.564436	cg08236479
rs12933282	-0.12983	-1.15348	0.250243	cg08236479
rs11642734	-0.0676939	-0.555672	0.579125	cg08236479
rs2006290	-0.102302	-0.759451	0.448576	cg08236479
rs34967858	-0.129184	-1.1476	0.252656	cg08236479
rs73562716	-0.10216	-0.758585	0.449093	cg08236479
rs11859770	-0.0857986	-0.578904	0.563377	cg08236479
rs11863954	-0.0817252	-0.546972	0.585075	cg08236479
rs1073111	-0.0873646	-0.589335	0.556376	cg08236479
rs11864919	-0.0880715	-0.593543	0.553563	cg08236479
rs11642209	-0.0666407	-0.548764	0.583847	cg08236479
rs4888742	-0.181625	-1.27899	0.202546	cg08236479
rs10221138	-0.111196	-0.97605	0.330349	cg08236479
rs12926850	-0.129063	-1.15063	0.25141	cg08236479
rs12930466	-0.12902	-1.15028	0.251556	cg08236479
rs34720311	-0.0658104	-0.542622	0.588061	cg08236479
rs1862690	-0.083517	-0.596706	0.551453	cg08236479
rs9319517	-0.0262404	-0.170999	0.864417	cg08236479
rs62045081	0.0280647	0.256237	0.79806	cg08236479
rs10220974	-0.0885909	-0.637003	0.524932	cg08236479
rs11545028	-0.0952202	-0.818976	0.413883	cg08236479
rs4887935	0.0554767	0.49754	0.619416	cg08236479
rs72801001	-0.0811519	-0.673963	0.5012	cg08236479
rs4887936	-0.0760576	-0.544888	0.586505	cg08236479
rs79416778	-0.0248309	-0.161528	0.871859	cg08236479
rs34554575	-0.0849997	-0.758498	0.449145	cg08236479
rs35251003	-0.083796	-0.692828	0.489311	cg08236479
rs34677909	-0.0844193	-0.698277	0.485905	cg08236479
rs10871346	-0.071965	-0.515128	0.607096	cg08236479
rs12921245	-0.0823552	-0.682747	0.495644	cg08236479
rs7192129	-0.0124786	-0.110873	0.911841	cg08236479
rs7197900	0.0421595	0.397576	0.691414	cg08236479
rs7191778	0.0633764	0.568849	0.570167	cg08236479
rs11642151	0.0634486	0.569529	0.569707	cg08236479
rs34180005	-0.0834795	-0.691268	0.490288	cg08236479
rs36098342	-0.0850206	-0.698452	0.485796	cg08236479
rs12931172	-0.0901428	-0.747144	0.455951	cg08236479
rs12918750	-0.0902162	-0.747761	0.45558	cg08236479
rs56341410	-0.223311	-1.24505	0.214732	cg08236479
rs72802904	-0.0857665	-0.709217	0.479108	cg08236479
rs11649069	-0.0992559	-0.852877	0.394861	cg08236479
rs35608090	-0.104272	-0.89762	0.370587	cg08236479
rs8045450	-0.0796435	-0.682384	0.495874	cg08236479
rs8064221	-0.101246	-0.862095	0.389782	cg08236479
rs8049912	-0.0841936	-0.718914	0.473126	cg08236479
rs4887937	-0.0391339	-0.273645	0.784671	cg08236479
rs2287973	0.0774941	0.702868	0.483046	cg08236479
rs2287972	0.0922129	0.88219	0.378851	cg08236479
rs1079570	0.21459	1.24131	0.216107	cg08236479
rs74348798	-0.0117334	-0.0721633	0.942552	cg08236479
rs11150042	0.0905559	0.863328	0.389106	cg08236479
rs68149250	-0.0821601	-0.662783	0.508318	cg08236479
rs7206182	-0.033176	-0.228289	0.819681	cg08236479
rs1469117	-0.0361531	-0.248555	0.803988	cg08236479
rs12934051	-0.0810603	-0.653293	0.514401	cg08236479
rs12934985	-0.0812233	-0.654448	0.513659	cg08236479
rs7203387	-0.0964355	-0.813097	0.417236	cg08236479
rs4887938	-0.0346173	-0.231488	0.817199	cg08236479
rs3850107	-0.10286	-0.899143	0.369778	cg08236479
rs16947125	-0.163575	-1.10175	0.272042	cg08236479
rs16947127	-0.133801	-0.977086	0.329838	cg08236479
rs16947129	-0.134975	-0.989619	0.323689	cg08236479
rs12917833	-0.133852	-0.977427	0.32967	cg08236479
rs10492874	-0.112623	-1.00098	0.318182	cg08236479
rs11645921	-0.193668	-1.64999	0.100688	cg08236479
rs11649531	-0.137038	-1.18165	0.238904	cg08236479
rs11645973	0.102604	0.724434	0.46974	cg08236479
rs67486703	-0.150619	-1.01592	0.311029	cg08236479
rs11645006	-0.235904	-2.05346	0.0414742	cg08236479
rs76796549	-0.0602275	-0.45433	0.650139	cg08236479
rs7187936	-0.132503	-0.9677	0.334493	cg08236479
rs7189511	-0.132012	-0.964484	0.336097	cg08236479
rs4888744	-0.00208839	-0.0131962	0.989486	cg08236479
rs11639951	0.310071	1.64789	0.10112	cg08236479
rs4888745	-0.173287	-1.48319	0.139774	cg08236479
rs8060519	-0.132646	-0.977782	0.329494	cg08236479
rs8060679	0.0204484	0.17505	0.861237	cg08236479
rs13339407	-0.118056	-1.05806	0.291445	cg08236479
rs17649341	0.30877	1.64265	0.102201	cg08236479
rs11644999	0.308118	1.63946	0.102863	cg08236479
rs10431978	-0.0191342	-0.174983	0.861289	cg08236479
rs3751777	0.113915	0.903499	0.367469	cg08236479
rs3751776	-0.109343	-0.804149	0.422372	cg08236479
rs2042356	-0.120057	-1.02767	0.305485	cg08236479
rs1079569	-0.20373	-1.72031	0.0870944	cg08236479
rs12920698	-0.300831	-1.9874	0.0483941	cg08236479
rs9933874	0.325291	1.81227	0.0716105	cg08236479
rs1076514	-0.247509	-2.14498	0.0332953	cg08236479
rs16947165	-0.154433	-1.35518	0.177057	cg08236479
rs7192276	-0.121504	-0.91199	0.362994	cg08236479
rs72802975	0.0748387	0.447238	0.655241	cg08236479
rs8056930	-0.0968559	-0.880909	0.379542	cg08236479
rs8057015	-0.244377	-2.17328	0.0310653	cg08236479
rs9319518	0.00449043	0.0373259	0.970267	cg08236479
rs12931246	-0.256143	-1.71593	0.0878955	cg08236479
rs36017005	-0.305379	-2.16131	0.0319922	cg08236479
rs9319519	-0.052468	-0.483463	0.629354	cg08236479
rs34547395	-0.126882	-0.958326	0.339184	cg08236479
rs9928004	0.031404	0.293592	0.769408	cg08236479
rs11644207	0.00310029	0.0258674	0.979392	cg08236479
rs13334300	-0.0878116	-0.667019	0.505614	cg08236479
rs7203218	-0.242281	-1.96109	0.051411	cg08236479
rs7201309	-0.340743	-2.02909	0.0439218	cg08236479
rs12934734	-0.0387456	-0.339431	0.73468	cg08236479
rs12921337	-0.0393003	-0.344352	0.730983	cg08236479
rs72802982	0.177264	1.26587	0.207195	cg08236479
rs9933217	-0.261495	-2.3236	0.0212644	cg08236479
rs9922778	-0.0997201	-0.932787	0.35218	cg08236479
rs36041365	-0.116726	-0.883699	0.378037	cg08236479
rs35327952	-0.248742	-1.70539	0.0898464	cg08236479
rs35506392	-0.248797	-1.70609	0.089716	cg08236479
rs35302304	-0.117215	-0.887853	0.375805	cg08236479
rs12716848	-0.245658	-2.20353	0.0288264	cg08236479
rs12716849	-0.245674	-2.20398	0.0287945	cg08236479
rs57508390	-0.0732968	-0.474463	0.635745	cg08236479
rs13338697	-0.0146533	-0.124549	0.90102	cg08236479
rs13333314	-0.014655	-0.124558	0.901012	cg08236479
rs56129600	-0.106897	-0.816224	0.415451	cg08236479
rs67933378	-0.248319	-1.70432	0.0900467	cg08236479
rs28607706	-0.0145095	-0.123359	0.901961	cg08236479
rs12927803	-0.238393	-1.94213	0.0536821	cg08236479
rs12926275	-0.116503	-0.883447	0.378173	cg08236479
rs12928563	-0.115021	-0.87261	0.384038	cg08236479
rs9929762	-0.0881378	-0.823914	0.411079	cg08236479
rs1074963	-0.245669	-2.19866	0.0291774	cg08236479
rs1074964	-0.245674	-2.19841	0.0291951	cg08236479
rs9922536	-0.0875176	-0.819164	0.413776	cg08236479
rs9933156	-0.0873994	-0.818414	0.414203	cg08236479
rs9937449	-0.0873724	-0.818126	0.414367	cg08236479
rs16947173	-0.104468	-0.798596	0.425577	cg08236479
rs9935941	-0.139726	-1.249	0.213287	cg08236479
rs4888746	-0.139653	-1.24852	0.213461	cg08236479
rs12930275	-0.0887277	-0.694052	0.488544	cg08236479
rs4888747	-0.240359	-2.14086	0.0336305	cg08236479
rs4888748	-0.17419	-1.60614	0.109996	cg08236479
rs4887939	-0.239924	-2.13478	0.0341316	cg08236479
rs4888749	-0.0990607	-0.901842	0.368346	cg08236479
rs11644071	-0.105186	-0.823518	0.411303	cg08236479
rs58304634	-0.0899362	-0.535348	0.59307	cg08236479
rs8062483	-0.239948	-2.13463	0.0341441	cg08236479
rs72803000	0.0992339	0.594412	0.552983	cg08236479
rs12922846	-0.104935	-0.821908	0.412216	cg08236479
rs11150043	-0.174225	-1.60597	0.110034	cg08236479
rs71396154	-0.105487	-0.828145	0.408685	cg08236479
rs4888750	-0.0970008	-0.888466	0.375476	cg08236479
rs3850108	-0.134343	-1.18226	0.238661	cg08236479
rs3850109	-0.10485	-0.82174	0.412312	cg08236479
rs3850110	-0.275398	-2.02218	0.044638	cg08236479
rs3850111	-0.104715	-0.82123	0.412601	cg08236479
rs10153091	-0.177759	-1.23673	0.2178	cg08236479
rs3850112	-0.104585	-0.820439	0.413051	cg08236479
rs34767902	-0.15622	-0.85367	0.394423	cg08236479
rs35811275	-0.104637	-0.820745	0.412877	cg08236479
rs34521361	-0.104596	-0.82068	0.412914	cg08236479
rs3764299	-0.104647	-0.820923	0.412776	cg08236479
rs3764298	-0.104568	-0.820504	0.413014	cg08236479
rs3764297	-0.104724	-0.82184	0.412255	cg08236479
rs3764295	-0.104554	-0.820566	0.412979	cg08236479
rs17650073	0.124266	0.733353	0.464297	cg08236479
rs34163562	-0.104494	-0.820135	0.413224	cg08236479
rs12930571	-0.104508	-0.820267	0.413149	cg08236479
rs12935345	-0.104448	-0.819853	0.413384	cg08236479
rs56228215	-0.0797789	-0.4445	0.657215	cg08236479
rs11648121	-0.104423	-0.819742	0.413448	cg08236479
rs11648242	-0.104687	-0.821682	0.412345	cg08236479
rs11639548	-0.104921	-0.823211	0.411477	cg08236479
rs11644853	-0.105089	-0.824372	0.410819	cg08236479
rs35575945	-0.10564	-0.828144	0.408686	cg08236479
rs17650116	-0.150303	-0.932693	0.352228	cg08236479
rs8047454	-0.193145	-1.78603	0.0757786	cg08236479
rs8048266	-0.18741	-1.77106	0.0782427	cg08236479
rs77157180	-0.10605	-0.830965	0.407095	cg08236479
rs8053075	-0.255055	-2.29888	0.0226606	cg08236479
rs9745781	-0.254991	-2.29827	0.0226957	cg08236479
rs7194147	-0.254965	-2.29801	0.0227114	cg08236479
rs34285084	-0.15058	-0.93504	0.35102	cg08236479
rs7194191	-0.254962	-2.29799	0.0227126	cg08236479
rs7359490	-0.25498	-2.29801	0.0227113	cg08236479
rs1469115	-0.254906	-2.2975	0.0227409	cg08236479
rs36025095	-0.150884	-0.93644	0.350301	cg08236479
rs72804921	0.074151	0.462916	0.643984	cg08236479
rs34159228	-0.0899004	-0.689723	0.491257	cg08236479
rs72804922	0.0210092	0.133178	0.894202	cg08236479
rs72804923	0.0549561	0.344242	0.731066	cg08236479
rs72804924	0.0555076	0.3477	0.728472	cg08236479
rs1079573	-0.190925	-1.74284	0.0830696	cg08236479
rs72804928	0.0580757	0.365921	0.714854	cg08236479
rs1079572	-0.190838	-1.74114	0.0833668	cg08236479
rs1541690	-0.228115	-1.83218	0.0685775	cg08236479
rs11860867	-0.135393	-1.04652	0.296726	cg08236479
rs1079571	-0.069231	-0.628547	0.530443	cg08236479
rs12716850	-0.0881853	-0.808409	0.419922	cg08236479
rs72804934	-0.00585712	-0.0362494	0.971124	cg08236479
rs68080610	-0.135364	-1.04643	0.296767	cg08236479
rs8058162	-0.24352	-1.95861	0.0517033	cg08236479
rs62045110	-0.0304292	-0.233919	0.815314	cg08236479
rs8056446	-0.0881853	-0.808409	0.419922	cg08236479
rs12716851	-0.149654	-1.32567	0.186627	cg08236479
rs12716852	-0.0881853	-0.808409	0.419922	cg08236479
rs12716853	-0.0881713	-0.808227	0.420027	cg08236479
rs35695084	-0.0831383	-0.471478	0.63787	cg08236479
rs8059793	-0.195261	-1.73492	0.0844662	cg08236479
rs72804941	-0.00566219	-0.0350594	0.972071	cg08236479
rs7206273	-0.24275	-1.94873	0.0528825	cg08236479
rs9927362	-0.093873	-0.66064	0.509688	cg08236479
rs12445393	0.0189694	0.120745	0.904028	cg08236479
rs10871347	-0.226985	-1.82026	0.07038	cg08236479
rs1862696	0.0689885	0.45234	0.651569	cg08236479
rs1922618	-0.227966	-1.82633	0.0694569	cg08236479
rs4888752	-0.212105	-1.79717	0.0739853	cg08236479
rs7185712	-0.11521	-1.11617	0.265838	cg08236479
rs7185728	-0.115285	-1.11679	0.265572	cg08236479
rs4888753	-0.114703	-1.11076	0.268152	cg08236479
rs72804948	0.0318137	0.210129	0.833804	cg08236479
rs11645786	-0.0729785	-0.557655	0.577773	cg08236479
rs72804952	0.0316454	0.208974	0.834705	cg08236479
rs77451018	-0.0117034	-0.0837397	0.933356	cg08236479
rs72804956	0.0315669	0.208443	0.835119	cg08236479
rs34512533	-0.162721	-1.26027	0.209205	cg08236479
rs7193947	-0.134541	-1.14777	0.252587	cg08236479
rs62045111	-0.177393	-1.08176	0.280808	cg08236479
rs56407156	-0.138763	-1.18606	0.237161	cg08236479
rs56062747	-0.136121	-1.16276	0.246468	cg08236479
rs1922619	-0.111775	-1.0649	0.288345	cg08236479
rs12932880	-0.138736	-1.18603	0.237174	cg08236479
rs11649032	-0.109053	-1.05387	0.293356	cg08236479
rs11639881	-0.138948	-1.18771	0.236515	cg08236479
rs66812823	-0.166044	-1.02148	0.308398	cg08236479
rs719743	-0.206118	-1.74229	0.0831659	cg08236479
rs12923935	-0.156172	-0.886762	0.37639	cg08236479
rs62045115	-0.00537035	-0.0384576	0.969365	cg08236479
rs62045116	-0.00555617	-0.0397544	0.968333	cg08236479
rs62045117	-0.00525684	-0.0376065	0.970043	cg08236479
rs62045118	-0.00525684	-0.0376065	0.970043	cg08236479
rs4359451	-0.130467	-1.06983	0.286129	cg08236479
rs2303191	-0.192687	-1.62594	0.105713	cg08236479
rs2303190	-0.00452589	-0.0324148	0.974177	cg08236479
rs2113163	-0.156747	-0.889451	0.374948	cg08236479
rs2113162	-0.101094	-0.953555	0.341588	cg08236479
rs2113161	-0.225059	-1.89914	0.0591458	cg08236479
rs72804971	0.0335325	0.221819	0.824706	cg08236479
rs11645631	-0.114926	-0.628031	0.53078	cg08236479
rs72804974	0.0116984	0.07547	0.939925	cg08236479
rs77154696	0.0118772	0.0766447	0.938991	cg08236479
rs62045119	-0.00486481	-0.0348495	0.972238	cg08236479
rs11646995	-0.00482461	-0.0345615	0.972468	cg08236479
rs72804976	-0.115632	-0.631552	0.528481	cg08236479
rs4887940	-0.0048436	-0.034698	0.972359	cg08236479
rs12926108	-0.156693	-0.888304	0.375562	cg08236479
rs4888754	-0.0048436	-0.034698	0.972359	cg08236479
rs4887941	-0.00483643	-0.0346465	0.9724	cg08236479
rs12445540	0.0123589	0.0798103	0.936477	cg08236479
rs78752123	0.0124314	0.0802841	0.936101	cg08236479
rs11643083	-0.00516204	-0.036963	0.970555	cg08236479
rs8055883	-0.145716	-0.83304	0.405926	cg08236479
rs36106424	-0.0530126	-0.266457	0.790192	cg08236479
rs11150044	-0.151231	-1.29776	0.196029	cg08236479
rs11150045	-0.130831	-1.05236	0.294044	cg08236479
rs11150046	-0.00590993	-0.042238	0.966356	cg08236479
rs11150047	-0.13516	-1.08848	0.277837	cg08236479
rs2113160	-0.207943	-1.7626	0.0796658	cg08236479
rs61747282	-0.0113652	-0.080967	0.935558	cg08236479
rs61743927	-0.11723	-0.639399	0.523376	cg08236479
rs12921252	-0.0525684	-0.263929	0.792136	cg08236479
rs17572124	0.0132514	0.0856767	0.931819	cg08236479
rs12923504	-0.140064	-0.909177	0.364472	cg08236479
rs8048466	-0.191372	-1.61834	0.10734	cg08236479
rs71396156	-0.0527976	-0.264935	0.791363	cg08236479
rs17650788	-0.0527025	-0.264469	0.791721	cg08236479
rs9927200	-0.22845	-2.04299	0.0425115	cg08236479
rs17572291	0.0355952	0.236318	0.813455	cg08236479
rs7206823	-0.233751	-1.79252	0.0747287	cg08236479
rs7199799	-0.0753998	-0.574618	0.566267	cg08236479
rs11648811	-0.118986	-0.648285	0.517627	cg08236479
rs7201414	-0.0755768	-0.575923	0.565387	cg08236479
rs66677309	-0.0525884	-0.263702	0.792312	cg08236479
rs11644126	-0.119096	-0.648826	0.517278	cg08236479
rs11639672	-0.119273	-0.649731	0.516694	cg08236479
rs35503340	-0.0525571	-0.263482	0.79248	cg08236479
rs7206730	-0.0760619	-0.579465	0.563	cg08236479
rs1010080	-0.125953	-1.14342	0.254382	cg08236479
rs7189984	-0.0765381	-0.583064	0.56058	cg08236479
rs72804991	-0.119805	-0.652191	0.51511	cg08236479
rs17572451	-0.0522622	-0.261894	0.793702	cg08236479
rs11641394	-0.120152	-0.653908	0.514006	cg08236479
rs35272142	0.00554694	0.0388051	0.969089	cg08236479
rs71396157	-0.0116132	-0.0887859	0.929351	cg08236479
rs12931073	0.00433003	0.0233779	0.981375	cg08236479
rs73566386	-0.228208	-1.35961	0.175656	cg08236479
rs8051687	-0.201002	-1.55496	0.121712	cg08236479
rs145758697	-0.227195	-1.35437	0.177316	cg08236479
rs8050339	-0.116013	-0.689481	0.491409	cg08236479
rs16947225	-0.227784	-1.35689	0.176514	cg08236479
rs11643308	-0.110391	-0.986234	0.325342	cg08236479
rs1978483	-0.155858	-1.15083	0.251328	cg08236479
rs66560271	0.0287116	0.224619	0.822531	cg08236479
rs61095585	-0.227712	-1.35656	0.176619	cg08236479
rs59907647	-0.227639	-1.35621	0.176733	cg08236479
rs7501067	-0.0137946	-0.105654	0.915974	cg08236479
rs2345440	-0.141713	-1.18638	0.237036	cg08236479
rs12600238	-0.128325	-0.985177	0.325859	cg08236479
rs2345441	-0.0604602	-0.41574	0.678096	cg08236479
rs17651294	0.0775617	0.593095	0.553862	cg08236479
rs16947234	-0.0035604	-0.0272877	0.978261	cg08236479
rs1076515	0.0634116	0.539821	0.589988	cg08236479
rs885734	-0.0388066	-0.319329	0.749847	cg08236479
rs16947239	-0.106716	-0.823648	0.411229	cg08236479
rs11862871	0.0741165	0.552175	0.581514	cg08236479
rs2042354	-0.00432797	-0.0331907	0.973559	cg08236479
rs2042353	-0.0302855	-0.256914	0.797539	cg08236479
rs56301732	-0.183216	-1.10094	0.272391	cg08236479
rs2042352	-0.0947927	-0.806445	0.42105	cg08236479
rs34640924	-0.00495697	-0.038033	0.969703	cg08236479
rs16947244	-0.00505537	-0.0387921	0.969099	cg08236479
rs4887942	-0.00516035	-0.0395928	0.968462	cg08236479
rs4888755	-0.00541654	-0.0415402	0.966911	cg08236479
rs4888756	-0.00541145	-0.0414904	0.966951	cg08236479
rs12599158	-0.182601	-1.09755	0.273868	cg08236479
rs7193455	-0.0785549	-0.665241	0.506748	cg08236479
rs8057046	-0.0210138	-0.145067	0.884821	cg08236479
rs17573164	0.00481818	0.0284436	0.97734	cg08236479
rs4888757	-0.00640573	-0.0490625	0.960924	cg08236479
rs4888758	-0.257825	-1.7162	0.0878466	cg08236479
rs17573298	-0.0185638	-0.139497	0.889214	cg08236479
rs4888759	-0.0203912	-0.156209	0.876043	cg08236479
rs62033986	-0.00769926	-0.0588974	0.953099	cg08236479
rs6564511	-0.0996147	-0.808475	0.419884	cg08236479
rs6564512	-0.0205254	-0.185682	0.852903	cg08236479
rs6564513	-0.180925	-1.08829	0.277921	cg08236479
rs58924661	-0.0214716	-0.154697	0.877233	cg08236479
rs11643897	-0.0142329	-0.126293	0.899641	cg08236479
rs13337616	-0.00475479	-0.0422428	0.966352	cg08236479
rs59485483	-0.00204288	-0.0132651	0.989431	cg08236479
rs61291069	-0.00195522	-0.0126946	0.989886	cg08236479
rs10521024	0.00306982	0.0181067	0.985574	cg08236479
rs35990854	-0.00352888	-0.0324295	0.974165	cg08236479
rs35777566	0.00549197	0.0274283	0.978148	cg08236479
rs10492873	-0.00137714	-0.0089441	0.992874	cg08236479
rs34450866	-0.0119229	-0.0835341	0.93352	cg08236479
rs4888760	0.00819867	0.0748067	0.940452	cg08236479
rs2345442	0.00412781	0.0243279	0.980618	cg08236479
rs4888761	-0.0839309	-0.762648	0.446672	cg08236479
rs6564514	-0.117038	-0.980504	0.328153	cg08236479
rs16947257	-0.101809	-0.801684	0.423793	cg08236479
rs73568313	-0.179668	-1.08154	0.280903	cg08236479
rs11645718	-0.0270852	-0.158581	0.874177	cg08236479
rs55663738	0.0182327	0.117349	0.906714	cg08236479
rs35072073	-0.0631631	-0.591601	0.55486	cg08236479
rs34846007	0.00294272	0.0146957	0.988291	cg08236479
rs889422	-0.0542476	-0.507076	0.612722	cg08236479
rs735164	-0.117518	-0.939936	0.34851	cg08236479
rs741595	0.0824211	0.715865	0.475003	cg08236479
rs9936991	-0.160718	-1.14629	0.253197	cg08236479
rs6564515	0.0823383	0.714696	0.475723	cg08236479
rs6564516	-0.0579448	-0.488254	0.625964	cg08236479
rs2345443	-0.0578594	-0.487447	0.626535	cg08236479
rs35258046	0.0931357	0.806517	0.421009	cg08236479
rs62033988	-0.0322133	-0.224945	0.822277	cg08236479
rs12918748	-0.0168435	-0.117366	0.906701	cg08236479
rs2042351	-0.0917999	-0.739879	0.460337	cg08236479
rs7205631	0.0627834	0.448536	0.654306	cg08236479
rs35242440	-0.0174162	-0.121329	0.903566	cg08236479
rs11150049	0.0642871	0.487945	0.626183	cg08236479
rs7204985	0.0931851	0.805299	0.421709	cg08236479
rs28562472	-0.227464	-1.61771	0.107476	cg08236479
rs7187856	-0.116614	-0.936008	0.350523	cg08236479
rs73568332	-0.20633	-1.46527	0.144591	cg08236479
rs8048598	0.0644977	0.488442	0.625832	cg08236479
rs4888762	-0.0994067	-0.55924	0.576693	cg08236479
rs7190699	-0.0710604	-0.557311	0.578008	cg08236479
rs12446984	0.028719	0.21317	0.831435	cg08236479
rs55751884	0.0792506	0.501845	0.61639	cg08236479
rs9921397	-0.165651	-1.32275	0.187598	cg08236479
rs889420	0.155637	0.876937	0.38169	cg08236479
rs35438852	-0.00286559	-0.0200011	0.984065	cg08236479
rs889419	-0.10349	-0.91728	0.360223	cg08236479
rs35314035	0.101062	0.527085	0.598783	cg08236479
rs889418	-0.0032867	-0.0229419	0.981722	cg08236479
rs741593	-0.0774323	-0.609556	0.542924	cg08236479
rs2003605	0.0565993	0.401803	0.688306	cg08236479
rs7192037	-0.0230875	-0.160375	0.872766	cg08236479
rs7184764	0.136022	1.13286	0.258781	cg08236479
rs7190387	0.136261	1.13558	0.257643	cg08236479
rs12148995	0.101376	0.583429	0.560335	cg08236479
rs12924899	0.136428	1.1368	0.257132	cg08236479
rs72806820	0.0244481	0.138868	0.889709	cg08236479
rs11865911	0.101018	0.824599	0.410691	cg08236479
rs62034006	0.00746709	0.0495853	0.960508	cg08236479
rs62034007	0.0275559	0.181807	0.855939	cg08236479
rs35744252	0.0133878	0.0889644	0.929209	cg08236479
rs9938637	-0.0941979	-0.823977	0.411043	cg08236479
rs62034009	0.0147887	0.0982691	0.921828	cg08236479
rs62034010	0.0150867	0.100272	0.92024	cg08236479
rs12443554	-0.0940656	-0.833313	0.405772	cg08236479
rs12447896	-0.135349	-0.805	0.421882	cg08236479
rs7500549	0.0872005	0.75163	0.453255	cg08236479
rs7203227	0.132782	0.942248	0.347329	cg08236479
rs12925637	-0.00733211	-0.0486277	0.96127	cg08236479
rs8050912	0.0804939	0.720576	0.472105	cg08236479
rs8055997	0.131161	0.942228	0.347339	cg08236479
rs2194292	0.131363	0.943912	0.34648	cg08236479
rs72806827	-0.108138	-0.660787	0.509593	cg08236479
rs9939323	-0.0544033	-0.458518	0.647134	cg08236479
rs7200742	0.0334282	0.239929	0.810659	cg08236479
rs11639934	-0.294776	-2.24165	0.0262053	cg08236479
rs75081762	0.0346859	0.193717	0.846616	cg08236479
rs8063888	0.216627	1.23152	0.219735	cg08236479
rs8048477	0.216608	1.23143	0.219768	cg08236479
rs977686	0.0141415	0.120385	0.904312	cg08236479
rs9922503	-2.96715e-05	-0.000235138	0.999813	cg08236479
rs56246469	0.0360506	0.201667	0.840405	cg08236479
rs13336080	-0.0979216	-0.667641	0.505218	cg08236479
rs9934402	-0.0115637	-0.0870615	0.930719	cg08236479
rs9934479	0.0441534	0.364886	0.715625	cg08236479
rs12051355	0.00704306	0.0577261	0.954031	cg08236479
rs78970059	0.0392375	0.219655	0.826389	cg08236479
rs17652533	-0.0948769	-0.65101	0.51587	cg08236479
rs34454460	0.0385012	0.267722	0.78922	cg08236479
rs17574299	-0.0962261	-0.659678	0.510304	cg08236479
rs17652593	0.0425754	0.238203	0.811995	cg08236479
rs12449031	0.0393097	0.291296	0.771161	cg08236479
rs78877535	0.0436897	0.24435	0.807238	cg08236479
rs9933348	-0.0969944	-0.664596	0.507159	cg08236479
rs74472435	0.0154525	0.106013	0.91569	cg08236479
rs4888764	-0.204321	-1.61678	0.107676	cg08236479
rs2067714	0.0473133	0.423445	0.672476	cg08236479
rs3764293	0.114131	1.03428	0.302391	cg08236479
rs7215121	-0.0491781	-0.372986	0.709597	cg16685860
rs11657054	0.0342186	0.253122	0.800463	cg16685860
rs7216284	0.0861175	0.65396	0.513972	cg16685860
rs7216474	0.0161908	0.118794	0.905571	cg16685860
rs12603811	0.0107033	0.0872739	0.930551	cg16685860
rs11078517	0.0444353	0.26096	0.794421	cg16685860
rs2100986	0.0243999	0.167511	0.867156	cg16685860
rs62066365	0.285211	1.59842	0.111704	cg16685860
rs9903122	0.0172116	0.138828	0.889741	cg16685860
rs8081121	0.065826	0.414925	0.678691	cg16685860
rs8076855	0.0642554	0.404457	0.686357	cg16685860
rs8077354	0.0891527	0.586911	0.557999	cg16685860
rs8080042	0.0846726	0.512236	0.609114	cg16685860
rs2326085	0.0443101	0.317098	0.751537	cg16685860
rs7211571	0.0497979	0.426837	0.670008	cg16685860
rs113943737	0.0928069	0.548821	0.583808	cg16685860
rs9903884	0.00603847	0.051773	0.958767	cg16685860
rs12601564	0.117937	0.698953	0.485483	cg16685860
rs8073874	0.0259197	0.223701	0.823244	cg16685860
rs4790644	0.0595925	0.464543	0.64282	cg16685860
rs4790645	0.0387472	0.295561	0.767906	cg16685860
rs9893803	0.0599097	0.467988	0.640359	cg16685860
rs4790646	0.060136	0.470181	0.638795	cg16685860
rs76675480	-0.0771866	-0.58706	0.557899	cg16685860
rs75999942	-0.079393	-0.603388	0.54701	cg16685860
rs4790647	0.0601482	0.470269	0.638732	cg16685860
rs79046388	-0.0794831	-0.604165	0.546495	cg16685860
rs8067213	-0.00611787	-0.054009	0.956988	cg16685860
rs1038122	0.0393614	0.30089	0.763846	cg16685860
rs1038121	0.0395772	0.30236	0.762727	cg16685860
rs2016753	0.0609916	0.475901	0.634722	cg16685860
rs1038118	0.06102	0.476068	0.634603	cg16685860
rs41504751	-0.0809724	-0.614241	0.539832	cg16685860
rs2016670	0.0408307	0.31126	0.755963	cg16685860
rs1038116	-0.095231	-0.720456	0.472179	cg16685860
rs59993131	-0.0831771	-0.631014	0.528832	cg16685860
rs4790204	0.0416565	0.316101	0.752292	cg16685860
rs4790205	0.0640023	0.497039	0.619768	cg16685860
rs8070160	-0.138127	-0.902098	0.36821	cg16685860
rs7217556	-0.135256	-0.88439	0.377665	cg16685860
rs11078518	0.0132058	0.11596	0.907814	cg16685860
rs74251388	0.0857809	0.537645	0.591486	cg16685860
rs80340766	0.0857868	0.537638	0.591491	cg16685860
rs76919645	-0.0859365	-0.647671	0.518023	cg16685860
rs7217463	0.014864	0.130266	0.896501	cg16685860
rs79511276	-0.0862525	-0.649256	0.517001	cg16685860
rs746226	0.0157911	0.138307	0.890152	cg16685860
rs746227	-0.0050155	-0.0431099	0.965662	cg16685860
rs9914503	-0.00446594	-0.0353527	0.971838	cg16685860
rs7214567	-0.0915443	-0.611523	0.541625	cg16685860
rs4790648	0.0653474	0.597383	0.551003	cg16685860
rs62066420	-0.114403	-0.789975	0.430582	cg16685860
rs3943293	-0.0904455	-0.605511	0.545603	cg16685860
rs1023919	0.112159	1.03542	0.301864	cg16685860
rs80264209	-0.090902	-0.607459	0.544312	cg16685860
rs78407350	-0.0903692	-0.604221	0.546457	cg16685860
rs56894251	0.102027	0.636419	0.525312	cg16685860
rs11078520	0.0669451	0.612802	0.54078	cg16685860
rs58883087	0.100242	0.624193	0.533291	cg16685860
rs7208699	0.0528589	0.485473	0.627932	cg16685860
rs8068681	-0.0959669	-0.64054	0.522636	cg16685860
rs77233461	-0.109056	-0.820875	0.412803	cg16685860
rs4790649	0.0242923	0.211703	0.832578	cg16685860
rs872980	0.0614006	0.561297	0.575293	cg16685860
rs11654457	0.0886084	0.545621	0.586002	cg16685860
rs11654460	0.0878522	0.540971	0.589196	cg16685860
rs78436925	-0.0803778	-0.495853	0.620603	cg16685860
rs7208465	0.112592	1.03403	0.302509	cg16685860
rs7210437	0.112739	1.03523	0.301952	cg16685860
rs7210765	0.112891	1.03624	0.301482	cg16685860
rs7211544	0.113259	1.0383	0.300523	cg16685860
rs8072778	-0.114723	-0.919401	0.359117	cg16685860
rs12937333	-0.114818	-0.919233	0.359204	cg16685860
rs1107437	-0.120453	-1.10021	0.272711	cg16685860
rs2127227	0.127856	1.03991	0.299774	cg16685860
rs2127226	0.127805	1.03935	0.300034	cg16685860
rs1038125	0.121532	0.988424	0.324272	cg16685860
rs6502801	0.0119595	0.109534	0.912901	cg16685860
rs8077825	-0.0223393	-0.14049	0.88843	cg16685860
rs58492656	0.113284	0.719772	0.472599	cg16685860
rs62066425	0.194007	1.73953	0.0836502	cg16685860
rs12940657	-0.334945	-2.321	0.0214075	cg16685860
rs114768968	-0.0965231	-0.758895	0.448908	cg16685860
rs138374364	-0.0965747	-0.759309	0.448661	cg16685860
rs56313341	-0.323222	-2.27757	0.0239284	cg16685860
rs77982280	-0.104256	-0.734004	0.463901	cg16685860
rs11078521	-0.147083	-1.14331	0.25443	cg16685860
rs62066427	0.310943	2.17878	0.0306473	cg16685860
rs77154567	-0.104104	-0.734122	0.46383	cg16685860
rs73973196	-0.10324	-0.730182	0.466228	cg16685860
rs34343380	-0.0436587	-0.395644	0.692836	cg16685860
rs2100987	-0.130288	-1.02902	0.304851	cg16685860
rs1038124	-0.0157532	-0.143343	0.88618	cg16685860
rs62066428	0.310473	2.1777	0.0307296	cg16685860
rs4597375	-0.0444185	-0.404258	0.686503	cg16685860
rs12150670	0.31011	2.17409	0.0310035	cg16685860
rs78400833	0.0973378	0.581828	0.56141	cg16685860
rs2127225	0.142093	1.1031	0.271457	cg16685860
rs4790654	-0.103141	-0.733013	0.464504	cg16685860
rs12449695	-0.143622	-1.10131	0.272232	cg16685860
rs78062014	0.131302	0.727227	0.468032	cg16685860
rs899446	-0.239388	-1.79273	0.0746954	cg16685860
rs899445	-0.254017	-1.92321	0.0560313	cg16685860
rs12150153	0.296761	1.99905	0.0471075	cg16685860
rs9908079	-0.248746	-1.88384	0.0611991	cg16685860
rs8080130	0.237837	1.81389	0.07136	cg16685860
rs71368507	-0.103826	-0.650441	0.516236	cg16685860
rs12103697	-0.181527	-1.34268	0.181066	cg16685860
rs12939239	-0.143807	-0.854902	0.393742	cg16685860
rs59211026	0.0818219	0.491636	0.623575	cg16685860
rs2035262	0.176483	1.06052	0.29033	cg16685860
rs9906333	0.169402	1.01849	0.309813	cg16685860
rs55780953	0.362461	2.49918	0.0133435	cg16685860
rs72634012	-0.0754633	-0.530709	0.596274	cg16685860
rs55869070	-0.0705282	-0.496129	0.620408	cg16685860
rs12602502	-0.00868693	-0.055438	0.955851	cg16685860
rs34426744	0.0336113	0.230586	0.817898	cg16685860
rs12603989	0.0339422	0.232922	0.816086	cg16685860
rs4790656	0.178704	1.07227	0.285033	cg16685860
rs4790206	-0.223086	-1.75722	0.0805813	cg16685860
rs4790207	-0.22344	-1.76244	0.0796925	cg16685860
rs72832024	0.36011	2.46432	0.014666	cg16685860
rs72832028	0.35976	2.46039	0.014822	cg16685860
rs72833799	0.359552	2.4583	0.014906	cg16685860
rs12601925	0.0278513	0.188518	0.850683	cg16685860
rs9896250	-0.188959	-1.53637	0.126204	cg16685860
rs2326065	0.242092	1.41769	0.158011	cg16685860
rs12452630	0.0298078	0.19925	0.842292	cg16685860
rs9909170	-0.19761	-1.5858	0.11454	cg16685860
rs8076149	-0.197099	-1.57829	0.116256	cg16685860
rs72835603	0.28882	1.88026	0.0616876	cg16685860
rs11078522	-0.146513	-0.858969	0.3915	cg16685860
rs72835605	0.307617	2.02981	0.043848	cg16685860
rs12603300	0.284831	1.50726	0.133498	cg16685860
rs4790657	-0.100238	-0.620234	0.535888	cg16685860
rs59832416	0.232993	1.99322	0.0477475	cg16685860
rs8071248	0.31259	2.05442	0.0413808	cg16685860
rs8070464	-0.240418	-1.26647	0.206981	cg16685860
rs8076142	0.333302	2.20799	0.0285086	cg16685860
rs3744143	-0.232822	-1.9844	0.048731	cg16685860
rs4790659	0.0668475	0.483861	0.629072	cg16685860
rs4790209	0.0546978	0.398308	0.690875	cg16685860
rs8069678	0.211295	1.53182	0.127323	cg16685860
rs34994526	0.00505673	0.0364141	0.970993	cg16685860
rs9895232	0.0240136	0.171543	0.86399	cg16685860
rs8068656	0.156392	1.11742	0.265303	cg16685860
rs149206763	0.52392	2.56856	0.0110233	cg16685860
rs11650301	0.00523965	0.0382661	0.969518	cg16685860
rs138317007	0.52342	2.56945	0.0109962	cg16685860
rs11078523	-0.245136	-1.83714	0.0678384	cg16685860
rs61497707	0.0550195	0.385022	0.700675	cg16685860
rs72835610	0.511117	2.64263	0.00895155	cg16685860
rs1076039	0.510356	2.64218	0.00896286	cg16685860
rs35773449	-0.257354	-1.88078	0.0616165	cg16685860
rs4790210	-0.0571787	-0.396988	0.691847	cg16685860
rs17764723	0.508922	2.76184	0.00634396	cg16685860
rs12150491	0.0912874	0.632165	0.528081	cg16685860
rs12150043	-0.0154228	-0.065056	0.948202	cg16685860
rs12150045	0.110943	0.685691	0.49379	cg16685860
rs11078525	-0.0517889	-0.362807	0.717175	cg16685860
rs11568131	0.521704	2.83338	0.00513165	cg16685860
rs916055	-0.0373877	-0.315831	0.752497	cg16685860
rs2619112	-0.145693	-1.36054	0.175359	cg16685860
rs6502804	-0.145235	-1.35915	0.175801	cg16685860
rs743646	-0.190469	-0.852866	0.394867	cg16685860
rs2515889	-0.413079	-2.29701	0.0227692	cg16685860
rs2448251	-0.413329	-2.29818	0.0227012	cg16685860
rs1965923	-0.202142	-1.89746	0.0593682	cg16685860
rs7217186	-0.202449	-1.88389	0.0611926	cg16685860
rs2619117	-0.195238	-1.81669	0.070928	cg16685860
rs2619118	-0.188549	-1.74247	0.0831336	cg16685860
rs11078527	0.41074	2.2819	0.0236658	cg16685860
rs2619120	-0.197145	-1.83447	0.0682348	cg16685860
rs8066248	-0.19712	-1.83429	0.0682625	cg16685860
rs8064743	0.0898054	0.774044	0.43992	cg16685860
rs3887815	0.0729123	0.585265	0.559103	cg16685860
rs11078528	-0.00711498	-0.0626382	0.950124	cg16685860
rs9903172	-0.237814	-1.91832	0.0566531	cg16685860
rs8182325	-0.395062	-1.90404	0.0585007	cg16685860
rs2664593	-0.0360502	-0.23566	0.813964	cg16685860
rs2664592	0.0358493	0.229433	0.818793	cg16685860
rs7220870	0.033798	0.21644	0.82889	cg16685860
rs2255888	-0.133647	-1.00506	0.316215	cg16685860
rs11568061	0.0806692	0.597872	0.550677	cg16685860
rs9894225	-0.0920985	-0.688513	0.492017	cg16685860
rs9906642	-0.182649	-1.40808	0.160833	cg16685860
rs7213481	0.0793987	0.589934	0.555975	cg16685860
rs748694	0.0297308	0.247071	0.805135	cg16685860
rs145394571	0.0818981	0.605515	0.5456	cg16685860
rs77627231	-0.288329	-1.81203	0.0716478	cg16685860
rs8066388	-0.110509	-0.668937	0.504393	cg16685860
rs4790212	-0.128291	-0.965533	0.335573	cg16685860
rs77157666	-0.302558	-1.84839	0.0661869	cg16685860
rs72835619	0.0885444	0.659828	0.510208	cg16685860
rs79962533	-0.303927	-1.86093	0.0643847	cg16685860
rs9905711	-0.104076	-0.79466	0.427858	cg16685860
rs11655203	-0.162013	-1.2713	0.205263	cg16685860
rs4790670	-0.100917	-0.772355	0.440917	cg16685860
rs12941694	-0.0839844	-0.672509	0.502122	cg16685860
rs56170457	0.0876252	0.670735	0.503249	cg16685860
rs117945224	0.00507616	0.0236695	0.981142	cg16685860
rs72835625	0.0829644	0.625305	0.532563	cg16685860
rs72835626	0.0875789	0.670805	0.503205	cg16685860
rs55986729	0.08716	0.667989	0.504996	cg16685860
rs56020376	0.0820217	0.619577	0.53632	cg16685860
rs2054467	-0.0833946	-0.669385	0.504108	cg16685860
rs56124631	0.0872064	0.669802	0.503842	cg16685860
rs55981776	0.0871542	0.669498	0.504035	cg16685860
rs55780247	0.0824473	0.623733	0.533592	cg16685860
rs56357040	0.0870672	0.668984	0.504363	cg16685860
rs7215274	0.0869793	0.668409	0.504729	cg16685860
rs7219606	0.0867233	0.666742	0.50579	cg16685860
rs7213896	0.0866529	0.666461	0.50597	cg16685860
rs7223840	0.0865731	0.665933	0.506307	cg16685860
rs7217849	0.0865256	0.665657	0.506483	cg16685860
rs7219787	0.0864981	0.665614	0.50651	cg16685860
rs72835630	0.0864045	0.664978	0.506915	cg16685860
rs56364707	0.0863601	0.66478	0.507042	cg16685860
rs55959711	0.0813664	0.61696	0.538041	cg16685860
rs55782417	0.0813417	0.616866	0.538103	cg16685860
rs55869432	0.0862854	0.664456	0.507249	cg16685860
rs72835635	0.0859632	0.662328	0.508608	cg16685860
rs4790671	-0.0984508	-0.759823	0.448354	cg16685860
rs145594351	0.0805218	0.611895	0.541379	cg16685860
rs56184690	0.0805209	0.611945	0.541347	cg16685860
rs17823987	-0.279069	-1.4919	0.137476	cg16685860
rs12600601	-0.0269197	-0.145519	0.884464	cg16685860
rs4538065	-0.0778832	-0.596086	0.551867	cg16685860
rs4346260	-0.0768559	-0.589877	0.556013	cg16685860
rs8074545	-0.0767957	-0.589486	0.556274	cg16685860
rs55974786	0.0765275	0.588074	0.55722	cg16685860
rs4470203	-0.0934496	-0.730081	0.46629	cg16685860
rs9916135	-0.0759972	-0.584758	0.559442	cg16685860
rs9915105	-0.0805585	-0.629968	0.529515	cg16685860
rs4416072	0.0868005	0.671068	0.503038	cg16685860
rs9901930	-0.0864408	-0.668291	0.504804	cg16685860
rs9904358	-0.0866514	-0.670042	0.50369	cg16685860
rs11657052	-0.0863292	-0.668226	0.504845	cg16685860
rs12451213	-0.346558	-1.58079	0.115682	cg16685860
rs142108572	0.0894023	0.693397	0.488954	cg16685860
rs4790213	-0.0919266	-0.754353	0.451623	cg16685860
rs4790214	-0.0929603	-0.763281	0.446295	cg16685860
rs72835642	0.0870141	0.676706	0.499461	cg16685860
rs4790672	-0.0913471	-0.750768	0.453773	cg16685860
rs7222133	-0.093624	-0.765969	0.444698	cg16685860
rs72835643	0.0897397	0.694007	0.488573	cg16685860
rs72835644	0.086612	0.674514	0.50085	cg16685860
rs145842529	0.0862327	0.671982	0.502456	cg16685860
rs2174830	-0.0904697	-0.745524	0.456928	cg16685860
rs8078044	0.0790417	0.651055	0.515841	cg16685860
rs9436	0.0852758	0.666522	0.505931	cg16685860
rs55677157	0.0767687	0.580514	0.562294	cg16685860
rs11658808	-0.0884986	-0.733968	0.463923	cg16685860
rs55884013	0.0740991	0.562852	0.574236	cg16685860
rs8071990	-0.0869333	-0.724485	0.469709	cg16685860
rs10775384	-0.0933365	-0.784004	0.434068	cg16685860
rs55682338	0.0825674	0.649947	0.516555	cg16685860
rs9902000	-0.0948431	-0.747229	0.4559	cg16685860
rs4790674	-0.0804712	-0.646502	0.518778	cg16685860
rs12452404	-0.0895703	-0.749972	0.454251	cg16685860
rs72824951	0.112211	0.894471	0.372264	cg16685860
rs62064983	-0.105244	-0.842527	0.400611	cg16685860
rs55956806	0.112648	0.897561	0.370618	cg16685860
rs147867504	0.112793	0.898676	0.370026	cg16685860
rs143670032	0.112879	0.899357	0.369664	cg16685860
rs140888387	0.112964	0.899992	0.369327	cg16685860
rs72824957	0.113164	0.90141	0.368575	cg16685860
rs139330508	0.113715	0.905365	0.366482	cg16685860
rs146767065	0.114269	0.909562	0.36427	cg16685860
rs3947040	-0.0927917	-0.777341	0.437978	cg16685860
rs2135911	-0.0927679	-0.777136	0.438099	cg16685860
rs7216467	0.114796	0.913534	0.362184	cg16685860
rs906453	-0.104794	-0.877866	0.381187	cg16685860
rs55711754	0.115407	0.91814	0.359774	cg16685860
rs4790681	-0.0946356	-0.793312	0.428641	cg16685860
rs4790682	-0.0948689	-0.795372	0.427445	cg16685860
rs72824966	0.115918	0.922203	0.357657	cg16685860
rs4438362	-0.0954419	-0.800535	0.424456	cg16685860
rs7222305	0.117176	0.932133	0.352516	cg16685860
rs56239958	0.117685	0.936317	0.350365	cg16685860
rs55999196	0.117771	0.936965	0.350032	cg16685860
rs56003988	0.117748	0.936863	0.350084	cg16685860
rs7214635	-0.118513	-0.942917	0.346987	cg16685860
rs139511077	0.118098	0.939697	0.348633	cg16685860
rs4790685	-0.0976969	-0.820886	0.412797	cg16685860
rs9891316	-0.0978881	-0.822745	0.411741	cg16685860
rs11653940	-0.108765	-0.914037	0.36192	cg16685860
rs12451741	-0.098336	-0.826905	0.409386	cg16685860
rs28662192	0.0967123	0.803142	0.422952	cg16685860
rs4790687	-0.0986215	-0.829455	0.407946	cg16685860
rs9901392	0.0992428	0.832306	0.406339	cg16685860
rs9894735	0.0992423	0.832165	0.406418	cg16685860
rs4790688	-0.0991013	-0.833875	0.405457	cg16685860
rs4790689	-0.0991309	-0.834145	0.405305	cg16685860
rs1973555	-0.0990611	-0.833114	0.405884	cg16685860
rs12453305	-0.0992013	-0.833606	0.405608	cg16685860
rs7225717	-0.0983208	-0.825147	0.41038	cg16685860
rs2174831	-0.108934	-0.913539	0.362181	cg16685860
rs7210729	-0.0981973	-0.823673	0.411215	cg16685860
rs7215300	-0.0980891	-0.822365	0.411957	cg16685860
rs7210953	0.119566	0.946637	0.345093	cg16685860
rs12601796	-0.0977602	-0.818035	0.414419	cg16685860
rs4790692	-0.107552	-0.898087	0.370339	cg16685860
rs9893958	0.101959	0.850519	0.396166	cg16685860
rs8065068	0.0958574	0.799968	0.424784	cg16685860
rs2089480	0.167036	1.07946	0.281828	cg16685860
rs2326118	0.0963497	0.803913	0.422507	cg16685860
rs8071086	0.103017	0.842375	0.400696	cg16685860
rs8069382	0.102975	0.842033	0.400887	cg16685860
rs34230287	0.130443	0.991576	0.322736	cg16685860
rs11868227	0.102424	0.837652	0.403337	cg16685860
rs4790693	0.0557309	0.234553	0.814822	cg16685860
rs3786047	-0.0637747	-0.516937	0.605834	cg16685860
rs35592645	0.0979781	0.75752	0.449729	cg16685860
rs35741745	0.0904139	0.680243	0.497224	cg16685860
rs28365158	0.0904442	0.685932	0.493639	cg16685860
rs4522461	-0.0910202	-0.691308	0.490263	cg16685860
rs34199454	0.0957092	0.72486	0.469479	cg16685860
rs28365160	0.0842876	0.638142	0.524192	cg16685860
rs1045280	-0.0355362	-0.290414	0.771834	cg16685860
rs2271167	-0.0367427	-0.299672	0.764773	cg16685860
rs35980444	0.0825844	0.622076	0.534679	cg16685860
rs35383686	0.0827346	0.622753	0.534235	cg16685860
rs9913156	-0.107358	-0.824651	0.410661	cg16685860
rs2036657	-0.0376201	-0.304473	0.761119	cg16685860
rs35795124	0.0833081	0.622241	0.534571	cg16685860
rs8068774	0.102259	0.764388	0.445637	cg16685860
rs8068781	0.102236	0.764103	0.445806	cg16685860
rs35045092	0.101312	0.756951	0.450069	cg16685860
rs8064504	0.104142	0.688957	0.491738	cg16685860
rs35186877	0.0875165	0.577418	0.564379	cg16685860
rs34625233	0.103845	0.781319	0.435641	cg16685860
rs67966027	0.118276	0.888702	0.375349	cg16685860
rs36019118	0.12148	0.909294	0.364411	cg16685860
rs35552228	0.0625084	0.459217	0.646633	cg16685860
rs4790694	-0.0537516	-0.328999	0.742539	cg16685860
rs145042193	0.0787248	0.53077	0.596233	cg16685860
rs4533344	-0.122504	-0.646478	0.518794	cg16685860
rs12942779	0.0215938	0.189077	0.850246	cg16685860
rs113739199	-0.092299	-0.635357	0.526002	cg16685860
rs111257450	-0.0922662	-0.635201	0.526104	cg16685860
rs34399572	0.20949	1.72909	0.0855066	cg16685860
rs4523990	-0.0562929	-0.407308	0.684266	cg16685860
rs1986350	-0.0781523	-0.544637	0.586677	cg16685860
rs1986349	0.0136666	0.119447	0.905054	cg16685860
rs9894403	-0.446304	-2.65659	0.00860286	cg16685860
rs4790695	-0.0838379	-0.609391	0.543034	cg16685860
rs11868434	0.0838368	0.610261	0.542459	cg16685860
rs9903025	-0.0840406	-0.612108	0.541239	cg16685860
rs7219388	-0.0846783	-0.616981	0.538027	cg16685860
rs7214648	-0.0846933	-0.617172	0.537901	cg16685860
rs7214662	-0.0845706	-0.616305	0.538472	cg16685860
rs67661426	0.0837829	0.611168	0.541859	cg16685860
rs62065006	0.0218483	0.1565	0.875814	cg16685860
rs8075412	-0.415971	-2.49284	0.0135756	cg16685860
rs72824994	-0.131339	-0.728422	0.467302	cg16685860
rs4387648	0.0772645	0.565107	0.572705	cg16685860
rs8064979	0.0828634	0.587396	0.557674	cg16685860
rs61310620	0.0243013	0.174867	0.861381	cg16685860
rs4471743	-0.083269	-0.59024	0.55577	cg16685860
rs8123	0.0116846	0.0853566	0.932073	cg16685860
rs1051007	-0.435108	-2.60055	0.0100809	cg16685860
rs8080215	-0.0608459	-0.434924	0.664139	cg16685860
rs1131456	0.183543	1.56486	0.119373	cg16685860
rs11658971	-0.407218	-2.44708	0.015362	cg16685860
rs1051009	0.0922882	0.696607	0.486947	cg16685860
rs3744700	0.267642	2.1846	0.0302104	cg16685860
rs1876444	-0.0136939	-0.123833	0.901585	cg16685860
rs2277680	0.182304	1.56012	0.120489	cg16685860
rs1050998	0.181883	1.55721	0.121177	cg16685860
rs6502820	-0.0489809	-0.35225	0.725063	cg16685860
rs8072192	0.181961	1.55849	0.120875	cg16685860
rs8076836	0.181993	1.55884	0.12079	cg16685860
rs8071286	0.18189	1.55815	0.120955	cg16685860
rs8073062	0.18141	1.55492	0.121722	cg16685860
rs8071612	0.181236	1.5541	0.121916	cg16685860
rs7220938	0.180078	1.54619	0.123814	cg16685860
rs7221871	0.153038	1.27467	0.20407	cg16685860
rs9914033	-0.0720987	-0.542689	0.588015	cg16685860
rs11869892	0.0202083	0.149485	0.881339	cg16685860
rs1050997	-0.089616	-0.677487	0.498967	cg16685860
rs2250333	-0.00453558	-0.0304026	0.97578	cg16685860
rs2304970	-0.0252379	-0.229946	0.818395	cg16685860
rs752370	-0.0616394	-0.461838	0.644755	cg16685860
rs752371	-0.0617357	-0.462648	0.644176	cg16685860
rs1078801	-0.474247	-2.95466	0.00354881	cg16685860
rs3826517	-0.0921528	-0.766029	0.444662	cg16685860
rs4790698	0.0356199	0.290151	0.772035	cg16685860
rs4790224	0.0351038	0.310443	0.756583	cg16685860
rs12451720	-0.0608978	-0.543854	0.587215	cg16685860
rs8082690	-0.0483435	-0.440121	0.660378	cg16685860
rs58209386	-0.143327	-0.723635	0.470229	cg16685860
rs12940996	-0.0605407	-0.427315	0.669661	cg16685860
rs7223183	0.0799686	0.665465	0.506605	cg16685860
rs17765093	0.0808757	0.673107	0.501742	cg16685860
rs9907946	0.00222883	0.0194056	0.984539	cg16685860
rs9908857	0.0454117	0.360428	0.71895	cg16685860
rs7218698	0.0151619	0.13422	0.893379	cg16685860
rs75994327	-0.0480386	-0.339951	0.73429	cg16685860
rs113421377	-0.0473493	-0.335295	0.737793	cg16685860
rs76573593	-0.0466318	-0.330163	0.741661	cg16685860
rs2326101	0.0596871	0.498178	0.618967	cg16685860
rs754814	0.026892	0.227245	0.820491	cg16685860
rs12450540	0.109198	0.850497	0.396179	cg16685860
rs59327346	-0.0144493	-0.111959	0.910981	cg16685860
rs11657040	0.0359966	0.26856	0.788576	cg16685860
rs41425046	-0.0537789	-0.440584	0.660043	cg16685860
rs4790699	-0.0394153	-0.207437	0.835903	cg16685860
rs733099	0.0500035	0.398967	0.690391	cg16685860
rs733100	0.0586862	0.47492	0.63542	cg16685860
rs2017184	0.0586195	0.474482	0.635732	cg16685860
rs12946532	-0.164028	-1.42276	0.156535	cg16685860
rs8077091	-0.0584812	-0.50613	0.613385	cg16685860
rs8081502	-0.0581199	-0.503105	0.615506	cg16685860
rs4572467	-0.161324	-1.40492	0.161767	cg16685860
rs62065024	0.0633309	0.513982	0.607895	cg16685860
rs35789354	0.0630477	0.511826	0.6094	cg16685860
rs55898740	0.106765	0.880161	0.379946	cg16685860
rs9890937	-0.11256	-1.03421	0.302424	cg16685860
rs35837030	0.165046	0.908495	0.364832	cg16685860
rs55976231	-0.0570008	-0.328464	0.742942	cg16685860
rs8073536	0.162135	0.892221	0.373466	cg16685860
rs4790701	0.00216049	0.0175814	0.985992	cg16685860
rs116410409	-0.0352379	-0.218674	0.827152	cg16685860
rs2326115	-0.0283489	-0.175625	0.860786	cg16685860
rs4239052	0.000766726	0.0042313	0.996629	cg16685860
rs4790702	0.117859	1.082	0.280702	cg16685860
rs2036654	0.0252293	0.189952	0.84956	cg16685860
rs150544409	0.00578766	0.0348473	0.97224	cg16685860
rs2036655	0.0324368	0.183437	0.854662	cg16685860
rs12450565	0.0589877	0.446023	0.656117	cg16685860
rs35473600	-0.135427	-1.19455	0.233834	cg16685860
rs59074052	0.0420227	0.268743	0.788436	cg16685860
rs9895322	-0.0538494	-0.37584	0.707478	cg16685860
rs9901226	-0.0533887	-0.372793	0.709741	cg16685860
rs4616342	-0.0531928	-0.371805	0.710475	cg16685860
rs7218276	-0.124737	-1.11476	0.266438	cg16685860
rs11656732	-0.129204	-1.14667	0.253039	cg16685860
rs8069974	-0.128751	-1.14331	0.25443	cg16685860
rs8074039	-0.121212	-1.08132	0.281	cg16685860
rs8080014	0.0993044	0.852451	0.395096	cg16685860
rs11869640	-0.0159269	-0.111525	0.911324	cg16685860
rs34009049	-0.125657	-1.10936	0.268754	cg16685860
rs7224219	-0.000369643	-0.00287389	0.99771	cg16685860
rs4387647	-0.0636117	-0.578037	0.563961	cg16685860
rs7224262	-0.0334289	-0.264467	0.791723	cg16685860
rs7224718	0.062165	0.571879	0.568117	cg16685860
rs7223790	0.0620021	0.570457	0.56908	cg16685860
rs6502821	0.11096	1.04701	0.296498	cg16685860
rs7220035	0.0357807	0.349182	0.727361	cg16685860
rs9890797	-0.13791	-1.25095	0.212576	cg16685860
rs4790229	0.00506342	0.0399876	0.968147	cg16685860
rs4790230	-0.0256825	-0.205725	0.837238	cg16685860
rs62065027	-0.0517331	-0.351942	0.725294	cg16685860
rs2326099	-0.0305334	-0.298143	0.765938	cg16685860
rs2089483	-0.135093	-1.2318	0.219632	cg16685860
rs2326100	-0.106183	-1.0006	0.318364	cg16685860
rs746988	-0.0602022	-0.563766	0.573615	cg16685860
rs8073779	-0.0224026	-0.156463	0.875844	cg16685860
rs111452217	-0.030838	-0.209481	0.83431	cg16685860
rs8077839	-0.0604463	-0.56569	0.572309	cg16685860
rs4790705	-0.0765201	-0.476547	0.634263	cg16685860
rs61479360	-0.0229013	-0.159767	0.873244	cg16685860
rs12949327	-0.147809	-1.35087	0.178434	cg16685860
rs7214066	-0.0606817	-0.567061	0.571379	cg16685860
rs4790231	-0.154081	-1.38697	0.167167	cg16685860
rs62073592	0.00848448	0.0584007	0.953494	cg16685860
rs58949596	0.0336396	0.232788	0.81619	cg16685860
rs735004	-0.146213	-1.32097	0.188188	cg16685860
rs13520	-0.123482	-1.10697	0.269785	cg16685860
rs6502822	-0.0317558	-0.290904	0.77146	cg16685860
rs8070656	-0.0318737	-0.291908	0.770693	cg16685860
rs34460487	-0.15542	-1.4131	0.159352	cg16685860
rs3851	-0.0786755	-0.744962	0.457266	cg16685860
rs11869460	-0.0788055	-0.74643	0.456381	cg16685860
rs11867239	-0.0787292	-0.745709	0.456816	cg16685860
rs11867775	-0.0787349	-0.745833	0.456741	cg16685860
rs11867777	-0.0787134	-0.745684	0.456831	cg16685860
rs11651939	-0.0784392	-0.743579	0.4581	cg16685860
rs2875849	0.0631586	0.625972	0.532126	cg16685860
rs9904284	-0.0899197	-0.850793	0.396015	cg16685860
rs2279962	0.0530853	0.536359	0.592373	cg16685860
rs2279961	0.0702482	0.358256	0.720572	cg16685860
rs4790706	-0.0528518	-0.534478	0.59367	cg16685860
rs8078118	-0.0645708	-0.634468	0.526581	cg16685860
rs8068141	-0.0645632	-0.633801	0.527015	cg16685860
rs9892407	-0.0631056	-0.619024	0.536683	cg16685860
rs7207399	-0.0502018	-0.5059	0.613546	cg16685860
rs10713262	0.0320512	0.31526	0.752929	cg16685860
rs2304969	0.208984	1.2389	0.216997	cg16685860
rs12951761	0.054492	0.543568	0.587412	cg16685860
rs8081076	0.00834883	0.0614686	0.951054	cg16685860
rs58778188	0.182913	1.00848	0.314576	cg16685860
rs7225259	0.206088	1.68459	0.0937999	cg16685860
rs9747408	-0.0911661	-0.621077	0.535335	cg16685860
rs11651114	-0.00563207	-0.0460563	0.963316	cg16685860
rs12937934	-0.00492074	-0.0391488	0.968815	cg16685860
rs3169950	-0.02641	-0.215763	0.829417	cg16685860
rs2241933	-0.0300517	-0.244489	0.807131	cg16685860
rs8081550	0.00626956	0.0513649	0.959092	cg16685860
rs9889517	-0.0915293	-0.753248	0.452285	cg16685860
rs72833202	0.0641084	0.348051	0.728209	cg16685860
rs34040038	-0.0124341	-0.0985522	0.921603	cg16685860
rs10852865	-0.0364671	-0.265598	0.790853	cg16685860
rs71368520	0.175184	0.96981	0.333443	cg16685860
rs71368521	0.174978	0.968941	0.333875	cg16685860
rs3867173	0.00249028	0.0195	0.984464	cg16685860
rs3786041	0.00188092	0.0161833	0.987106	cg16685860
rs3786043	0.00149962	0.0129109	0.989713	cg16685860
rs1132446	-0.00288524	-0.022711	0.981906	cg16685860
rs2286671	-0.0310314	-0.256363	0.797963	cg16685860
rs3853646	-0.0315672	-0.261115	0.794302	cg16685860
rs7212512	-0.00232036	-0.0183253	0.9854	cg16685860
rs6502824	0.0171556	0.134522	0.89314	cg16685860
rs11078539	0.0175227	0.137516	0.890777	cg16685860
rs56039723	0.017068	0.134203	0.893392	cg16685860
rs7213994	0.0171982	0.135313	0.892515	cg16685860
rs2286670	0.120458	0.669539	0.504009	cg16685860
rs1132448	-0.0174594	-0.137728	0.890609	cg16685860
rs2302325	-0.00132119	-0.0116938	0.990683	cg16685860
rs1052748	0.000516082	0.00451575	0.996402	cg16685860
rs17854914	0.130065	0.732403	0.464875	cg16685860
rs3764900	-0.0100214	-0.0805427	0.935895	cg16685860
rs3764899	0.191147	1.35761	0.176287	cg16685860
rs1052751	0.058802	0.423354	0.672542	cg16685860
rs3764897	0.0781465	0.432338	0.666013	cg16685860
rs9635705	0.0266784	0.210821	0.833265	cg16685860
rs9635707	0.0425802	0.36805	0.713269	cg16685860
rs12936266	0.0375521	0.297225	0.766637	cg16685860
rs4790709	-0.0424306	-0.367006	0.714046	cg16685860
rs4790233	-0.0421899	-0.365	0.71554	cg16685860
rs4790234	-0.0421878	-0.364973	0.71556	cg16685860
rs2875840	-0.009512	-0.0763146	0.939254	cg16685860
rs73341629	-0.0701009	-0.529699	0.596973	cg16685860
rs62073629	0.0492971	0.427539	0.669498	cg16685860
rs9906826	-0.044152	-0.384325	0.701192	cg16685860
rs11656112	0.049782	0.43252	0.665882	cg16685860
rs12942365	-0.0447244	-0.389358	0.697472	cg16685860
rs11869473	0.0448959	0.391289	0.696046	cg16685860
rs11654671	-0.00420449	-0.0318427	0.974633	cg16685860
rs75002361	0.099269	0.600861	0.548689	cg16685860
rs59816081	0.0359046	0.180636	0.856856	cg16685860
rs9895848	0.0707732	0.590642	0.555501	cg16685860
rs9900036	0.00412967	0.0364488	0.970965	cg16685860
rs12450045	0.0135462	0.125104	0.900581	cg16685860
rs9897835	0.0594557	0.468082	0.640292	cg16685860
rs11651691	-0.0598784	-0.36224	0.717597	cg16685860
rs7222410	-0.0487865	-0.45729	0.648014	cg16685860
rs36064573	-0.0271348	-0.212364	0.832063	cg16685860
rs8077399	0.0432984	0.352017	0.725237	cg16685860
rs8077539	0.042894	0.348702	0.72772	cg16685860
rs9890271	-0.0558159	-0.528547	0.597771	cg16685860
rs8072531	-0.0493772	-0.467363	0.640805	cg16685860
rs8073967	-0.0492422	-0.46597	0.641801	cg16685860
rs8068188	-0.0719971	-0.44104	0.659713	cg16685860
rs35415738	-0.00886122	-0.0694228	0.94473	cg16685860
rs9904177	0.0070203	0.0611149	0.951336	cg16685860
rs12601825	0.00139116	0.0109207	0.991299	cg16685860
rs9893197	-0.00887204	-0.0772093	0.938543	cg16685860
rs9891959	0.0290265	0.225947	0.821499	cg16685860
rs9893881	0.0331557	0.257882	0.796792	cg16685860
rs12602414	0.0289111	0.225348	0.821964	cg16685860
rs12943487	-0.25971	-1.46313	0.145177	cg16685860
rs8073970	-0.0211364	-0.167238	0.867371	cg16685860
rs9893942	-0.102283	-0.644748	0.519912	cg16685860
rs9915044	-0.102478	-0.646117	0.519027	cg16685860
rs35080061	-0.102394	-0.645572	0.519378	cg16685860
rs11658691	-0.102116	-0.644094	0.520334	cg16685860
rs11658765	-0.102297	-0.645143	0.519656	cg16685860
rs4790711	-0.0339343	-0.311518	0.755767	cg16685860
rs9895272	-0.0303891	-0.278898	0.780643	cg16685860
rs35688119	-0.0195037	-0.154804	0.877149	cg16685860
rs4436834	0.0117923	0.0913678	0.927302	cg16685860
rs62073635	0.0698218	0.581639	0.561538	cg16685860
rs8073718	-0.0182736	-0.145361	0.884588	cg16685860
rs142969103	-0.0494699	-0.291802	0.770774	cg16685860
rs8076482	-0.0183512	-0.14638	0.883786	cg16685860
rs8078776	-0.0175521	-0.140303	0.888578	cg16685860
rs12938145	-0.0270408	-0.247398	0.804882	cg16685860
rs11658802	-0.0190077	-0.151797	0.879517	cg16685860
rs36188529	-0.0272415	-0.249168	0.803515	cg16685860
rs2302322	-0.0194928	-0.155628	0.8765	cg16685860
rs36167264	-0.020174	-0.161002	0.872272	cg16685860
rs2270159	0.0033249	0.0256055	0.9796	cg16685860
rs36151797	-0.0948307	-0.604772	0.546092	cg16685860
rs36074346	-0.0234998	-0.18713	0.85177	cg16685860
rs62073637	-0.0260845	-0.237018	0.812912	cg16685860
rs34373632	-0.0276089	-0.219604	0.826428	cg16685860
rs2246656	-0.101446	-0.723518	0.470301	cg16685860
rs2586532	-0.0787264	-0.612269	0.541133	cg16685860
rs11556634	0.0112315	0.0997752	0.920634	cg16685860
rs11556635	0.0079202	0.0688754	0.945165	cg16685860
rs2302320	-0.0410678	-0.322795	0.747225	cg16685860
rs2286668	0.0242052	0.149987	0.880943	cg16685860
rs2270158	-0.00335861	-0.0201566	0.983941	cg16685860
rs2586531	0.26965	1.43139	0.154054	cg16685860
rs2302317	0.114992	0.889875	0.374721	cg16685860
rs2302316	0.133982	0.968204	0.334242	cg16685860
rs7774	0.0679665	0.574934	0.566054	cg16685860
rs8834	0.180287	1.35584	0.17685	cg16685860
rs3514	0.0850058	0.548611	0.583952	cg16685860
rs12936083	0.0495585	0.420345	0.674735	cg16685860
rs12940036	0.05015	0.315954	0.752404	cg16685860
rs33978919	0.0505109	0.317951	0.750891	cg16685860
rs35400274	-0.00825038	-0.0534672	0.957419	cg16685860
rs12942540	-0.00417058	-0.0269314	0.978544	cg16685860
rs35031588	-0.00120608	-0.00783731	0.993755	cg16685860
rs3966782	0.0238955	0.204993	0.837809	cg16685860
rs3760490	-0.00325621	-0.0210449	0.983233	cg16685860
rs2661697	0.00357874	0.0232351	0.981488	cg16685860
rs8081079	-0.00562598	-0.0368117	0.970676	cg16685860
rs7209905	0.0312167	0.24649	0.805584	cg16685860
rs9905341	0.0312122	0.279953	0.779835	cg16685860
rs66863998	0.0639429	0.351934	0.7253	cg16685860
rs11654952	-0.198936	-1.15118	0.251185	cg16685860
rs11655988	-0.00894918	-0.0726882	0.942135	cg16685860
rs12939591	-0.0334184	-0.275527	0.783227	cg16685860
rs59118134	0.0769697	0.551943	0.581672	cg16685860
rs62073641	-0.317408	-1.51826	0.130703	cg16685860
rs8080668	0.079836	0.573507	0.567017	cg16685860
rs16954257	0.0848454	0.513834	0.607998	cg16685860
rs2586528	-0.0815065	-0.688634	0.49194	cg16685860
rs12602901	0.218346	1.5627	0.11988	cg16685860
rs8075365	-0.0859437	-0.519252	0.604223	cg16685860
rs35414445	0.2185	1.56403	0.119567	cg16685860
rs35659308	0.210103	1.48861	0.13834	cg16685860
rs2586527	-0.211647	-1.5591	0.12073	cg16685860
rs28846454	0.10603	0.938102	0.349449	cg16685860
rs111731283	-0.0409597	-0.272572	0.785495	cg16685860
rs11656932	-0.083526	-0.506521	0.61311	cg16685860
rs9904522	-0.0336484	-0.316923	0.751669	cg16685860
rs34629349	-0.106133	-0.941349	0.347787	cg16685860
rs4349206	-0.0336804	-0.31747	0.751255	cg16685860
rs4486968	-0.033748	-0.318219	0.750688	cg16685860
rs9914087	0.106891	0.949671	0.343553	cg16685860
rs11078540	0.210281	1.49525	0.136601	cg16685860
rs12952420	0.209193	1.48815	0.138461	cg16685860
rs9902753	-0.0322619	-0.304643	0.76099	cg16685860
rs9903826	-0.106047	-0.941527	0.347697	cg16685860
rs2243086	0.208589	1.48439	0.139453	cg16685860
rs34377693	0.201896	1.44047	0.151471	cg16685860
rs2243090	-0.112925	-1.00136	0.317998	cg16685860
rs81663	0.093075	0.803583	0.422698	cg16685860
rs2243093	-0.0834405	-0.506176	0.613353	cg16685860
rs41466145	0.249992	1.43942	0.151768	cg16685860
rs2243096	0.221086	1.57268	0.117548	cg16685860
rs2243099	0.0841949	0.510466	0.610351	cg16685860
rs2243100	-0.0839623	-0.509078	0.611321	cg16685860
rs2243102	-0.0309626	-0.292885	0.769948	cg16685860
rs400688	-0.208107	-1.48887	0.138271	cg16685860
rs238248	-0.224989	-1.59945	0.111475	cg16685860
rs238247	-0.0323546	-0.30165	0.763267	cg16685860
rs238246	0.175761	1.38034	0.169195	cg16685860
rs238245	-0.225003	-1.59877	0.111626	cg16685860
rs1567238	0.0280378	0.162983	0.870715	cg16685860
rs6559	-0.226095	-1.60749	0.1097	cg16685860
rs238243	-0.226969	-1.61379	0.108326	cg16685860
rs238242	-0.0587948	-0.539679	0.590085	cg16685860
rs2283568	0.0308304	0.181267	0.856362	cg16685860
rs4790714	-0.134326	-1.17937	0.239807	cg16685860
rs366577	-0.032014	-0.300148	0.76441	cg16685860
rs112718881	0.0609727	0.346253	0.729557	cg16685860
rs238238	-0.172673	-1.47367	0.142316	cg16685860
rs238239	-0.0555031	-0.523249	0.601445	cg16685860
rs238240	0.101104	0.625095	0.5327	cg16685860
rs7215662	0.0340931	0.191601	0.848271	cg16685860
rs2871188	-0.272051	-1.93568	0.0544742	cg16685860
rs2005724	-0.305145	-2.17377	0.0310282	cg16685860
rs111454129	0.0664332	0.393447	0.694455	cg16685860
rs238224	-0.235059	-1.54262	0.124679	cg16685860
rs72835086	0.0109814	0.0677684	0.946045	cg16685860
rs72835090	0.01097	0.0676992	0.9461	cg16685860
rs35688913	-0.289545	-2.06674	0.04019	cg16685860
rs111930594	0.00766148	0.0476186	0.962073	cg16685860
rs67059207	-0.0638394	-0.49831	0.618874	cg16685860
rs34235023	-0.289242	-2.06596	0.0402652	cg16685860
rs17706762	0.00842272	0.052302	0.958346	cg16685860
rs385471	-0.0172241	-0.165217	0.868958	cg16685860
rs452825	-0.298382	-2.23595	0.0265839	cg16685860
rs238230	-0.134756	-1.30021	0.195192	cg16685860
rs17633650	0.00817307	0.0507739	0.959562	cg16685860
rs238229	-0.31222	-2.38172	0.0182751	cg16685860
rs238228	-0.307104	-2.36425	0.0191322	cg16685860
rs60193288	-0.145772	-1.41879	0.157688	cg16685860
rs16954309	-0.0658625	-0.515671	0.606717	cg16685860
rs72835100	0.00796534	0.049515	0.960564	cg16685860
rs418305	-0.0309669	-0.299208	0.765127	cg16685860
rs376516	-0.146049	-1.42234	0.156659	cg16685860
rs55988055	0.00797933	0.0496193	0.960481	cg16685860
rs1859434	-0.307964	-2.37581	0.0185609	cg16685860
rs11078541	0.00796972	0.0495627	0.960526	cg16685860
rs238234	-0.308052	-2.37755	0.0184763	cg16685860
rs17707070	0.0078914	0.0490847	0.960906	cg16685860
rs17707087	0.00785185	0.0488445	0.961097	cg16685860
rs78055500	-0.0808787	-0.470771	0.638374	cg16685860
rs238233	-0.145977	-1.4243	0.156091	cg16685860
rs238232	-0.308015	-2.37924	0.0183947	cg16685860
rs238231	-0.18013	-1.56763	0.118725	cg16685860
rs12397565	0.00799411	0.0497171	0.960403	cg16685860
rs7222336	0.008158	0.0507203	0.959605	cg16685860
rs7222708	-0.0801253	-0.464209	0.643059	cg16685860
rs7221523	0.00907177	0.0562192	0.95523	cg16685860
rs4790721	-0.308495	-2.38348	0.0181906	cg16685860
rs72838314	0.00848538	0.0527176	0.958015	cg16685860
rs391548	-0.0317033	-0.307071	0.759144	cg16685860
rs72838316	0.00854639	0.0530899	0.957719	cg16685860
rs8071428	-0.143579	-1.13759	0.256804	cg16685860
rs76016560	0.0182628	0.112984	0.91017	cg16685860
rs72838317	0.018295	0.113185	0.91001	cg16685860
rs426475	-0.0354216	-0.344417	0.730935	cg16685860
rs74744272	0.0242572	0.150037	0.880904	cg16685860
rs427703	-0.109247	-0.882486	0.378691	cg16685860
rs113674559	-0.14412	-1.14133	0.255251	cg16685860
rs112285136	-0.035688	-0.346827	0.729126	cg16685860
rs72838319	0.0189624	0.117267	0.906779	cg16685860
rs238225	-0.0358116	-0.348021	0.728231	cg16685860
rs238226	-0.0357415	-0.347309	0.728765	cg16685860
rs238227	-0.144257	-1.14324	0.254459	cg16685860
rs9897114	-0.0448862	-0.433715	0.665014	cg16685860
rs471064	-0.310083	-2.3978	0.0175164	cg16685860
rs113536807	0.0195485	0.120774	0.904004	cg16685860
rs1004379	-0.311634	-2.40624	0.0171295	cg16685860
rs886582	-0.31174	-2.40686	0.0171013	cg16685860
rs3809846	0.108346	0.650854	0.51597	cg16685860
rs238237	-0.302745	-2.29798	0.0227127	cg16685860
rs17707385	0.134098	0.787638	0.431944	cg16685860
rs2240289	0.04605	0.297739	0.766246	cg16685860
rs55675853	0.105336	0.629904	0.529556	cg16685860
rs55758503	0.105299	0.629711	0.529682	cg16685860
rs72838331	0.105098	0.628368	0.530559	cg16685860
rs391271	-0.0678882	-0.460195	0.645931	cg16685860
rs72838332	0.104983	0.627541	0.5311	cg16685860
rs28580865	0.0457746	0.295845	0.76769	cg16685860
rs421809	-0.188932	-1.58073	0.115695	cg16685860
rs438955	-0.188943	-1.58088	0.115661	cg16685860
rs62072490	0.048026	0.415447	0.67831	cg16685860
rs9972906	-0.315876	-1.70118	0.0906352	cg16685860
rs56112486	0.105024	0.627076	0.531404	cg16685860
rs377623	-0.184654	-1.54549	0.123984	cg16685860
rs113211704	0.104305	0.622891	0.534145	cg16685860
rs3786046	0.129337	0.75781	0.449556	cg16685860
rs76192115	0.103736	0.618296	0.537162	cg16685860
rs238235	-0.327445	-2.42695	0.0162121	cg16685860
rs55876833	0.102508	0.608997	0.543295	cg16685860
rs35748479	0.329678	2.43627	0.0158137	cg16685860
rs8077993	0.102156	0.604573	0.546224	cg16685860
rs346827	-0.0475067	-0.454947	0.649695	cg16685860
rs346828	0.19217	1.59714	0.111988	cg16685860
rs12603055	0.331892	2.45279	0.0151283	cg16685860
rs8076995	0.100316	0.592513	0.554251	cg16685860
rs12453654	-0.0562341	-0.53531	0.593096	cg16685860
rs346818	0.0565733	0.483026	0.629664	cg16685860
rs56268102	0.0235928	0.145074	0.884815	cg16685860
rs346819	-0.0503528	-0.480737	0.631287	cg16685860
rs34556430	0.337168	2.48118	0.0140125	cg16685860
rs72822610	0.099762	0.630302	0.529296	cg16685860
rs2304445	0.335438	2.47437	0.0142731	cg16685860
rs346821	-0.212491	-1.90734	0.0580689	cg16685860
rs346824	-0.20118	-1.80959	0.0720282	cg16685860
rs3744704	0.00177894	0.0110722	0.991178	cg16685860
rs410520	-0.0515335	-0.493326	0.622384	cg16685860
rs9905696	-0.201235	-1.81112	0.0717894	cg16685860
rs112738163	0.00226325	0.0140871	0.988776	cg16685860
rs3885779	-0.0482656	-0.460469	0.645736	cg16685860
rs72822614	0.0011448	0.00712421	0.994324	cg16685860
rs7208035	0.228863	2.033	0.0435214	cg16685860
rs4239053	-0.201562	-1.81516	0.0711633	cg16685860
rs12951677	-0.14028	-1.36094	0.175234	cg16685860
rs9902674	-0.0449489	-0.429259	0.668248	cg16685860
rs10445262	0.200216	1.68554	0.0936166	cg16685860
rs9909219	-0.201623	-1.8165	0.0709569	cg16685860
rs380229	-0.2016	-1.81671	0.0709253	cg16685860
rs9898431	-0.211504	-1.90523	0.0583441	cg16685860
rs398635	-0.201573	-1.81766	0.0707796	cg16685860
rs435555	-0.0522022	-0.499717	0.617885	cg16685860
rs7207533	-0.200324	-1.79996	0.0735421	cg16685860
rs7208332	-0.19501	-1.74759	0.0822406	cg16685860
rs34622244	0.205511	1.71511	0.0880468	cg16685860
rs55784950	-0.210748	-1.891	0.0602304	cg16685860
rs62072530	-0.194913	-1.74584	0.0825445	cg16685860
rs8070702	-0.198473	-1.79143	0.0749041	cg16685860
rs4790730	-0.198194	-1.78878	0.075332	cg16685860
rs4790731	-0.199943	-1.79299	0.0746534	cg16685860
rs9901324	-0.1357	-1.30767	0.192654	cg16685860
rs9903411	-0.135621	-1.30667	0.192991	cg16685860
rs34548580	0.336971	2.47022	0.0144343	cg16685860
rs7218028	-0.199949	-1.79019	0.0751043	cg16685860
rs7219389	-0.14155	-1.36504	0.173943	cg16685860
rs389855	0.0405458	0.269034	0.788212	cg16685860
rs56263450	-0.00769482	-0.0477802	0.961944	cg16685860
rs437649	0.0405985	0.26919	0.788092	cg16685860
rs72828872	-0.374059	-2.09403	0.037658	cg16685860
rs8067699	-0.275296	-1.78009	0.0767484	cg16685860
rs72828873	-0.0862487	-0.614241	0.539832	cg16685860
rs12939323	0.276551	1.79825	0.073813	cg16685860
rs12945017	0.337154	2.30256	0.0224478	cg16685860
rs12943738	0.336617	2.29905	0.0226506	cg16685860
rs12951036	0.336716	2.29908	0.022649	cg16685860
rs56343966	-0.123669	-0.721609	0.471471	cg16685860
rs56195654	-0.141078	-1.20537	0.229643	cg16685860
rs56106033	-0.117572	-0.792227	0.429271	cg16685860
rs71368530	0.334792	2.28821	0.0232878	cg16685860
rs11078542	-0.0186551	-0.166043	0.86831	cg16685860
rs2079715	-0.0266378	-0.242152	0.808938	cg03365232
rs9303698	-0.0267016	-0.242773	0.808458	cg03365232
rs11655249	0.0612864	0.402407	0.687862	cg03365232
rs6505510	-0.0266714	-0.242519	0.808654	cg03365232
rs9903944	-0.027252	-0.247667	0.804674	cg03365232
rs12602424	0.0425038	0.279942	0.779844	cg03365232
rs2108952	-0.16982	-1.41743	0.158087	cg03365232
rs11080376	-0.15054	-1.09605	0.274523	cg03365232
rs7211592	-0.172146	-1.43656	0.152578	cg03365232
rs4796146	-0.150301	-1.09591	0.274583	cg03365232
rs4796147	-0.172449	-1.43928	0.151807	cg03365232
rs964947	-0.150257	-1.09575	0.274651	cg03365232
rs9895004	-0.0490354	-0.442137	0.658921	cg03365232
rs2024154	-0.15023	-1.09529	0.274855	cg03365232
rs986993	-0.17361	-1.4491	0.149048	cg03365232
rs9674883	-0.0480912	-0.431938	0.666303	cg03365232
rs4796149	-0.155856	-1.12688	0.261292	cg03365232
rs28510754	-0.0610434	-0.556817	0.578344	cg03365232
rs12449768	-0.137339	-1.01699	0.310525	cg03365232
rs6505523	-0.0501871	-0.457349	0.647972	cg03365232
rs16966684	-0.154128	-1.13484	0.25795	cg03365232
rs7220473	-0.181272	-1.51283	0.132076	cg03365232
rs12449456	-0.153949	-1.13333	0.258585	cg03365232
rs1009484	-0.158992	-1.16771	0.244469	cg03365232
rs12602762	-0.0363526	-0.237783	0.81232	cg03365232
rs9909887	-0.0488704	-0.443713	0.657783	cg03365232
rs7218952	-0.0144193	-0.11661	0.907299	cg03365232
rs12450817	-0.0420938	-0.381055	0.703612	cg03365232
rs6505524	-0.0501256	-0.454386	0.650098	cg03365232
rs4796172	-0.200623	-1.63555	0.103681	cg03365232
rs9907633	-0.16129	-1.20722	0.228931	cg03365232
rs9901262	-0.161217	-1.20654	0.229191	cg03365232
rs12936416	-0.336889	-2.67106	0.00825429	cg03365232
rs11870926	-0.087748	-0.624112	0.533344	cg03365232
rs4796190	-0.175584	-1.50522	0.134019	cg03365232
rs62066310	-0.163953	-0.895828	0.371541	cg03365232
rs1986311	-0.202088	-1.62322	0.106293	cg03365232
rs1476774	-0.212988	-1.54077	0.125129	cg03365232
rs3751972	-0.224185	-1.77318	0.0778896	cg03365232
rs77577306	-0.115514	-0.643375	0.5208	cg03365232
rs4796206	-0.149108	-1.27649	0.203427	cg03365232
rs12950716	0.244066	1.41347	0.159244	cg03365232
rs7224724	-0.144621	-1.24348	0.215309	cg03365232
rs9903233	-0.146862	-1.29759	0.19609	cg03365232
rs7220420	-0.21822	-1.73951	0.0836553	cg03365232
rs4796222	-0.218176	-1.73967	0.0836256	cg03365232
rs4063521	-0.147174	-1.30146	0.194764	cg03365232
rs2079714	-0.21822	-1.73984	0.083597	cg03365232
rs4796228	-0.146921	-1.29948	0.19544	cg03365232
rs1034895	-0.219465	-1.78049	0.0766824	cg03365232
rs8078361	-0.214712	-1.70968	0.0890478	cg03365232
rs4796234	-0.147222	-1.30314	0.194193	cg03365232
rs2191058	-0.218284	-1.74019	0.0835347	cg03365232
rs7212926	-0.147319	-1.30468	0.193667	cg03365232
rs58450422	-0.194729	-1.43731	0.152366	cg03365232
rs4795142	-0.218225	-1.73981	0.0836017	cg03365232
rs62066359	-0.0467148	-0.339196	0.734858	cg03365232
rs7218395	-0.147292	-1.30594	0.193238	cg03365232
rs12948254	-0.0504428	-0.436066	0.663311	cg03365232
rs11657699	-0.199541	-1.58542	0.114625	cg03365232
rs9630740	-0.199571	-1.58545	0.11462	cg03365232
rs11657420	-0.135317	-1.1672	0.244674	cg03365232
rs67238854	-0.14558	-1.09163	0.276453	cg03365232
rs2108949	-0.159067	-1.3966	0.164253	cg03365232
rs1157502	-0.217889	-1.72354	0.0865075	cg03365232
rs11080380	-0.218375	-1.7265	0.0859726	cg03365232
rs9646434	-0.198945	-1.56861	0.118495	cg03365232
rs11657613	-0.200034	-1.57486	0.117046	cg03365232
rs8082467	-0.199985	-1.57408	0.117224	cg03365232
rs35410059	0.0539898	0.394198	0.693902	cg03365232
rs35652726	0.0542674	0.396454	0.69224	cg03365232
rs55820404	0.0793856	0.581278	0.56178	cg03365232
rs8082174	-0.0481533	-0.330395	0.741486	cg03365232
rs16966724	0.0793819	0.58143	0.561678	cg03365232
rs8070130	-0.0480698	-0.329759	0.741965	cg03365232
rs35106758	0.136815	1.00273	0.317337	cg03365232
rs34371806	0.136691	1.00204	0.317669	cg03365232
rs6505066	0.0627706	0.563092	0.574073	cg03365232
rs34160350	0.13666	1.00179	0.317788	cg03365232
rs12951895	0.136715	1.00156	0.3179	cg03365232
rs11080045	0.157793	1.15832	0.248269	cg03365232
rs9910124	-0.047849	-0.32764	0.743564	cg03365232
rs9910631	-0.0477326	-0.326688	0.744283	cg03365232
rs71372355	0.136475	0.996007	0.320584	cg03365232
rs12051730	0.136452	0.994992	0.321076	cg03365232
rs8079838	-0.0477253	-0.32627	0.744599	cg03365232
rs72847280	0.0380082	0.235336	0.814215	cg03365232
rs8067919	0.0630972	0.561168	0.575381	cg03365232
rs8068835	0.0631369	0.561527	0.575136	cg03365232
rs8067428	0.136451	0.992743	0.322168	cg03365232
rs10512428	0.136513	0.99246	0.322306	cg03365232
rs7222245	-0.0471281	-0.321249	0.748394	cg03365232
rs8065748	-0.0493942	-0.334382	0.73848	cg03365232
rs8065204	0.0624065	0.552012	0.581625	cg03365232
rs1015264	0.0614804	0.543266	0.587619	cg03365232
rs9908391	0.0616302	0.544179	0.586991	cg03365232
rs34256002	0.134843	0.975131	0.330804	cg03365232
rs740645	0.0612973	0.54024	0.589699	cg03365232
rs8080707	-0.0358755	-0.314758	0.75331	cg03365232
rs7211547	-0.107918	-0.660569	0.509733	cg03365232
rs9895999	0.0941185	0.572466	0.56772	cg03365232
rs12449893	0.0942022	0.572935	0.567403	cg03365232
rs12449915	0.0945638	0.575236	0.56585	cg03365232
rs61348812	0.0935284	0.568642	0.570308	cg03365232
rs1548714	0.0940726	0.572231	0.56788	cg03365232
rs35434144	0.0938407	0.570365	0.569141	cg03365232
rs9911917	0.127788	0.772666	0.440733	cg03365232
rs9891411	0.12937	0.782254	0.435093	cg03365232
rs929465	-0.0331664	-0.251655	0.801595	cg03365232
rs34941240	0.112216	0.807969	0.420175	cg03365232
rs12948499	0.104737	0.754593	0.451479	cg03365232
rs7213268	-0.146333	-1.10237	0.271771	cg03365232
rs7216309	-0.144987	-1.09275	0.275962	cg03365232
rs8076066	-0.082857	-0.615281	0.539146	cg03365232
rs7218768	0.201372	1.03403	0.302509	cg03365232
rs4291960	-0.154512	-1.28901	0.199049	cg03365232
rs4483903	-0.0964791	-0.725139	0.469309	cg03365232
rs12948818	-0.0947923	-0.712961	0.476793	cg03365232
rs4239211	-0.0538484	-0.407673	0.683998	cg03365232
rs4589609	-0.0628249	-0.484116	0.628892	cg03365232
rs4239212	-0.0528185	-0.399805	0.689774	cg03365232
rs6416969	-0.0536972	-0.406702	0.68471	cg03365232
rs9909148	0.0236789	0.183797	0.854379	cg03365232
rs76507242	-0.128861	-0.669511	0.504027	cg03365232
rs4239213	-0.0283372	-0.240342	0.810338	cg03365232
rs7211146	-0.0279753	-0.23714	0.812818	cg03365232
rs4416064	-0.0278318	-0.235794	0.813861	cg03365232
rs57775649	-0.193908	-1.26004	0.209285	cg03365232
rs11654191	-0.144248	-1.06377	0.288857	cg03365232
rs7218676	0.123444	0.927656	0.354828	cg03365232
rs4407099	0.168464	1.35637	0.176681	cg03365232
rs4795195	0.14867	1.19867	0.232234	cg03365232
rs8076428	0.147147	1.18684	0.236856	cg03365232
rs59828704	-0.206571	-1.322	0.187845	cg03365232
rs6505070	0.146603	1.18316	0.238305	cg03365232
rs8068292	0.147328	1.18994	0.235637	cg03365232
rs35784694	0.0571707	0.449297	0.653758	cg03365232
rs8069706	0.146923	1.18861	0.236158	cg03365232
rs6505071	0.145917	1.17924	0.23986	cg03365232
rs6505072	0.146057	1.17907	0.239925	cg03365232
rs4527069	0.146273	1.1797	0.239677	cg03365232
rs35787376	0.124125	0.850153	0.396369	cg03365232
rs12601882	-0.249222	-1.8978	0.0593236	cg03365232
rs71372359	0.259309	1.52332	0.129435	cg03365232
rs62065049	-0.178512	-1.14769	0.252619	cg03365232
rs1460026	0.109062	0.752633	0.452653	cg03365232
rs9911014	0.0737187	0.507474	0.612443	cg03365232
rs2010409	0.0726771	0.497127	0.619706	cg03365232
rs9902833	0.232327	2.04745	0.0420674	cg03365232
rs34455313	0.0956641	0.735834	0.462789	cg03365232
rs56692730	-0.266437	-1.83763	0.0677655	cg03365232
rs62065057	-0.274554	-1.89351	0.0598946	cg03365232
rs1380565	0.201396	1.83576	0.0680424	cg03365232
rs17792426	0.11942	0.99374	0.321683	cg03365232
rs4795351	0.187399	1.72259	0.0866794	cg03365232
rs7501911	0.0153799	0.086356	0.931279	cg03365232
rs9894461	-0.25023	-1.74526	0.0826457	cg03365232
rs2125846	-0.232721	-1.66687	0.0972796	cg03365232
rs2048752	-0.0827469	-0.682077	0.496067	cg03365232
rs17719346	-0.156541	-0.936799	0.350117	cg03365232
rs1242299	0.197716	1.87498	0.0624156	cg03365232
rs2611757	0.187615	1.78247	0.0763581	cg03365232
rs111878774	-0.0822432	-0.665026	0.506885	cg03365232
rs34549927	0.137391	1.11108	0.268014	cg03365232
rs8072716	-0.0651488	-0.525653	0.599776	cg03365232
rs8068072	-0.183163	-1.7099	0.0890075	cg03365232
rs12450276	-0.244947	-1.67825	0.0950333	cg03365232
rs57544712	-0.256083	-1.74216	0.083188	cg03365232
rs4435306	-0.0615974	-0.518297	0.604888	cg03365232
rs9897022	-0.0742863	-0.595253	0.552422	cg03365232
rs72843980	-0.0743879	-0.596015	0.551914	cg03365232
rs4795407	0.0933551	0.772801	0.440654	cg03365232
rs9892733	-0.203013	-1.38409	0.168045	cg03365232
rs8100	-0.0605635	-0.509298	0.611167	cg03365232
rs9897992	-0.0741171	-0.594292	0.553063	cg03365232
rs9900666	-0.061174	-0.515437	0.60688	cg03365232
rs57710047	-0.296411	-1.86204	0.0642268	cg03365232
rs4795410	-0.0401292	-0.333488	0.739154	cg03365232
rs2138093	-0.18341	-1.27897	0.202556	cg03365232
rs12947504	0.0308123	0.265842	0.790665	cg03365232
rs241790	-0.132908	-1.22434	0.222422	cg03365232
rs241789	-0.182973	-1.27584	0.203656	cg03365232
rs241788	-0.133128	-1.22676	0.221515	cg03365232
rs241787	-0.183073	-1.27651	0.203418	cg03365232
rs189554	-0.133364	-1.22911	0.220634	cg03365232
rs241786	-0.133116	-1.22723	0.221339	cg03365232
rs35851984	0.0322921	0.280188	0.779655	cg03365232
rs171362	-0.133063	-1.22737	0.221287	cg03365232
rs171361	-0.133069	-1.22762	0.221193	cg03365232
rs183051	-0.181298	-1.2568	0.210454	cg03365232
rs241784	-0.133307	-1.23017	0.220238	cg03365232
rs241783	-0.13315	-1.22905	0.220657	cg03365232
rs241782	-0.107479	-0.982339	0.327251	cg03365232
rs12936368	0.0397926	0.346208	0.729591	cg03365232
rs12937461	0.220966	1.63093	0.104654	cg03365232
rs181368	-0.123337	-1.14604	0.253298	cg03365232
rs2292633	-0.216642	-1.50958	0.132905	cg03365232
rs80917	-0.279642	-1.99756	0.0472705	cg03365232
rs181367	-0.104529	-0.951456	0.342649	cg03365232
rs35462237	-0.194886	-1.38912	0.166511	cg03365232
rs16964203	-0.226062	-1.61775	0.107467	cg03365232
rs17792915	-0.215838	-1.53766	0.125887	cg03365232
rs241770	-0.103969	-0.944275	0.346295	cg03365232
rs9914405	-0.246666	-1.76453	0.0793382	cg03365232
rs12937920	-0.327117	-1.78138	0.0765372	cg03365232
rs9892047	-0.22096	-1.57586	0.116813	cg03365232
rs9890374	-0.220923	-1.57572	0.116845	cg03365232
rs118027752	-0.104632	-0.617318	0.537805	cg03365232
rs241771	-0.244735	-2.21435	0.0280602	cg03365232
rs9894491	-0.218172	-1.55634	0.121384	cg03365232
rs58819425	-0.0583898	-0.289908	0.77222	cg03365232
rs9900311	-0.24555	-1.76112	0.0799166	cg03365232
rs9909055	-0.21868	-1.56067	0.120358	cg03365232
rs12947213	-0.219214	-1.56516	0.119302	cg03365232
rs241774	-0.103466	-0.936234	0.350407	cg03365232
rs2006933	-0.221962	-1.58498	0.114726	cg03365232
rs241773	-0.0658748	-0.589521	0.556251	cg03365232
rs241772	-0.0631888	-0.564647	0.573017	cg03365232
rs58901	-0.0672209	-0.600226	0.54911	cg03365232
rs9894481	-0.273013	-1.81932	0.0705241	cg03365232
rs34517613	-0.28751	-1.40495	0.16176	cg03365232
rs9901901	-0.156051	-1.32198	0.187852	cg03365232
rs646019	-0.231673	-1.92034	0.056396	cg03365232
rs658591	0.051642	0.327063	0.744001	cg03365232
rs614877	-0.253468	-2.42373	0.0163516	cg03365232
rs241791	-0.095069	-0.764338	0.445667	cg03365232
rs241780	-0.180242	-1.67078	0.0965032	cg03365232
rs241779	-0.252053	-2.42979	0.0160895	cg03365232
rs241778	-0.122222	-0.655853	0.512756	cg03365232
rs241777	-0.251019	-2.43356	0.0159286	cg03365232
rs171360	-0.0990576	-0.793792	0.428362	cg03365232
rs241776	-0.182743	-1.70653	0.0896339	cg03365232
rs241775	-0.251415	-2.44024	0.0156465	cg03365232
rs11080054	0.182617	1.70736	0.0894794	cg03365232
rs1981512	-0.166178	-0.981199	0.327811	cg03365232
rs11080055	0.235403	2.28119	0.0237085	cg03365232
rs3093680	0.196195	1.87471	0.062452	cg03365232
rs1007398	0.196101	1.87526	0.062376	cg03365232
rs3093720	-0.233617	-1.18945	0.235831	cg03365232
rs3093692	0.246554	2.43584	0.0158318	cg03365232
rs733914	0.246531	2.43544	0.0158487	cg03365232
rs4794147	-0.0260245	-0.201624	0.840438	cg25617556
rs4794148	0.0428186	0.411768	0.680999	cg25617556
rs56270057	0.00702757	0.0609909	0.951434	cg25617556
rs72834156	0.205866	1.31965	0.188629	cg25617556
rs7217948	-0.0112504	-0.106058	0.915654	cg25617556
rs4389179	-0.0120565	-0.0910503	0.927554	cg25617556
rs4794149	-0.0119506	-0.0902296	0.928205	cg25617556
rs1870582	0.00706371	0.0613177	0.951174	cg25617556
rs9916635	-0.0116147	-0.0876901	0.93022	cg25617556
rs17560706	-0.0114544	-0.0864358	0.931216	cg25617556
rs60458602	0.00710117	0.0616491	0.950911	cg25617556
rs116974197	0.00695879	0.0343005	0.972676	cg25617556
rs2412324	-0.000345735	-0.00324213	0.997417	cg25617556
rs8073038	0.00710576	0.0617049	0.950866	cg25617556
rs28590506	-0.00946141	-0.0712735	0.943259	cg25617556
rs2125903	0.00712724	0.0618882	0.950721	cg25617556
rs2125902	0.00708822	0.0615535	0.950987	cg25617556
rs17641232	-0.00895322	-0.0674009	0.946337	cg25617556
rs57223264	0.00750019	0.0651173	0.948153	cg25617556
rs71381305	-0.00891077	-0.0670722	0.946599	cg25617556
rs9907393	0.00773818	0.0671808	0.946512	cg25617556
rs17641254	-0.0106292	-0.100038	0.920425	cg25617556
rs9674937	0.0103769	0.0898868	0.928477	cg25617556
rs2277631	-0.0274335	-0.199601	0.842018	cg25617556
rs8082089	-0.00742429	-0.0696791	0.944526	cg25617556
rs3744522	-0.00729507	-0.0685545	0.94542	cg25617556
rs2277630	-0.00703317	-0.0660858	0.947383	cg25617556
rs2277629	-0.0254951	-0.18522	0.853265	cg25617556
rs898455	-0.00685016	-0.0643582	0.948756	cg25617556
rs898454	-0.0059483	-0.0558797	0.9555	cg25617556
rs2231506	-0.0247426	-0.17965	0.857629	cg25617556
rs8080319	-0.00484285	-0.0454872	0.963769	cg25617556
rs736911	-0.00337769	-0.0317189	0.974731	cg25617556
rs34864120	-0.0233642	-0.169439	0.865642	cg25617556
rs2412325	0.0129154	0.111734	0.911159	cg25617556
rs3809765	-0.00221774	-0.0208253	0.983408	cg25617556
rs3826439	-0.00167859	-0.0157627	0.987441	cg25617556
rs3809766	-0.0177954	-0.142709	0.886679	cg25617556
rs4794150	-0.000457716	-0.00429748	0.996576	cg25617556
rs9896780	-0.0227953	-0.165292	0.8689	cg25617556
rs2305998	-0.0224966	-0.163141	0.870591	cg25617556
rs7627	0.0646851	0.517268	0.605604	cg25617556
rs58383597	-0.0165927	-0.122422	0.902701	cg25617556
rs2898945	0.0829267	0.810614	0.418658	cg25617556
rs35269615	0.0494225	0.428717	0.668642	cg25617556
rs3760406	0.0432468	0.327575	0.743614	cg25617556
rs3760405	0.0499663	0.433556	0.66513	cg25617556
rs4794152	0.00896274	0.0788104	0.937271	cg25617556
rs74857031	0.0091137	0.0801449	0.936211	cg25617556
rs2290862	0.0544239	0.525427	0.599933	cg25617556
rs2290861	0.0543855	0.525031	0.600208	cg25617556
rs7208018	0.0673149	0.538912	0.590614	cg25617556
rs11871603	0.06802	0.544613	0.586693	cg25617556
rs7210579	0.0174098	0.150846	0.880266	cg25617556
rs1551717	0.0530104	0.448519	0.654318	cg25617556
rs557	0.0538099	0.455611	0.649219	cg25617556
rs56820298	0.0549024	0.464607	0.642775	cg25617556
rs7216311	0.0563788	0.47675	0.634119	cg25617556
rs4793655	0.0541083	0.470193	0.638786	cg25617556
rs117783823	0.234883	1.50336	0.134499	cg25617556
rs72834184	0.057823	0.48865	0.625684	cg25617556
rs6504658	0.0534823	0.46806	0.640308	cg25617556
rs7208703	0.0598332	0.589122	0.556518	cg25617556
rs148566196	0.043443	0.361022	0.718507	cg25617556
rs9913335	0.0754724	0.750248	0.454085	cg25617556
rs9894124	0.0370728	0.33592	0.737322	cg25617556
rs60117965	0.0461712	0.383711	0.701645	cg25617556
rs9896330	0.036911	0.334639	0.738287	cg25617556
rs7218003	0.0679571	0.674494	0.500863	cg25617556
rs7212436	0.0680767	0.67557	0.500181	cg25617556
rs11654463	0.0373782	0.338896	0.735083	cg25617556
rs7208571	0.0917315	0.906201	0.366041	cg25617556
rs11655670	0.049525	0.44746	0.655081	cg25617556
rs12938527	0.091862	0.907347	0.365436	cg25617556
rs7209667	0.0380857	0.3449	0.730572	cg25617556
rs9915906	0.0597997	0.559782	0.576324	cg25617556
rs1460212	0.0697751	0.536757	0.592098	cg25617556
rs2412322	0.0601078	0.563099	0.574069	cg25617556
rs11655213	-0.189737	-1.38983	0.166296	cg25617556
rs2412323	-0.18947	-1.38896	0.16656	cg25617556
rs6504661	0.242306	1.95188	0.0525038	cg25617556
rs6504662	0.0976806	0.919982	0.358813	cg25617556
rs8070491	0.0978718	0.921702	0.357918	cg25617556
rs17641908	-0.0789172	-0.607607	0.544214	cg25617556
rs11649849	0.106895	1.01017	0.313772	cg25617556
rs72834191	-0.0978086	-0.729293	0.46677	cg25617556
rs8082389	0.106206	1.00336	0.317036	cg25617556
rs8066198	0.106281	1.00452	0.316475	cg25617556
rs11869474	-0.101028	-0.750281	0.454065	cg25617556
rs73351675	0.106789	1.00636	0.315592	cg25617556
rs11869714	0.232165	1.87966	0.0617697	cg25617556
rs3986420	0.0935069	0.867424	0.386865	cg25617556
rs2412320	0.0934994	0.867666	0.386732	cg25617556
rs6504663	0.233159	1.89036	0.0603165	cg25617556
rs11656387	-0.166094	-1.21105	0.227465	cg25617556
rs12602861	-0.0496347	-0.348677	0.727739	cg25617556
rs67132646	-0.072232	-0.603517	0.546924	cg25617556
rs7207158	0.285541	2.43825	0.0157298	cg25617556
rs8068726	-0.139208	-0.983164	0.326846	cg25617556
rs4793656	0.0422632	0.216315	0.828987	cg25617556
rs56994118	-0.139003	-0.984328	0.326276	cg25617556
rs56134783	-0.119483	-0.792975	0.428836	cg25617556
rs3809767	-0.144513	-1.02022	0.308991	cg25617556
rs8064455	-0.144099	-1.01756	0.310254	cg25617556
rs28498091	-0.12935	-0.882997	0.378416	cg25617556
rs6504664	0.120216	0.987767	0.324593	cg25617556
rs6504665	0.120217	0.987791	0.324581	cg25617556
rs1460213	0.126091	1.04931	0.295443	cg25617556
rs1460214	0.120019	0.985988	0.325463	cg25617556
rs9913197	-0.144062	-0.990842	0.323093	cg25617556
rs1380657	0.120653	0.992548	0.322263	cg25617556
rs9912112	0.120718	0.993257	0.321918	cg25617556
rs7216625	0.120844	0.994541	0.321294	cg25617556
rs7216366	0.120939	0.995605	0.320779	cg25617556
rs7220564	0.121056	0.996793	0.320203	cg25617556
rs4793657	0.175967	1.61386	0.108308	cg25617556
rs6504666	0.121623	1.00279	0.31731	cg25617556
rs2277628	0.180376	1.65694	0.099273	cg25617556
rs6504667	0.12441	0.996228	0.320477	cg25617556
rs1106730	-0.143828	-0.990189	0.323411	cg25617556
rs2412326	0.181162	1.66578	0.0974963	cg25617556
rs2412327	-0.143787	-0.989954	0.323526	cg25617556
rs9890721	0.220667	1.99128	0.0479628	cg25617556
rs6504669	0.158959	1.34128	0.181518	cg25617556
rs8065691	0.225287	2.0368	0.0431349	cg25617556
rs898450	0.160997	1.36021	0.175465	cg25617556
rs898451	0.161095	1.36147	0.175067	cg25617556
rs898452	0.16121	1.36253	0.174733	cg25617556
rs8067733	0.161578	1.36605	0.173629	cg25617556
rs8070515	0.161627	1.36658	0.173461	cg25617556
rs2290864	0.161902	1.3692	0.172642	cg25617556
rs1133818	0.124326	1.03107	0.303889	cg25617556
rs4793659	0.124414	1.03222	0.303352	cg25617556
rs4793660	0.163973	1.38852	0.166694	cg25617556
rs4794155	0.164066	1.38944	0.166416	cg25617556
rs6504671	0.130136	1.07977	0.28169	cg25617556
rs4794156	0.232114	2.10312	0.0368455	cg25617556
rs3760404	0.168727	1.43215	0.153836	cg25617556
rs1064055	0.126877	1.05529	0.292706	cg25617556
rs2277627	0.169995	1.44398	0.150482	cg25617556
rs2277626	0.170159	1.44545	0.150071	cg25617556
rs2277625	0.170204	1.44566	0.150012	cg25617556
rs4794157	0.127149	1.05646	0.292173	cg25617556
rs9900747	0.127247	1.05711	0.291879	cg25617556
rs12953066	0.167812	1.4514	0.148409	cg25617556
rs12601286	0.126619	1.0502	0.295034	cg25617556
rs936451	0.170862	1.44695	0.149649	cg25617556
rs755046	0.127703	1.05837	0.291306	cg25617556
rs16949120	-0.144074	-0.994729	0.321204	cg25617556
rs757413	0.132444	1.06213	0.289598	cg25617556
rs9911845	0.116843	0.668008	0.504984	cg25617556
rs76487714	-0.0697652	-0.428377	0.668889	cg25617556
rs111670942	-0.0693821	-0.426261	0.670427	cg25617556
rs79723678	-0.0687963	-0.422685	0.67303	cg25617556
rs3785916	0.205916	1.63484	0.10383	cg25617556
rs3785915	0.207363	1.64104	0.102535	cg25617556
rs9914894	0.21626	1.94445	0.0533993	cg25617556
rs2306001	-0.102994	-0.662845	0.508277	cg25617556
rs4794158	0.116037	1.02421	0.307109	cg25617556
rs62059698	-0.101954	-0.653269	0.514416	cg25617556
rs2306002	0.122691	1.08579	0.279025	cg25617556
rs7215760	0.180603	1.60892	0.109386	cg25617556
rs4794159	0.187032	1.66149	0.0983566	cg25617556
rs111678638	-0.103126	-0.663677	0.507746	cg25617556
rs112657244	-0.103176	-0.664004	0.507537	cg25617556
rs4793661	0.055721	0.368342	0.713051	cg25617556
rs1122634	0.151178	1.35698	0.176485	cg25617556
rs12603412	0.0413364	0.274339	0.784139	cg25617556
rs80277878	-0.100642	-0.654333	0.513732	cg25617556
rs9890200	0.12449	1.09443	0.27523	cg25617556
rs76022681	-0.100453	-0.653353	0.514363	cg25617556
rs12943759	-0.0467502	-0.370203	0.711666	cg25617556
rs8076470	0.202449	1.81133	0.0717564	cg25617556
rs8076632	0.125114	1.10158	0.272113	cg25617556
rs8077316	0.222278	1.77149	0.0781715	cg25617556
rs8077323	0.222358	1.77225	0.0780447	cg25617556
rs8077587	0.222104	1.77127	0.0782079	cg25617556
rs8076628	0.222065	1.77149	0.0781716	cg25617556
rs7214956	0.222242	1.77507	0.0775758	cg25617556
rs1132414	0.22235	1.7794	0.0768617	cg25617556
rs9913430	0.303318	2.52877	0.0123054	cg25617556
rs9913677	0.303607	2.53102	0.0122295	cg25617556
rs8082568	0.305063	2.54237	0.0118531	cg25617556
rs8065903	0.219683	1.66598	0.0974571	cg25617556
rs8066368	0.306289	2.55204	0.0115403	cg25617556
rs2240217	0.306662	2.55507	0.0114441	cg25617556
rs916978	0.308051	2.56677	0.0110785	cg25617556
rs2240218	0.308535	2.57086	0.0109529	cg25617556
rs6504674	0.308644	2.57178	0.010925	cg25617556
rs73338243	0.30951	2.57924	0.0107002	cg25617556
rs739924	0.310526	2.58814	0.0104376	cg25617556
rs873839	0.231612	1.84749	0.0663177	cg25617556
rs1809284	0.311411	2.58945	0.0103995	cg25617556
rs898453	0.232151	1.84817	0.0662178	cg25617556
rs878619	0.209724	1.88213	0.0614325	cg25617556
rs1460211	0.228418	1.71371	0.0883037	cg25617556
rs6504675	0.211812	1.89804	0.059291	cg25617556
rs8077755	0.246252	1.90547	0.0583126	cg25617556
rs198535	0.26133	2.33832	0.020469	cg25617556
rs989128	0.136099	1.19612	0.233223	cg25617556
rs7501581	-0.063834	-0.507606	0.612351	cg25617556
rs9906084	0.136757	1.20075	0.231427	cg25617556
rs1870581	-0.0720929	-0.454537	0.64999	cg25617556
rs79525262	-0.155835	-0.853125	0.394724	cg25617556
rs111418828	-0.0585609	-0.375751	0.707544	cg25617556
rs78549188	-0.056847	-0.357417	0.721198	cg25617556
rs198538	0.192699	1.37483	0.170894	cg25617556
rs4794162	-0.0537064	-0.451111	0.652453	cg25617556
rs4794163	-0.121493	-1.12363	0.262666	cg25617556
rs78357287	-0.0859216	-0.531216	0.595924	cg25617556
rs198539	0.165228	1.36113	0.175174	cg25617556
rs2240219	-0.0237379	-0.215476	0.82964	cg25617556
rs198540	0.0454473	0.368495	0.712938	cg25617556
rs12450752	-0.0180463	-0.166579	0.867888	cg25617556
rs198542	0.0847594	0.753814	0.451946	cg25617556
rs198543	0.123636	1.13462	0.258042	cg25617556
rs198544	0.107093	0.981702	0.327565	cg25617556
rs12946808	-0.102167	-0.958932	0.33888	cg25617556
rs916979	-0.0226858	-0.22147	0.824978	cg25617556
rs198547	0.311823	1.52177	0.129822	cg25617556
rs16949166	-0.0231938	-0.227362	0.8204	cg25617556
rs198550	0.102997	1.00258	0.31741	cg25617556
rs12449998	-0.0233201	-0.228374	0.819615	cg25617556
rs198551	0.102251	0.991858	0.322598	cg25617556
rs198552	0.105626	1.02045	0.308886	cg25617556
rs12943135	-0.154938	-0.847595	0.397789	cg25617556
rs77585231	-0.00843621	-0.0527176	0.958015	cg25617556
rs76053544	-0.00693627	-0.0433545	0.965467	cg25617556
rs198555	0.109937	1.08217	0.280626	cg25617556
rs198557	0.110357	1.08592	0.278966	cg25617556
rs886495	-0.0157831	-0.141055	0.887984	cg25617556
rs76379889	-0.00685035	-0.0428147	0.965897	cg25617556
rs198558	0.220672	1.62665	0.105561	cg25617556
rs2412328	0.00948947	0.0921701	0.926665	cg25617556
rs1076245	-0.0345945	-0.301471	0.763403	cg25617556
rs12602661	-0.0229756	-0.204591	0.838123	cg25617556
rs757414	-0.0231127	-0.206172	0.83689	cg25617556
rs9904093	-0.00694595	-0.0433994	0.965431	cg25617556
rs1548530	-0.0322888	-0.282102	0.778189	cg25617556
rs2412329	-0.0421951	-0.375468	0.707754	cg25617556
rs11079916	-0.0422585	-0.37609	0.707293	cg25617556
rs11079917	-0.0422749	-0.376239	0.707182	cg25617556
rs12941010	-0.0424447	-0.377813	0.706015	cg25617556
rs12451979	-0.0419894	-0.373023	0.70957	cg25617556
rs757415	-0.0421744	-0.375375	0.707824	cg25617556
rs2412330	-0.0422813	-0.376383	0.707076	cg25617556
rs8078184	0.00905388	0.0839437	0.933194	cg25617556
rs734577	-0.0421123	-0.374878	0.708192	cg25617556
rs734576	-0.0422557	-0.376205	0.707208	cg25617556
rs1548531	-0.0423494	-0.37597	0.707382	cg25617556
rs1548534	-0.0422922	-0.37657	0.706937	cg25617556
rs757416	-0.0426652	-0.38017	0.704267	cg25617556
rs757417	-0.0408308	-0.363684	0.716521	cg25617556
rs757418	-0.0406498	-0.362018	0.717763	cg25617556
rs757419	-0.0407015	-0.362516	0.717392	cg25617556
rs12603112	-0.0409672	-0.364979	0.715555	cg25617556
rs4794165	-0.0412264	-0.367262	0.713855	cg25617556
rs4794166	-0.0373415	-0.330168	0.741657	cg25617556
rs2240221	-0.0170863	-0.152262	0.879151	cg25617556
rs2240222	-0.0419353	-0.374231	0.708673	cg25617556
rs12945668	-0.0420203	-0.375148	0.707992	cg25617556
rs12936750	-0.0420534	-0.375548	0.707695	cg25617556
rs8064333	-0.0420821	-0.375697	0.707585	cg25617556
rs8066026	-0.0421094	-0.375879	0.707449	cg25617556
rs12937450	-0.0421736	-0.376248	0.707176	cg25617556
rs7359536	-0.0422378	-0.376675	0.706859	cg25617556
rs7359527	-0.0423146	-0.377236	0.706442	cg25617556
rs11079918	-0.0467198	-0.411281	0.681356	cg25617556
rs34081637	-0.0491817	-0.416097	0.677835	cg25617556
rs4794167	0.0123833	0.0971885	0.922685	cg25617556
rs4793663	-0.135613	-1.093	0.275856	cg25617556
rs4794168	-0.0685001	-0.551073	0.582267	cg25617556
rs2079230	-0.126473	-1.00433	0.316569	cg25617556
rs2079231	-0.137089	-1.07513	0.283755	cg25617556
rs4239167	-0.125125	-0.993176	0.321958	cg25617556
rs2158408	0.0435555	0.312732	0.754846	cg25617556
rs17717014	-0.101391	-0.796896	0.426562	cg25617556
rs17779244	-0.10946	-0.849925	0.396496	cg25617556
rs7216910	0.0674544	0.492649	0.622861	cg25617556
rs4794170	-0.0779567	-0.596632	0.551503	cg25617556
rs3744521	0.0572343	0.435276	0.663884	cg25617556
rs12947179	-0.0767089	-0.585449	0.558979	cg25617556
rs9890089	0.158929	0.893754	0.372647	cg25617556
rs734289	0.120794	0.943448	0.346716	cg25617556
rs11658835	-0.154314	-1.24156	0.216013	cg25617556
rs4141292	0.207688	1.75757	0.0805214	cg25617556
rs3785914	-0.156571	-1.28775	0.199488	cg25617556
rs67318243	0.255542	1.46397	0.144947	cg25617556
rs9898699	0.203665	1.72007	0.087138	cg25617556
rs9898731	0.205342	1.73608	0.0842612	cg25617556
rs8066527	-0.158542	-1.29781	0.196013	cg25617556
rs9912726	0.0763569	0.555069	0.579536	cg25617556
rs11079919	0.0665542	0.51182	0.609404	cg25617556
rs4794171	-0.0861413	-0.699557	0.485107	cg25617556
rs8079740	0.0566022	0.46201	0.644632	cg25617556
rs4794172	-0.133655	-1.09186	0.276355	cg25617556
rs34856222	0.145653	1.05039	0.294945	cg25617556
rs2107440	-0.139706	-1.1355	0.257674	cg25617556
rs739925	-0.057072	-0.474618	0.635635	cg25617556
rs34036927	-0.156702	-1.138	0.256633	cg25617556
rs9901250	-0.031885	-0.269377	0.787948	cg25617556
rs17717246	-0.109678	-0.893782	0.372632	cg25617556
rs7212045	0.266598	1.45218	0.148192	cg25617556
rs9911750	-0.0922038	-0.75228	0.452866	cg25617556
rs9910012	0.247395	1.32504	0.186838	cg25617556
rs2107441	0.176118	1.3975	0.163984	cg25617556
rs757420	0.0488824	0.399462	0.690026	cg25617556
rs2412332	-0.00695881	-0.0587308	0.953232	cg25617556
rs757421	0.0701227	0.581242	0.561804	cg25617556
rs2189595	-0.0078127	-0.0699713	0.944294	cg25617556
rs2214566	0.0826387	0.695869	0.487408	cg25617556
rs11867598	0.190151	1.00437	0.316551	cg25617556
rs8073706	0.1763	1.45179	0.148301	cg25617556
rs1989983	0.26772	1.51617	0.131232	cg25617556
rs62059725	0.189752	1.00465	0.316416	cg25617556
rs9895420	0.191867	1.01556	0.311201	cg25617556
rs4793665	0.0175169	0.156321	0.875955	cg25617556
rs12604031	0.0283038	0.255976	0.798261	cg25617556
rs9890046	0.105979	0.902299	0.368104	cg25617556
rs8070592	0.0661311	0.565413	0.572497	cg25617556
rs9303560	-0.00450978	-0.0404164	0.967806	cg25617556
rs10153257	-0.0464522	-0.408819	0.683159	cg25617556
rs4148405	0.154336	0.881991	0.378958	cg25617556
rs11653384	0.0450078	0.360071	0.719216	cg25617556
rs2412333	0.12608	0.933524	0.3518	cg25617556
rs1548529	-0.00071426	-0.00627078	0.995004	cg25617556
rs739921	0.0760176	0.622784	0.534215	cg25617556
rs739922	-0.00125711	-0.0110693	0.99118	cg25617556
rs62059744	0.300007	1.57938	0.116005	cg25617556
rs72837531	0.0384524	0.310052	0.75688	cg25617556
rs1541392	-0.111068	-0.757993	0.449447	cg25617556
rs7215354	0.0541288	0.425953	0.670651	cg25617556
rs75407063	0.0573532	0.453002	0.651093	cg25617556
rs7218932	-0.184217	-1.55945	0.120647	cg25617556
rs72837533	0.0571769	0.451769	0.651979	cg25617556
rs12051822	-0.184137	-1.55944	0.120649	cg25617556
rs34858494	0.0416417	0.328927	0.742593	cg25617556
rs34221557	-0.10044	-0.975034	0.330852	cg25617556
rs61497295	-0.100351	-0.974031	0.331348	cg25617556
rs9893660	0.0417795	0.32977	0.741957	cg25617556
rs17562467	0.0556839	0.440895	0.659818	cg25617556
rs4794173	0.0398826	0.318851	0.750209	cg25617556
rs4794174	0.0528451	0.417285	0.676967	cg25617556
rs17642714	0.052018	0.410415	0.68199	cg25617556
rs9902630	-0.101276	-0.977878	0.329447	cg25617556
rs62059745	0.191	1.44117	0.151273	cg25617556
rs4793666	0.0443767	0.347525	0.728603	cg25617556
rs28470592	-0.0854681	-0.835587	0.404495	cg25617556
rs719717	-0.179967	-1.50037	0.135271	cg25617556
rs17562516	0.0440026	0.344468	0.730897	cg25617556
rs2107438	0.0318427	0.247806	0.804567	cg25617556
rs4793667	-0.0883807	-0.857677	0.392211	cg25617556
rs35364174	-0.0897641	-0.870513	0.38518	cg25617556
rs4148411	0.167401	1.23152	0.219736	cg25617556
rs4148412	-0.113708	-1.02613	0.306205	cg25617556
rs739923	-0.19914	-1.50134	0.13502	cg25617556
rs733393	-0.133923	-1.07437	0.284095	cg25617556
rs733392	-0.133609	-1.07358	0.284447	cg25617556
rs55981810	-0.0879912	-0.658684	0.510941	cg25617556
rs72837547	-0.200736	-1.05492	0.292878	cg25617556
rs8076674	-0.0479461	-0.433782	0.664967	cg25617556
rs9905584	-0.0880214	-0.658908	0.510797	cg25617556
rs111337922	-0.200663	-1.05482	0.292922	cg25617556
rs1978153	-0.0489278	-0.442778	0.658458	cg25617556
rs2301837	-0.199289	-1.04886	0.295648	cg25617556
rs7216383	-0.0847941	-0.63728	0.524752	cg25617556
rs1137449	-0.0229582	-0.206021	0.837007	cg25617556
rs61479331	-0.0639493	-0.471343	0.637966	cg25617556
rs4148413	-0.0530982	-0.393617	0.69433	cg25617556
rs36088946	-0.0204345	-0.168928	0.866043	cg25617556
rs16949202	0.0885182	0.521226	0.60285	cg25617556
rs77880250	0.0888936	0.523566	0.601225	cg25617556
rs12944018	-0.0234952	-0.192105	0.847876	cg25617556
rs57180429	0.090056	0.531145	0.595973	cg25617556
rs886493	-0.0519129	-0.462683	0.64415	cg25617556
rs879459	-0.0769155	-0.456269	0.648747	cg25617556
rs4794176	-0.0690387	-0.411129	0.681467	cg25617556
rs12946653	0.0923449	0.716301	0.474734	cg25617556
rs56281705	-0.235324	-1.38439	0.167953	cg25617556
rs8075406	-0.0372156	-0.303221	0.762072	cg25617556
rs8079556	-0.235391	-1.38606	0.167445	cg25617556
rs8079432	-0.235535	-1.38769	0.166946	cg25617556
rs72837555	0.00597302	0.0523959	0.958271	cg25617556
rs12451302	-0.0697102	-0.627313	0.531249	cg25617556
rs72839214	-0.217101	-1.27588	0.203643	cg25617556
rs11658264	0.00470782	0.0413575	0.967057	cg25617556
rs11079921	-0.178467	-1.0578	0.291563	cg25617556
rs11079922	-0.0878375	-0.60802	0.543941	cg25617556
rs4148415	0.00373696	0.0328659	0.973818	cg25617556
rs2072365	0.00879335	0.0763583	0.939219	cg25617556
rs2072366	0.0553224	0.482624	0.629949	cg25617556
rs8077268	-0.180128	-1.07074	0.285721	cg25617556
rs2240802	0.0666044	0.538204	0.591101	cg25617556
rs3785912	-0.00250369	-0.0221768	0.982331	cg25617556
rs72839222	-0.217896	-1.29796	0.195961	cg25617556
rs2277624	0.0321352	0.261331	0.794136	cg25617556
rs740786	-0.015951	-0.142435	0.886896	cg25617556
rs72839226	-0.216175	-1.29789	0.195987	cg25617556
rs1558288	-0.0434728	-0.292209	0.770463	cg25617556
rs72839230	-0.221856	-1.33426	0.183806	cg25617556
rs12946683	-0.0364876	-0.304238	0.761298	cg25617556
rs61571652	-0.0584758	-0.410465	0.681953	cg25617556
rs3785911	0.140442	1.16341	0.246204	cg25617556
rs1051640	-0.0620043	-0.434775	0.664247	cg25617556
rs17563146	-0.232408	-1.37859	0.169733	cg25617556
rs12602161	-0.063578	-0.445524	0.656477	cg25617556
rs4148418	-0.0168971	-0.153286	0.878344	cg25617556
rs8196	0.143141	1.19185	0.23489	cg25617556
rs9455	0.00546475	0.0479741	0.96179	cg25617556
rs6504677	0.00650607	0.056625	0.954907	cg25617556
rs2286650	0.147378	1.24252	0.21566	cg25617556
rs56159875	-0.0719163	-0.503717	0.615076	cg25617556
rs9897335	-0.0717973	-0.502896	0.615652	cg25617556
rs11650099	0.147377	1.24251	0.215665	cg25617556
rs9891970	0.0075019	0.0660609	0.947403	cg25617556
rs35039709	-0.00829584	-0.0730138	0.941876	cg25617556
rs62059753	0.158167	1.32843	0.185718	cg25617556
rs16949221	-0.0720596	-0.503696	0.615091	cg25617556
rs28663561	0.147279	1.24155	0.216018	cg25617556
rs3744519	0.1473	1.24163	0.215989	cg25617556
rs11651060	0.147293	1.24161	0.215994	cg25617556
rs9889919	0.147243	1.24112	0.216178	cg25617556
rs9898910	0.0141799	0.131564	0.895476	cg25617556
rs8078542	0.0886638	0.801753	0.423753	cg25617556
rs8078551	0.147211	1.24087	0.216269	cg25617556
rs72839243	-0.222355	-1.32836	0.18574	cg25617556
rs1034947	0.014131	0.130906	0.895996	cg25617556
rs72839245	-0.22269	-1.32981	0.185264	cg25617556
rs72839247	-0.121665	-0.838643	0.402782	cg25617556
rs12945149	0.0141986	0.131435	0.895578	cg25617556
rs4794179	0.0141832	0.131255	0.89572	cg25617556
rs9901120	0.03813	0.318126	0.750758	cg25617556
rs7211326	0.0367202	0.305599	0.760263	cg25617556
rs10514978	-0.224335	-1.3312	0.184808	cg25617556
rs117687704	-0.224558	-1.32998	0.185207	cg25617556
rs12449971	0.0357679	0.297218	0.766643	cg25617556
rs72839257	-0.121075	-0.82914	0.408123	cg25617556
rs72839259	-0.224676	-1.32871	0.185625	cg25617556
rs72839261	-0.224913	-1.32441	0.187046	cg25617556
rs11079925	0.0328767	0.272203	0.785778	cg25617556
rs11079926	0.0113068	0.103486	0.917692	cg25617556
rs60532351	-0.118691	-0.804743	0.42203	cg25617556
rs28605133	0.0775988	0.688188	0.49222	cg25617556
rs8068509	-0.225252	-1.30991	0.191894	cg25617556
rs28696142	0.00879475	0.0798604	0.936437	cg25617556
rs12951151	0.0246843	0.203524	0.838956	cg25617556
rs72839270	-0.224885	-1.3067	0.192981	cg25617556
rs72839271	-0.224848	-1.30614	0.19317	cg25617556
rs1055371	0.0232384	0.19139	0.848436	cg25617556
rs8065485	-0.0202275	-0.190935	0.848792	cg25617556
rs11657846	-0.0145016	-0.110681	0.911993	cg25617556
rs12947160	0.0564431	0.523361	0.601367	cg25617556
rs8071712	-0.224717	-1.3022	0.194511	cg25617556
rs12600496	0.098453	0.575391	0.565745	cg25617556
rs62061871	0.0208022	0.170949	0.864456	cg25617556
rs12150475	-0.224518	-1.29978	0.195338	cg25617556
rs74476404	0.0991879	0.579057	0.563274	cg25617556
rs7225688	-0.0307928	-0.288591	0.773227	cg25617556
rs7207638	-0.00634233	-0.0565475	0.954968	cg25617556
rs12150308	-0.224154	-1.29553	0.196797	cg25617556
rs9894501	-0.00702644	-0.0625783	0.950172	cg25617556
rs9894508	-0.0319979	-0.299467	0.764929	cg25617556
rs56187362	0.100044	0.582612	0.560883	cg25617556
rs112944005	-0.223913	-1.29245	0.197858	cg25617556
rs2302288	0.00226341	0.0205117	0.983658	cg25617556
rs12452333	0.0168139	0.138272	0.89018	cg25617556
rs72839277	-0.223484	-1.28792	0.199427	cg25617556
rs11867565	-0.029165	-0.194921	0.845675	cg25617556
rs887379	-0.222996	-1.28356	0.200948	cg25617556
rs8064977	-0.005338	-0.0485659	0.961319	cg25617556
rs7916	-0.00276391	-0.0251458	0.979966	cg25617556
rs62061872	0.00921189	0.0820418	0.934705	cg25617556
rs6504682	0.00982508	0.0904844	0.928003	cg25617556
rs17564062	0.0436234	0.266222	0.790373	cg25617556
rs3760403	0.0240836	0.19518	0.845472	cg25617556
rs3760402	0.0553094	0.453522	0.650719	cg25617556
rs2159432	0.0240752	0.202413	0.839822	cg25617556
rs9747888	-0.0717677	-0.510442	0.610367	cg25617556
rs34371832	0.0140145	0.118187	0.906051	cg25617556
rs9897385	0.0843979	0.718392	0.473447	cg25617556
rs11650185	-0.047223	-0.368388	0.713017	cg25617556
rs9906242	0.0840074	0.714988	0.475543	cg25617556
rs8081154	0.0840446	0.715271	0.475369	cg25617556
rs12453046	-0.0988115	-0.763931	0.445909	cg25617556
rs72839295	-0.0984438	-0.761052	0.447622	cg25617556
rs116942654	0.0108988	0.0620098	0.950624	cg25617556
rs1005376	0.0577913	0.490489	0.624385	cg25617556
rs1005377	0.0818602	0.696673	0.486906	cg25617556
rs72839298	-0.0183293	-0.128041	0.89826	cg25617556
rs72839300	0.0125557	0.0714673	0.943105	cg25617556
rs3760401	0.00710972	0.06031	0.951976	cg25617556
rs34533726	-0.0121582	-0.10384	0.917412	cg25617556
rs112208010	-0.0522439	-0.264668	0.791568	cg25617556
rs111848689	-0.0524939	-0.265944	0.790586	cg25617556
rs80200503	0.0284064	0.226401	0.821146	cg25617556
rs4611503	-0.0970859	-0.605329	0.545723	cg25617556
rs9895932	0.050047	0.359157	0.719898	cg25617556
rs7221590	-0.0612052	-0.37812	0.705787	cg25617556
rs4416057	0.00524957	0.0421463	0.966429	cg25617556
rs62061877	0.050021	0.35919	0.719874	cg25617556
rs12945389	0.0498673	0.358294	0.720543	cg25617556
rs8065055	0.0107847	0.0940869	0.925145	cg25617556
rs11079927	0.0103885	0.0907941	0.927757	cg25617556
rs35584288	0.00437708	0.0364906	0.970932	cg25617556
rs9899155	0.0100376	0.0878485	0.930095	cg25617556
rs2412335	0.00951179	0.0834023	0.933624	cg25617556
rs4794181	-0.0515967	-0.26219	0.793475	cg25617556
rs11868812	0.0103207	0.090413	0.92806	cg25617556
rs9303562	0.0116321	0.101773	0.91905	cg25617556
rs11655519	-0.0032058	-0.026547	0.97885	cg25617556
rs112637660	-0.0545848	-0.277064	0.782049	cg25617556
rs11659124	0.00323404	0.0269998	0.97849	cg25617556
rs11649718	0.003143	0.0262376	0.979097	cg25617556
rs8073289	0.0126208	0.110302	0.912293	cg25617556
rs17564605	-0.0273799	-0.236871	0.813027	cg25617556
rs4793670	0.00438726	0.036554	0.970881	cg25617556
rs12942595	-0.0909862	-0.787473	0.432041	cg25617556
rs1476804	-0.0471178	-0.394502	0.693677	cg25617556
rs9915817	0.00121053	0.0100828	0.991966	cg25617556
rs9895607	-0.0464792	-0.389209	0.697582	cg25617556
rs79854886	-0.0586874	-0.297147	0.766697	cg25617556
rs4239168	0.00920302	0.0773286	0.938448	cg25617556
rs4239169	0.00955196	0.0802669	0.936114	cg25617556
rs11079928	0.00458381	0.0319276	0.974565	cg25617556
rs4794183	0.0696594	0.531427	0.595778	cg25617556
rs4794184	-0.0536884	-0.389135	0.697636	cg25617556
rs17564787	0.0454404	0.320787	0.748744	cg25617556
rs7342913	0.0543384	0.393639	0.694314	cg25617556
rs6504683	0.0654606	0.490458	0.624407	cg25617556
rs2412340	0.0654963	0.490685	0.624247	cg25617556
rs62061890	0.0460029	0.324609	0.745854	cg25617556
rs62061891	-0.0167587	-0.112948	0.910197	cg25617556
rs11651827	0.0464424	0.327592	0.743601	cg25617556
rs11652211	0.0465469	0.328284	0.743079	cg25617556
rs34445019	0.0471286	0.332281	0.740064	cg25617556
rs12602060	0.0480953	0.358745	0.720206	cg25617556
rs8073472	0.0560078	0.405231	0.685789	cg25617556
rs62061892	0.0562266	0.406698	0.684713	cg25617556
rs9807047	0.0563834	0.407721	0.683963	cg25617556
rs9807043	0.0784252	0.542263	0.588308	cg25617556
rs9807052	0.0857908	0.609686	0.542839	cg25617556
rs9807072	0.0852939	0.606548	0.544915	cg25617556
rs9807062	0.0779563	0.539327	0.590327	cg25617556
rs8065898	0.0709274	0.511195	0.609841	cg25617556
rs11079929	-0.0701353	-0.505696	0.613689	cg25617556
rs79048109	-0.107187	-0.749223	0.454701	cg25617556
rs963422	-0.00402629	-0.0266557	0.978764	cg25617556
rs11652262	0.0346232	0.262251	0.793427	cg25617556
rs9910999	0.0111095	0.0948181	0.924565	cg25617556
rs7217441	0.0108025	0.0936594	0.925484	cg25617556
rs56087652	0.0112066	0.0851144	0.932265	cg25617556
rs55881690	0.011491	0.0872957	0.930534	cg25617556
rs9891860	0.059716	0.519964	0.603728	cg25617556
rs11079930	-0.046558	-0.409651	0.682549	cg25617556
rs1468569	0.0107682	0.0932813	0.925784	cg25617556
rs11657626	0.0121433	0.0920669	0.926747	cg25617556
rs11652904	0.0129313	0.0978092	0.922193	cg25617556
rs4793674	0.0118373	0.102185	0.918723	cg25617556
rs4793675	0.0223936	0.169359	0.865705	cg25617556
rs4794187	0.0119254	0.103077	0.918017	cg25617556
rs11653248	-0.01015	-0.0677544	0.946056	cg25617556
rs4494594	0.0112774	0.0971456	0.922719	cg25617556
rs6504685	0.0394758	0.343998	0.731249	cg25617556
rs6504686	0.0389282	0.339212	0.734846	cg25617556
rs8065225	0.0406989	0.353183	0.724365	cg25617556
rs9303564	0.0403621	0.350107	0.726667	cg25617556
rs34837306	-0.0497823	-0.328389	0.742999	cg25617556
rs7226357	-0.0816135	-0.552108	0.581559	cg25617556
rs12601841	0.0859469	0.678794	0.49814	cg25617556
rs8075380	0.00829391	0.071192	0.943324	cg25617556
rs8075936	-0.0163964	-0.141003	0.888026	cg25617556
rs11871108	-0.0666344	-0.566494	0.571764	cg25617556
rs7209567	0.0122676	0.103865	0.917392	cg25617556
rs737988	0.0591924	0.509286	0.611175	cg25617556
rs737989	0.0591866	0.509296	0.611168	cg25617556
rs11656834	-0.0623338	-0.535886	0.592699	cg25617556
rs1807521	0.0594037	0.511071	0.609928	cg25617556
rs1807522	0.0596108	0.512969	0.608602	cg25617556
rs10853115	-0.0625804	-0.538124	0.591156	cg25617556
rs12600771	0.0595367	0.512048	0.609245	cg25617556
rs3110570	-0.0210101	-0.174429	0.861725	cg25617556
rs12938512	-0.0824304	-0.694628	0.488184	cg25617556
rs7223539	-0.0521764	-0.428452	0.668834	cg25617556
rs740781	0.0910756	0.755194	0.45112	cg25617556
rs740782	0.0427787	0.351867	0.72535	cg25617556
rs740783	0.0908097	0.753271	0.452271	cg25617556
rs740784	0.0906728	0.752332	0.452834	cg25617556
rs1009707	-0.0995524	-0.82505	0.410435	cg25617556
rs57081717	0.0343764	0.195039	0.845582	cg25617556
rs3095139	0.0895697	0.74452	0.457533	cg25617556
rs3095140	0.0896381	0.745069	0.457202	cg25617556
rs764888	-0.0989554	-0.821135	0.412656	cg25617556
rs11651543	-0.0979995	-0.813084	0.417244	cg25617556
rs11656739	-0.0980397	-0.813417	0.417053	cg25617556
rs11651869	-0.100928	-0.837101	0.403646	cg25617556
rs9900482	-0.100059	-0.830328	0.407453	cg25617556
rs1971016	0.0436194	0.359393	0.719722	cg25617556
rs3095141	0.0912643	0.758656	0.449051	cg25617556
rs3110567	0.0913417	0.759367	0.448627	cg25617556
rs3095142	0.091555	0.761299	0.447474	cg25617556
rs3110565	-0.134253	-0.733187	0.464398	cg25617556
rs3095145	0.0946718	0.787747	0.431881	cg25617556
rs11657331	-0.103181	-0.858304	0.391866	cg25617556
rs11652818	-0.103212	-0.858931	0.391521	cg25617556
rs7221527	-0.0958967	-0.839884	0.402088	cg25617556
rs10853117	-0.0959733	-0.840848	0.401549	cg25617556
rs11079936	-0.0957103	-0.837271	0.40355	cg25617556
rs4591185	-0.0953975	-0.833774	0.405513	cg25617556
rs4533325	-0.0465488	-0.404296	0.686475	cg25617556
rs4533326	-0.0953481	-0.832949	0.405978	cg25617556
rs4611502	-0.0470781	-0.409263	0.682833	cg25617556
rs3888213	-0.0434259	-0.37651	0.706982	cg25617556
rs12949722	-0.0389516	-0.308365	0.758161	cg25617556
rs9901027	-0.0398005	-0.31498	0.753141	cg25617556
rs9914063	-0.0382162	-0.302248	0.762812	cg25617556
rs12950050	-0.0381516	-0.301731	0.763206	cg25617556
rs7207294	-0.038449	-0.30396	0.76151	cg25617556
rs7225019	-0.049389	-0.42643	0.670304	cg25617556
rs7207028	-0.0492403	-0.425116	0.67126	cg25617556
rs7225465	-0.0408768	-0.353453	0.724163	cg25617556
rs7212152	-0.0378019	-0.298894	0.765366	cg25617556
rs7225619	-0.0377521	-0.298496	0.765669	cg25617556
rs7225933	-0.0377014	-0.29809	0.765978	cg25617556
rs9675120	-0.0424772	-0.366557	0.71438	cg25617556
rs3803884	-0.045801	-0.394023	0.694031	cg25617556
rs9905568	-0.0376	-0.297633	0.766327	cg25617556
rs11868519	-0.0466296	-0.4001	0.689557	cg25617556
rs4366750	-0.0386604	-0.306284	0.759742	cg25617556
rs4306561	-0.0385976	-0.305799	0.760111	cg25617556
rs9303565	-0.0383022	-0.303527	0.761839	cg25617556
rs12946082	-0.0430401	-0.371122	0.710983	cg25617556
rs9893135	-0.039332	-0.311682	0.755643	cg25617556
rs9303566	-0.039102	-0.31003	0.756897	cg25617556
rs12941977	0.142802	1.04911	0.295532	cg25617556
rs8072476	-0.0318765	-0.254128	0.799686	cg25617556
rs4586493	-0.0404984	-0.32197	0.747849	cg25617556
rs7214434	-0.037058	-0.293922	0.769156	cg25617556
rs7214603	-0.0367098	-0.291091	0.771317	cg25617556
rs8071494	-0.0305542	-0.243098	0.808206	cg25617556
rs11079937	-0.0403574	-0.346468	0.729396	cg25617556
rs8079519	-0.0299938	-0.237187	0.812782	cg25617556
rs8065023	-0.160138	-1.33932	0.182154	cg25617556
rs9910819	-0.0293394	-0.232025	0.816782	cg25617556
rs8066847	-0.158946	-1.32931	0.185426	cg25617556
rs9303567	0.130684	1.12338	0.262772	cg25617556
rs12937009	-0.0262848	-0.208011	0.835456	cg25617556
rs71381325	0.118145	0.997946	0.319645	cg25617556
rs9905480	0.0896511	0.781743	0.435393	cg25617556
rs11653728	-0.134372	-1.13633	0.257328	cg25617556
rs9907003	-0.0261314	-0.206591	0.836563	cg25617556
rs7216662	-0.025051	-0.197996	0.843272	cg25617556
rs9303568	0.121515	1.0422	0.298714	cg25617556
rs4626	-0.0234417	-0.185039	0.853407	cg25617556
rs76008726	-0.0998314	-0.616495	0.538347	cg25617556
rs9898809	0.0445826	0.344213	0.731088	cg25617556
rs35220381	-0.107892	-0.915335	0.36124	cg25617556
rs12949115	0.134206	1.07755	0.282677	cg25617556
rs12601477	0.0857714	0.664126	0.507459	cg25617556
rs34700818	0.109784	0.884366	0.377678	cg25617556
rs12950561	-0.0274058	-0.231459	0.817221	cg25617556
rs9903822	0.0970647	0.754259	0.451679	cg25617556
rs11656976	0.0948136	0.735257	0.46314	cg25617556
rs7221352	-0.0236649	-0.211085	0.83306	cg25617556
rs61482741	0.107585	0.870865	0.384988	cg25617556
rs35344628	0.107661	0.871553	0.384613	cg25617556
rs7208271	0.113743	0.937907	0.349549	cg25617556
rs4278789	0.0730506	0.567812	0.57087	cg25617556
rs12449317	0.108682	0.881062	0.379459	cg25617556
rs12939221	-0.0189567	-0.169171	0.865852	cg25617556
rs35528789	-0.0126169	-0.107469	0.914537	cg25617556
rs11657631	-0.0122289	-0.104166	0.917154	cg25617556
rs35395391	0.109668	0.890817	0.374216	cg25617556
rs4132870	0.109824	0.892432	0.373353	cg25617556
rs7221256	0.0812187	0.636202	0.525453	cg25617556
rs9891042	0.100746	0.791316	0.429801	cg25617556
rs58935650	0.10154	0.854628	0.393893	cg25617556
rs12150160	0.1061	0.865844	0.387728	cg25617556
rs7209223	0.101267	0.852835	0.394884	cg25617556
rs11868865	0.107236	0.875351	0.38255	cg25617556
rs4451994	0.10125	0.853367	0.39459	cg25617556
rs12451428	0.105792	0.862939	0.389319	cg25617556
rs12951853	-0.0276093	-0.236545	0.813279	cg25617556
rs8073064	0.107262	0.87697	0.381672	cg25617556
rs8073538	0.0941811	0.802138	0.423531	cg25617556
rs62059998	0.107694	0.88384	0.377961	cg25617556
rs7211717	0.0892546	0.75877	0.448983	cg25617556
rs12452766	0.103023	0.848354	0.397367	cg25617556
rs56119751	0.119823	0.937358	0.349831	cg25617556
rs16949441	0.103143	0.848558	0.397254	cg25617556
rs12942588	0.0999901	0.820346	0.413104	cg25617556
rs9303569	0.121264	0.949666	0.343555	cg25617556
rs12943118	0.099982	0.819991	0.413306	cg25617556
rs4310915	0.122223	0.957949	0.339373	cg25617556
rs16949454	0.0924191	0.782002	0.435241	cg25617556
rs4389180	0.111523	0.941815	0.34755	cg25617556
rs4372735	0.120048	0.975219	0.330761	cg25617556
rs11652616	0.359519	2.8722	0.00456605	cg25617556
rs12450598	0.0767532	0.617867	0.537444	cg25617556
rs9893529	0.0319236	0.259789	0.795323	cg25617556
rs4275904	0.0498238	0.407512	0.684116	cg25617556
rs12949607	0.0498488	0.407764	0.683932	cg25617556
rs12453100	0.0297967	0.240768	0.810009	cg25617556
rs9895545	0.0302748	0.244853	0.806849	cg25617556
rs36074193	0.0340192	0.27568	0.78311	cg25617556
rs7216106	0.0352459	0.286887	0.774529	cg25617556
rs11079939	0.0389978	0.314506	0.753501	cg25617556
rs34766718	0.0413979	0.334641	0.738285	cg25617556
rs10445383	0.312223	2.01642	0.0452431	cg25617556
rs28490496	0.0416498	0.335357	0.737747	cg25617556
rs4461117	0.0531621	0.424578	0.671651	cg25617556
rs7214933	0.0203104	0.17246	0.86327	cg25617556
rs12937384	0.112861	0.881332	0.379314	cg25617556
rs12937670	0.0544457	0.434168	0.664687	cg25617556
rs879778	0.0663687	0.509238	0.611209	cg25617556
rs887377	-0.0330895	-0.208694	0.834923	cg25617556
rs72840799	-0.120221	-0.933089	0.352024	cg25617556
rs12952603	0.200436	1.45145	0.148396	cg25617556
rs2215316	0.184895	1.61696	0.107639	cg25617556
rs73344136	-0.136017	-0.913588	0.362156	cg25617556
rs12945358	0.109995	0.70863	0.479471	cg25617556
rs11867178	-0.0557191	-0.344488	0.730882	cg25617556
rs16949486	0.108315	0.69853	0.485747	cg25617556
rs35938868	0.0914194	0.587185	0.557816	cg25617556
rs72840802	-0.0414879	-0.220102	0.826041	cg25617556
rs12945791	0.028102	0.222719	0.824007	cg25617556
rs11869222	0.0340114	0.221011	0.825335	cg25617556
rs8066630	-0.111675	-0.86822	0.38643	cg25617556
rs12942170	-0.1619	-1.39079	0.166005	cg25617556
rs8065578	0.0334086	0.17881	0.858288	cg25617556
rs72842204	-0.145082	-1.01975	0.309215	cg25617556
rs72842205	0.0812921	0.466272	0.641584	cg25617556
rs8072423	0.0951256	0.796085	0.427031	cg25617556
rs2318377	0.0941962	0.789606	0.430797	cg25617556
rs758633	0.0952828	0.802418	0.423369	cg25617556
rs34817726	0.115766	0.862299	0.38967	cg25617556
rs1076399	0.105626	0.892239	0.373456	cg25617556
rs12949315	0.115675	0.861492	0.390113	cg25617556
rs7216597	0.0375309	0.326979	0.744064	cg25617556
rs67641990	0.090388	0.690628	0.490689	cg25617556
rs17620425	0.0921003	0.740986	0.459668	cg25617556
rs7221776	0.0780779	0.439047	0.661154	cg25617556
rs758634	-0.167239	-1.38636	0.167353	cg25617556
rs72842208	0.00785264	0.0558809	0.955499	cg25617556
rs9897934	-0.167178	-1.18452	0.23777	cg25617556
rs72842210	0.174762	0.935909	0.350574	cg25617556
rs55663621	0.216551	1.22451	0.22236	cg25617556
rs8065514	-0.0762234	-0.372409	0.710027	cg25617556
rs11650767	0.176423	0.945794	0.345521	cg25617556
rs8081573	-0.087849	-0.420892	0.674336	cg25617556
rs1860443	-0.00335689	-0.0287346	0.977108	cg25617556
rs9892895	-0.00303572	-0.0260222	0.979268	cg25617556
rs9893156	-0.00295257	-0.0253017	0.979842	cg25617556
rs7503511	-0.00979888	-0.0838621	0.933259	cg25617556
rs3926148	0.0220193	0.19489	0.845699	cg25617556
rs66815632	-0.11653	-1.01548	0.311242	cg25617556
rs7225216	0.0222178	0.196089	0.844762	cg25617556
rs7210626	0.0217973	0.192385	0.847657	cg25617556
rs7226130	0.0220294	0.194383	0.846095	cg25617556
rs17620620	0.0221739	0.195561	0.845174	cg25617556
rs72842216	0.160439	0.806059	0.421272	cg25617556
rs17842777	0.0240556	0.211949	0.832386	cg25617556
rs9905467	0.022681	0.199855	0.84182	cg25617556
rs55819421	0.022195	0.195509	0.845215	cg25617556
rs9905962	0.0224472	0.197705	0.843499	cg25617556
rs9907887	0.0225486	0.198552	0.842837	cg25617556
rs9912604	0.0188247	0.165451	0.868775	cg25617556
rs9893647	0.0228138	0.200736	0.841132	cg25617556
rs7342829	0.0232237	0.204242	0.838395	cg25617556
rs7342867	0.023181	0.203832	0.838715	cg25617556
rs6504689	0.0870721	0.776698	0.438356	cg25617556
rs6504690	0.0231992	0.203907	0.838656	cg25617556
rs4293428	0.0239252	0.210192	0.833756	cg25617556
rs56296505	0.0375012	0.3285	0.742915	cg25617556
rs56235806	0.0654234	0.570857	0.568808	cg25617556
rs56254208	0.0374569	0.328062	0.743246	cg25617556
rs62060024	0.0376256	0.329512	0.742152	cg25617556
rs2008201	0.0370453	0.324286	0.746098	cg25617556
rs1016156	0.0371038	0.324749	0.745748	cg25617556
rs1016157	0.0370864	0.324587	0.745871	cg25617556
rs4477766	0.0371211	0.324722	0.745769	cg25617556
rs4416058	0.0372418	0.325679	0.745046	cg25617556
rs2318378	0.0382567	0.334592	0.738322	cg25617556
rs2007957	0.0382652	0.334592	0.738322	cg25617556
rs2007935	0.0270016	0.235858	0.813811	cg25617556
rs9907934	0.0383655	0.335348	0.737753	cg25617556
rs9916825	0.118463	0.954826	0.340946	cg25617556
rs11658266	0.114997	0.929198	0.354031	cg25617556
rs9890416	0.113447	0.91709	0.360323	cg25617556
rs9909831	0.119294	0.951402	0.342676	cg25617556
rs4793678	0.169965	0.837791	0.403259	cg25617556
rs4794192	0.170027	0.838086	0.403094	cg25617556
rs66543678	0.0972779	0.867949	0.386578	cg25617556
rs59531038	0.0959484	0.854857	0.393767	cg25617556
rs57738724	0.0960081	0.855417	0.393458	cg25617556
rs8082307	-0.0726272	-0.583932	0.559997	cg25937862
rs8073135	0.0416665	0.304268	0.761276	cg25937862
rs55937716	0.0421336	0.307554	0.758777	cg25937862
rs7222076	-0.301216	-1.56399	0.119576	cg25937862
rs72845557	0.23551	1.27449	0.204134	cg25937862
rs1858422	0.236192	1.27996	0.202207	cg25937862
rs9898709	-0.23648	-1.28205	0.201473	cg25937862
rs2009866	-0.236422	-1.28806	0.199378	cg25937862
rs28507122	0.0695632	0.534309	0.593787	cg25937862
rs9908956	-0.23006	-1.24209	0.21582	cg25937862
rs1421302	0.228898	1.23419	0.218742	cg25937862
rs12950962	-0.131992	-1.00081	0.318261	cg25937862
rs62074033	0.0505615	0.386689	0.699443	cg25937862
rs12450901	0.079917	0.479124	0.632432	cg25937862
rs11651893	-0.15229	-1.13243	0.258958	cg25937862
rs145564859	-0.134276	-0.646621	0.518701	cg25937862
rs733025	-0.140584	-1.04874	0.295703	cg25937862
rs9906959	0.18366	1.43591	0.152762	cg25937862
rs72835233	-0.15894	-1.22315	0.222873	cg25937862
rs112781672	-0.158509	-1.22069	0.223801	cg25937862
rs55945842	0.0273944	0.221843	0.824688	cg25937862
rs12945159	0.0315086	0.255538	0.798599	cg25937862
rs12450190	0.0322535	0.262119	0.793529	cg25937862
rs11658756	0.0315306	0.256106	0.798162	cg25937862
rs7406820	-0.153534	-1.19747	0.232696	cg25937862
rs112997374	-0.153055	-1.1936	0.234206	cg25937862
rs9898829	-0.153116	-1.19485	0.233717	cg25937862
rs113301871	-0.153459	-1.19968	0.231839	cg25937862
rs150830685	-0.153433	-1.20072	0.231438	cg25937862
rs80219754	0.0337267	0.277129	0.781999	cg25937862
rs78216008	-0.15203	-1.19308	0.23441	cg25937862
rs1812692	-0.151899	-1.1935	0.234246	cg25937862
rs9675244	-0.151246	-1.18995	0.235633	cg25937862
rs71375854	-0.151184	-1.18941	0.235844	cg25937862
rs7223515	-0.151173	-1.18985	0.235674	cg25937862
rs34497387	-0.150849	-1.18803	0.236385	cg25937862
rs7405991	0.103942	0.856625	0.392791	cg25937862
rs35127411	-0.150771	-1.18825	0.236301	cg25937862
rs2956691	-0.150328	-1.18647	0.236999	cg25937862
rs11871025	0.103631	0.855719	0.393291	cg25937862
rs11654308	-0.120603	-0.958693	0.339	cg25937862
rs11869219	0.0753662	0.630406	0.529228	cg25937862
rs8071637	-0.147962	-1.17717	0.240682	cg25937862
rs2465441	-0.147843	-1.17721	0.240668	cg25937862
rs28666999	0.00395286	0.0332061	0.973547	cg25937862
rs2430936	-0.117985	-0.946385	0.345221	cg25937862
rs2465448	-0.145404	-1.1665	0.244957	cg25937862
rs11867710	0.0246591	0.206993	0.83625	cg25937862
rs34974529	0.0253438	0.21359	0.831108	cg25937862
rs2465447	-0.144504	-1.16195	0.246792	cg25937862
rs11079480	0.0988671	0.832568	0.406191	cg25937862
rs7406122	-0.11613	-0.938247	0.349375	cg25937862
rs4968734	-0.1161	-0.938565	0.349212	cg25937862
rs35409758	-0.143323	-1.15607	0.249185	cg25937862
rs2430926	-0.118216	-0.948237	0.34428	cg25937862
rs4423481	-0.114819	-0.932945	0.352098	cg25937862
rs62076079	0.0360733	0.182814	0.85515	cg25937862
rs2465437	-0.114036	-0.93066	0.353276	cg25937862
rs2430929	-0.113978	-0.930476	0.353371	cg25937862
rs2465439	-0.112646	-0.925412	0.355991	cg25937862
rs2430931	-0.139201	-1.14113	0.255333	cg25937862
rs2465415	-0.114728	-0.934488	0.351304	cg25937862
rs2430935	-0.13799	-1.13516	0.257816	cg25937862
rs2465444	-0.11116	-0.919481	0.359075	cg25937862
rs72835242	-0.168651	-0.871272	0.384766	cg25937862
rs2465445	-0.136331	-1.12876	0.260502	cg25937862
rs9891649	-0.136095	-1.12758	0.260997	cg25937862
rs71375868	0.626964	2.7829	0.00596253	cg25937862
rs2465414	-0.108736	-0.909625	0.364237	cg25937862
rs2032737	-0.134073	-1.11865	0.264781	cg25937862
rs2443115	0.13378	1.11761	0.265222	cg25937862
rs74456557	0.133754	1.11739	0.265316	cg25937862
rs8065783	0.13326	1.11515	0.266273	cg25937862
rs1967367	0.132706	1.11308	0.267158	cg25937862
rs1967366	0.132565	1.11219	0.26754	cg25937862
rs11657101	0.213331	1.625	0.105912	cg25937862
rs146385050	-0.283517	-1.73793	0.0839328	cg25937862
rs4343345	0.0924213	0.812793	0.41741	cg25937862
rs11079481	0.0691156	0.614027	0.539972	cg25937862
rs8077650	0.130723	1.10453	0.270838	cg25937862
rs7210758	0.128482	1.09498	0.274989	cg25937862
rs10153258	0.0500287	0.255987	0.798253	cg25937862
rs12451705	0.0234499	0.209746	0.834103	cg25937862
rs4968766	0.124773	1.07701	0.282917	cg25937862
rs6504110	0.100588	0.874187	0.383181	cg25937862
rs4468695	0.103526	0.889366	0.374994	cg25937862
rs9891289	0.123655	1.07315	0.284641	cg25937862
rs7225068	0.088358	0.801943	0.423644	cg25937862
rs34372896	0.0998049	0.871409	0.384692	cg25937862
rs4968645	0.0998002	0.872403	0.384151	cg25937862
rs7212455	0.0995764	0.871258	0.384774	cg25937862
rs8075555	0.0667252	0.612032	0.541289	cg25937862
rs6504111	0.0997882	0.87227	0.384223	cg25937862
rs4990253	0.0670017	0.614281	0.539805	cg25937862
rs7218774	0.10003	0.874081	0.383239	cg25937862
rs6504112	0.0671582	0.616634	0.538255	cg25937862
rs28510316	0.0672134	0.617282	0.537829	cg25937862
rs7215578	0.100151	0.875126	0.382672	cg25937862
rs8078132	0.0672887	0.618176	0.537241	cg25937862
rs11653446	0.0998093	0.871741	0.384511	cg25937862
rs2245092	0.0991955	0.865476	0.38793	cg25937862
rs2460292	0.031739	0.291349	0.77112	cg25937862
rs2460293	0.0988201	0.86119	0.390279	cg25937862
rs2002008	0.0977236	0.851255	0.395759	cg25937862
rs2465432	0.0984408	0.857734	0.39218	cg25937862
rs2460294	0.0983009	0.856134	0.393062	cg25937862
rs2465433	0.0979699	0.853513	0.394509	cg25937862
rs2465413	0.0718421	0.656436	0.512382	cg25937862
rs2465412	0.0724754	0.662868	0.508263	cg25937862
rs2465411	0.0723724	0.66218	0.508703	cg25937862
rs2429403	0.128055	1.10019	0.272719	cg25937862
rs2429402	0.102597	0.893173	0.372957	cg25937862
rs2429401	0.102803	0.893744	0.372653	cg25937862
rs2429400	0.10234	0.890031	0.374637	cg25937862
rs2041286	0.0717766	0.656509	0.512335	cg25937862
rs12453749	-0.000106049	-0.000975859	0.999222	cg25937862
rs2429397	0.101907	0.887216	0.376147	cg25937862
rs2465419	0.101841	0.88667	0.37644	cg25937862
rs2041285	0.0718103	0.656988	0.512028	cg25937862
rs2041284	0.101283	0.881739	0.379094	cg25937862
rs6504116	0.0295271	0.2613	0.79416	cg25937862
rs8067171	0.0292904	0.259135	0.795827	cg25937862
rs2465418	0.00679965	0.0631955	0.949681	cg25937862
rs2465417	0.0290768	0.257295	0.797245	cg25937862
rs2429396	0.0260289	0.228764	0.819312	cg25937862
rs7210475	0.0256675	0.225657	0.821724	cg25937862
rs2460296	0.0286234	0.253406	0.800244	cg25937862
rs12452590	0.198414	1.58308	0.115159	cg25937862
rs8078112	0.00635016	0.0590687	0.952963	cg25937862
rs2429395	0.0279305	0.246728	0.8054	cg25937862
rs2465451	0.0277958	0.245391	0.806434	cg25937862
rs2460299	0.0277451	0.244841	0.806859	cg25937862
rs2460298	0.0238026	0.210737	0.833331	cg25937862
rs2429394	0.0237029	0.209796	0.834064	cg25937862
rs2429393	0.0236549	0.209341	0.834419	cg25937862
rs2429392	0.0232328	0.205286	0.837581	cg25937862
rs2465421	0.0232201	0.205155	0.837683	cg25937862
rs2465410	0.0418598	0.369991	0.711824	cg25937862
rs2460302	0.0158262	0.146496	0.883694	cg25937862
rs2460301	0.0417257	0.368625	0.712841	cg25937862
rs2465459	0.0458414	0.423775	0.672236	cg25937862
rs2429391	0.0236984	0.200118	0.841614	cg25937862
rs2014055	-0.00216845	-0.0127251	0.989861	cg25937862
rs2252814	0.0737809	0.639702	0.52318	cg25937862
rs2429390	0.0768001	0.663183	0.508062	cg25937862
rs729647	0.0784216	0.675482	0.500236	cg25937862
rs4968617	-0.135979	-1.14745	0.25272	cg25937862
rs7350907	-0.159335	-1.35862	0.175966	cg25937862
rs2109080	-0.263133	-2.10429	0.0367418	cg25937862
rs12386061	-0.1443	-1.35104	0.178378	cg25937862
rs2465440	0.22155	1.75005	0.0818139	cg25937862
rs3786130	-0.147582	-1.38886	0.166591	cg25937862
rs56288724	-0.149688	-1.41487	0.158835	cg25937862
rs740698	0.14048	1.31209	0.191162	cg25937862
rs3786132	-0.151701	-1.44237	0.150935	cg25937862
rs35688424	-0.152531	-1.45272	0.148041	cg25937862
rs3826537	-0.149783	-1.42894	0.154754	cg25937862
rs61512581	-0.238461	-2.15169	0.0327545	cg25937862
rs2251393	-0.0362069	-0.199484	0.842109	cg25937862
rs9904718	-0.225239	-2.06032	0.0408069	cg25937862
rs62077860	-0.202444	-1.85304	0.065513	cg25937862
rs8072519	-0.199077	-1.83389	0.0683222	cg25937862
rs7220505	-0.198113	-1.82613	0.0694879	cg25937862
rs9889540	-0.185949	-1.71859	0.0874078	cg25937862
rs17683292	-0.228343	-1.9498	0.052754	cg25937862
rs9890213	-0.171809	-1.59038	0.113504	cg25937862
rs9891713	-0.200559	-1.88753	0.060699	cg25937862
rs1024653	-0.191494	-1.79402	0.0744881	cg25937862
rs2460288	-0.101999	-0.553024	0.580933	cg25937862
rs9914872	-0.194729	-1.78055	0.0766728	cg25937862
rs9895414	-0.133453	-1.229	0.220676	cg25937862
rs12602916	-0.149409	-1.37466	0.170947	cg25937862
rs79711323	-0.208084	-1.11228	0.267501	cg25937862
rs4968736	-0.13514	-1.23378	0.218894	cg25937862
rs7223425	-0.158445	-1.45616	0.14709	cg25937862
rs9900080	-0.145362	-1.32085	0.188227	cg25937862
rs9900082	-0.151307	-1.36887	0.172745	cg25937862
rs9303463	-0.155739	-1.41013	0.160226	cg25937862
rs17683483	-0.205971	-1.13984	0.255869	cg25937862
rs9895941	-0.156492	-1.41648	0.158362	cg25937862
rs4968627	-0.154662	-1.39771	0.16392	cg25937862
rs9910942	-0.161647	-1.48168	0.140173	cg25937862
rs4968628	-0.155338	-1.42864	0.154842	cg25937862
rs9891305	-0.162712	-1.49159	0.137558	cg25937862
rs9891513	-0.165704	-1.52099	0.130017	cg25937862
rs9898889	-0.158508	-1.4289	0.154766	cg25937862
rs12944443	-0.166746	-1.54373	0.12441	cg25937862
rs60648918	-0.163863	-1.47999	0.140623	cg25937862
rs58729657	-0.163549	-1.50923	0.132994	cg25937862
rs35821319	-0.164039	-1.51427	0.13171	cg25937862
rs28674786	-0.124402	-1.12477	0.262184	cg25937862
rs1012268	-0.126958	-1.18422	0.237888	cg25937862
rs17683602	-0.119081	-1.10568	0.270339	cg25937862
rs2041283	-0.116411	-1.07386	0.284322	cg25937862
rs9891498	-0.11749	-1.08267	0.280402	cg25937862
rs766038	-0.121786	-1.12375	0.262616	cg25937862
rs4968737	-0.118449	-1.08837	0.277889	cg25937862
rs1558240	-0.0395673	-0.280128	0.779701	cg25937862
rs4968738	0.199918	1.84192	0.0671316	cg25937862
rs2041281	0.199886	1.84505	0.0666735	cg25937862
rs12453043	0.199852	1.84575	0.0665707	cg25937862
rs758519	0.199902	1.84702	0.0663862	cg25937862
rs6504119	0.110181	0.997125	0.320042	cg25937862
rs8069431	0.199934	1.84962	0.0660081	cg25937862
rs17746153	0.177815	1.37988	0.169334	cg25937862
rs8080187	0.200047	1.85547	0.0651643	cg25937862
rs1985394	0.199996	1.85652	0.0650142	cg25937862
rs1003783	0.200001	1.85732	0.0648995	cg25937862
rs1003782	0.199979	1.85942	0.0645992	cg25937862
rs4968739	0.111197	1.0104	0.313658	cg25937862
rs2286568	0.200662	1.86741	0.0634695	cg25937862
rs2286567	0.111431	1.01349	0.312188	cg25937862
rs2286566	0.200802	1.86811	0.0633714	cg25937862
rs4968740	0.19981	1.86336	0.0640406	cg25937862
rs8072298	0.112051	1.02077	0.308732	cg25937862
rs8072725	0.199785	1.86467	0.0638562	cg25937862
rs8072613	0.199966	1.86642	0.0636093	cg25937862
rs8073203	0.20063	1.87045	0.0630454	cg25937862
rs12709416	0.199703	1.8673	0.0634857	cg25937862
rs13313581	0.199692	1.86785	0.063409	cg25937862
rs6504120	0.199654	1.87018	0.063083	cg25937862
rs8069607	0.19957	1.87118	0.0629429	cg25937862
rs8069329	0.199587	1.87151	0.0628971	cg25937862
rs6504121	0.199441	1.87179	0.0628577	cg25937862
rs6504122	0.199413	1.87173	0.0628666	cg25937862
rs11079483	0.199391	1.87205	0.0628216	cg25937862
rs11079484	0.199375	1.87215	0.0628076	cg25937862
rs11079485	0.19927	1.87173	0.0628657	cg25937862
rs12952186	0.199217	1.87341	0.0626322	cg25937862
rs8079883	0.198945	1.87181	0.062855	cg25937862
rs8080107	0.19913	1.87451	0.0624795	cg25937862
rs6504123	0.199067	1.875	0.062413	cg25937862
rs12946907	0.199008	1.87586	0.0622937	cg25937862
rs12150005	0.115691	1.06921	0.286407	cg25937862
rs1558239	0.198603	1.87996	0.0617289	cg25937862
rs1974598	0.198579	1.88057	0.0616456	cg25937862
rs7221784	0.1979	1.87582	0.0622984	cg25937862
rs12940621	0.156894	1.54817	0.123337	cg25937862
rs8065495	0.156821	1.5491	0.123115	cg25937862
rs17746711	-0.114838	-0.683472	0.495188	cg25937862
rs8064732	0.15623	1.54482	0.124146	cg25937862
rs11079486	0.15608	1.54459	0.124201	cg25937862
rs1974597	0.156019	1.54567	0.123942	cg25937862
rs1558238	0.156034	1.54626	0.123798	cg25937862
rs7213017	0.155297	1.54175	0.124891	cg25937862
rs28412879	0.105955	1.03721	0.301029	cg25937862
rs12945657	0.155701	1.54884	0.123177	cg25937862
rs4968629	0.155553	1.55149	0.12254	cg25937862
rs4968630	0.155466	1.55085	0.122695	cg25937862
rs4968631	0.155483	1.55129	0.122588	cg25937862
rs4968741	0.155428	1.55095	0.122669	cg25937862
rs35535535	0.155439	1.55177	0.122473	cg25937862
rs56351127	0.155446	1.55329	0.122109	cg25937862
rs7226286	0.155357	1.55295	0.122191	cg25937862
rs7211114	0.155197	1.55082	0.122702	cg25937862
rs7210278	0.155103	1.54983	0.122938	cg25937862
rs7210326	0.155057	1.54884	0.123176	cg25937862
rs4968632	0.154766	1.54594	0.123874	cg25937862
rs4968633	0.154619	1.54417	0.124303	cg25937862
rs4968634	0.105016	1.03269	0.303134	cg25937862
rs4968635	0.154561	1.54312	0.124558	cg25937862
rs11650060	0.154605	1.54346	0.124476	cg25937862
rs11655129	0.153797	1.53468	0.126618	cg25937862
rs17684769	0.153894	1.53539	0.126445	cg25937862
rs35601143	0.153352	1.5296	0.127872	cg25937862
rs12452648	0.153026	1.52589	0.128792	cg25937862
rs56177501	0.192868	1.51841	0.130665	cg25937862
rs7209486	0.102116	1.00603	0.315754	cg25937862
rs9915831	0.100056	0.985027	0.325933	cg25937862
rs1968118	0.0993342	0.975958	0.330395	cg25937862
rs71375876	0.150105	1.4929	0.137214	cg25937862
rs4968742	0.150022	1.49204	0.13744	cg25937862
rs55782066	0.1487	1.47729	0.141346	cg25937862
rs11079487	0.0973575	0.956357	0.340175	cg25937862
rs1860339	0.0964933	0.949886	0.343444	cg25937862
rs11079488	0.148311	1.47279	0.142553	cg25937862
rs1860337	0.0970908	0.95324	0.341747	cg25937862
rs62075201	0.0970986	0.952861	0.341938	cg25937862
rs5013662	0.148558	1.47232	0.14268	cg25937862
rs11652306	0.14863	1.47218	0.142719	cg25937862
rs2109081	0.148717	1.4724	0.14266	cg25937862
rs9910639	0.0971615	0.874141	0.383206	cg25937862
rs3967886	0.0969699	0.948146	0.344326	cg25937862
rs11867290	0.153552	1.44938	0.148971	cg25937862
rs34950253	0.242944	1.90849	0.0579197	cg25937862
rs58862628	-0.0500883	-0.315769	0.752544	cg25937862
rs9907735	0.0408128	0.369631	0.712092	cg25937862
rs9910742	0.0464889	0.423482	0.672449	cg25937862
rs11870240	-0.062547	-0.449881	0.653338	cg25937862
rs11868041	0.103069	0.94745	0.34468	cg25937862
rs11869995	0.103625	0.959194	0.338747	cg25937862
rs8067624	0.112018	1.03441	0.302333	cg25937862
rs8068401	0.108019	1.00004	0.318631	cg25937862
rs9901698	0.108067	1.00027	0.318521	cg25937862
rs9902932	0.109267	1.01367	0.312102	cg25937862
rs9903162	0.10903	1.01245	0.312684	cg25937862
rs11659015	-0.0109658	-0.100017	0.920442	cg25937862
rs11079489	0.0949973	0.91514	0.361343	cg25937862
rs4380108	-0.0127884	-0.117884	0.906291	cg25937862
rs11656160	-0.0127704	-0.117601	0.906515	cg25937862
rs4635398	0.0917073	0.896098	0.371397	cg25937862
rs4353533	0.0928497	0.907617	0.365294	cg25937862
rs4578727	-0.0125819	-0.117688	0.906446	cg25937862
rs4404138	0.0903988	0.891392	0.373909	cg25937862
rs8076191	0.0912368	0.90095	0.368819	cg25937862
rs6504129	0.0887062	0.879067	0.380537	cg25937862
rs11652844	-0.0120473	-0.114454	0.909006	cg25937862
rs9908887	-0.0132665	-0.126674	0.89934	cg25937862
rs79645992	0.0836157	0.424013	0.672062	cg25937862
rs35898478	-0.176953	-1.01816	0.309967	cg25937862
rs12953116	-0.0216084	-0.183809	0.854371	cg25937862
rs12937941	0.058992	0.488407	0.625856	cg25937862
rs60614490	0.134532	0.969986	0.333355	cg25937862
rs8082569	-0.0604448	-0.552698	0.581156	cg25937862
rs12944256	-0.0601294	-0.519764	0.603867	cg25937862
rs12948372	-0.0490467	-0.42816	0.669046	cg25937862
rs35594211	-0.0535885	-0.467785	0.640504	cg25937862
rs4395137	-0.0398197	-0.345345	0.730238	cg25937862
rs11868614	-0.0491167	-0.429779	0.66787	cg25937862
rs35449402	-0.0350519	-0.304805	0.760867	cg25937862
rs35354702	-0.0488433	-0.427725	0.669362	cg25937862
rs7504094	-0.0353795	-0.307847	0.758555	cg25937862
rs34564905	-0.0349181	-0.303818	0.761617	cg25937862
rs35596881	-0.0489489	-0.431846	0.66637	cg25937862
rs2159455	-0.0402661	-0.354219	0.72359	cg25937862
rs11871421	-0.0676762	-0.603484	0.546947	cg25937862
rs2319504	-0.0514258	-0.462315	0.644414	cg25937862
rs8071111	-0.0330386	-0.300181	0.764385	cg25937862
rs8182298	-0.0327772	-0.300327	0.764275	cg25937862
rs8182316	-0.0329373	-0.301784	0.763165	cg25937862
rs8076190	-0.0331592	-0.303883	0.761568	cg25937862
rs8077260	-0.033178	-0.30421	0.761319	cg25937862
rs8182324	-0.0331994	-0.304426	0.761155	cg25937862
rs6504130	-0.0384503	-0.353242	0.72432	cg25937862
rs8064710	-0.0330881	-0.303941	0.761524	cg25937862
rs8064402	-0.0330806	-0.304118	0.761389	cg25937862
rs8067960	-0.033225	-0.305497	0.760341	cg25937862
rs7226368	-0.0330309	-0.304466	0.761124	cg25937862
rs12943672	-0.0332349	-0.306496	0.759582	cg25937862
rs1476811	-0.0331773	-0.306487	0.759588	cg25937862
rs1476812	-0.033099	-0.305665	0.760213	cg25937862
rs1987647	-0.0631245	-0.575888	0.56541	cg25937862
rs12943559	-0.0331816	-0.306161	0.759836	cg25937862
rs9903891	-0.0335292	-0.308839	0.757801	cg25937862
rs12936567	-0.0334614	-0.308096	0.758365	cg25937862
rs11871628	-0.0333475	-0.306767	0.759375	cg25937862
rs35395730	-0.0333165	-0.306392	0.75966	cg25937862
rs55895685	-0.0327077	-0.299446	0.764945	cg25937862
rs55854611	-0.034822	-0.319938	0.749386	cg25937862
rs55909719	-0.0413003	-0.379982	0.704406	cg25937862
rs8072675	-0.0347961	-0.319634	0.749616	cg25937862
rs34350332	-0.0326567	-0.2986	0.76559	cg25937862
rs34826284	-0.0629538	-0.570975	0.568729	cg25937862
rs35290531	-0.0322309	-0.293879	0.769189	cg25937862
rs35572014	-0.0327806	-0.298516	0.765654	cg25937862
rs12051594	-0.0232825	-0.216278	0.829016	cg25937862
rs9915826	-0.0386292	-0.352233	0.725075	cg25937862
rs9303464	-0.0316082	-0.287662	0.773936	cg25937862
rs9890310	-0.0316029	-0.2876	0.773984	cg25937862
rs9890570	-0.0311867	-0.283912	0.776804	cg25937862
rs8076646	-0.0681498	-0.613345	0.540423	cg25937862
rs8081770	-0.0513173	-0.474685	0.635587	cg25937862
rs9901472	-0.0934289	-0.850429	0.396217	cg25937862
rs12953128	-0.0923918	-0.841981	0.400916	cg25937862
rs12939940	-0.0945747	-0.872752	0.383961	cg25937862
rs8081798	-0.110609	-1.02884	0.304935	cg25937862
rs12938895	-0.111744	-1.03867	0.300352	cg25937862
rs12941426	-0.0982694	-0.910256	0.363905	cg25937862
rs9909378	-0.110945	-1.03684	0.301203	cg25937862
rs887400	-0.102974	-0.965993	0.335344	cg25937862
rs35364395	-0.0968804	-0.903773	0.367324	cg25937862
rs6504133	-0.104158	-0.985571	0.325667	cg25937862
rs2109265	-0.0907554	-0.869307	0.385837	cg25937862
rs62082479	0.0664913	0.618622	0.536947	cg25278153
rs7228694	-0.0993495	-0.951424	0.342665	cg25278153
rs72855868	0.195803	1.28452	0.200612	cg25278153
rs6505938	-0.0994146	-0.952057	0.342345	cg25278153
rs1941663	-0.0994146	-0.952057	0.342345	cg25278153
rs9962951	-0.0514916	-0.492126	0.62323	cg25278153
rs11080865	-0.0891596	-0.614091	0.53993	cg25278153
rs9954627	-0.0959388	-0.920156	0.358723	cg25278153
rs9966067	-0.0980267	-0.936066	0.350493	cg25278153
rs9954477	-0.0942233	-0.897801	0.370491	cg25278153
rs9954576	-0.0941223	-0.896772	0.371039	cg25278153
rs9955646	-0.0938597	-0.894025	0.372502	cg25278153
rs9944610	-0.0937281	-0.892603	0.373261	cg25278153
rs9950749	-0.0450368	-0.427225	0.669726	cg25278153
rs9964814	-0.0919453	-0.874445	0.383041	cg25278153
rs80265126	-0.0823066	-0.563758	0.57362	cg25278153
rs918301	-0.0913173	-0.868036	0.38653	cg25278153
rs1030133	-0.0884835	-0.840714	0.401623	cg25278153
rs9957297	-0.0430331	-0.407758	0.683936	cg25278153
rs73371574	-0.0905766	-0.623526	0.533728	cg25278153
rs73371575	-0.0905757	-0.623524	0.53373	cg25278153
rs11080867	-0.0905931	-0.623647	0.533649	cg25278153
rs12964752	-0.0418224	-0.394979	0.693326	cg25278153
rs7236249	-0.0905599	-0.623433	0.533789	cg25278153
rs7231717	-0.090559	-0.62343	0.533791	cg25278153
rs73371576	-0.090559	-0.62343	0.533791	cg25278153
rs8090035	-0.0823016	-0.563758	0.57362	cg25278153
rs8095429	-0.0905497	-0.623354	0.533841	cg25278153
rs11662187	0.0480573	0.443144	0.658193	cg25278153
rs12605066	-0.0816975	-0.558801	0.576992	cg25278153
rs8084705	0.0462894	0.426525	0.670235	cg25278153
rs34066025	-0.0363183	-0.343064	0.73195	cg25278153
rs12456488	-0.0897334	-0.616413	0.538401	cg25278153
rs10513941	-0.0813693	-0.55616	0.578792	cg25278153
rs16941655	0.0442209	0.407015	0.68448	cg25278153
rs10513940	-0.0688958	-0.441152	0.659632	cg25278153
rs12963784	0.0467942	0.427697	0.669383	cg25278153
rs10513939	-0.0807729	-0.551523	0.581959	cg25278153
rs1014704	-0.000904674	-0.00864941	0.993108	cg25278153
rs11665360	-0.0332172	-0.31177	0.755576	cg25278153
rs1014705	-0.0131117	-0.123461	0.90188	cg25278153
rs2160964	0.0630612	0.552881	0.581031	cg25278153
rs11080868	0.0407372	0.362685	0.717266	cg25278153
rs9303878	-0.297695	-1.75171	0.0815269	cg25278153
rs13380983	-0.0978698	-0.536902	0.591998	cg25278153
rs17384005	0.287328	1.6994	0.0909713	cg25278153
rs9951835	-0.197087	-1.52	0.130265	cg25278153
rs9959788	-0.20134	-1.5555	0.121583	cg25278153
rs9675972	-0.00276601	-0.0220135	0.982462	cg25278153
rs72855890	-0.174858	-1.39828	0.16375	cg25278153
rs976432	-0.138537	-1.05521	0.292744	cg25278153
rs716430	-0.14883	-1.33177	0.184621	cg25278153
rs2193727	0.0756338	0.652275	0.515056	cg25278153
rs62080364	0.456632	2.81777	0.00537647	cg25278153
rs1549094	0.0756102	0.652103	0.515167	cg25278153
rs62080365	0.454653	2.80939	0.0055124	cg25278153
rs7229579	-0.126742	-1.11372	0.266884	cg25278153
rs7229000	-0.127117	-1.117	0.265484	cg25278153
rs4274496	-0.127329	-1.1187	0.264757	cg25278153
rs7234949	0.44668	2.77564	0.00609156	cg25278153
rs66841249	0.0755934	0.651789	0.515368	cg25278153
rs16941701	0.0756336	0.652178	0.515118	cg25278153
rs72855900	-0.170334	-1.37127	0.171997	cg25278153
rs16941708	0.446909	2.77625	0.00608067	cg25278153
rs9945988	-0.286652	-2.54761	0.0116826	cg25278153
rs17384697	-0.170385	-1.37175	0.17185	cg25278153
rs17384739	-0.170391	-1.37181	0.17183	cg25278153
rs9949134	0.446774	2.77582	0.00608826	cg25278153
rs2111928	-0.139777	-1.2401	0.216554	cg25278153
rs59946803	-0.0629465	-0.541312	0.588962	cg25278153
rs9952129	0.13976	1.29542	0.196835	cg25278153
rs28372056	0.139711	1.29512	0.196938	cg25278153
rs2345035	-0.236474	-2.03928	0.0428843	cg25278153
rs1869528	-0.236474	-2.03928	0.0428843	cg25278153
rs1869529	-0.0629237	-0.541305	0.588967	cg25278153
rs1869530	-0.236474	-2.03928	0.0428843	cg25278153
rs1869531	-0.236474	-2.03928	0.0428843	cg25278153
rs62080367	-0.0628591	-0.540909	0.589239	cg25278153
rs17469700	0.139458	1.29422	0.197248	cg25278153
rs1470924	-0.236474	-2.03928	0.0428843	cg25278153
rs4332816	-0.236474	-2.03928	0.0428843	cg25278153
rs1470925	-0.236462	-2.03917	0.0428952	cg25278153
rs1470926	-0.236482	-2.03933	0.0428786	cg25278153
rs4337374	-0.236462	-2.03917	0.0428952	cg25278153
rs11875771	-0.236462	-2.03917	0.0428952	cg25278153
rs72857218	-0.0627123	-0.540067	0.589819	cg25278153
rs11873786	-0.236462	-2.03917	0.0428952	cg25278153
rs10513938	-0.236476	-2.03927	0.042885	cg25278153
rs17385143	-0.0482906	-0.41467	0.678877	cg25278153
rs12605814	-0.236462	-2.03918	0.0428939	cg25278153
rs56229584	-0.0566449	-0.487497	0.6265	cg25278153
rs67646577	-0.170291	-1.37114	0.172039	cg25278153
rs58781773	-0.0223076	-0.20071	0.841152	cg25278153
rs28437289	0.124536	1.16125	0.247076	cg25278153
rs17385213	-0.0623226	-0.537484	0.591597	cg25278153
rs62080370	-0.06224	-0.536813	0.592059	cg25278153
rs62080371	0.124509	1.16171	0.24689	cg25278153
rs7238957	-0.236476	-2.03927	0.042885	cg25278153
rs9303879	0.124388	1.16119	0.247102	cg25278153
rs12608136	-0.17032	-1.37135	0.171972	cg25278153
rs9303880	0.12436	1.16111	0.247133	cg25278153
rs1549093	-0.10287	-0.815009	0.416144	cg25278153
rs1862010	0.124157	1.15987	0.247639	cg25278153
rs1862009	0.124143	1.15988	0.247632	cg25278153
rs4797925	0.123965	1.1591	0.24795	cg25278153
rs977211	-0.0620556	-0.53609	0.592558	cg25278153
rs11080870	-0.236462	-2.03907	0.0429048	cg25278153
rs2111927	-0.17032	-1.37145	0.171942	cg25278153
rs2160963	-0.236484	-2.03932	0.0428802	cg25278153
rs2160962	-0.236484	-2.03932	0.0428802	cg25278153
rs9958365	-0.0620355	-0.535957	0.59265	cg25278153
rs11659965	-0.0620556	-0.53609	0.592558	cg25278153
rs9950008	-0.0620499	-0.536061	0.592578	cg25278153
rs72857239	-0.170312	-1.37136	0.171969	cg25278153
rs4141815	-0.00233856	-0.0199474	0.984107	cg25278153
rs62080400	0.445469	2.66884	0.00830701	cg25278153
rs11660845	-0.138948	-1.23485	0.218496	cg25278153
rs11663882	-0.0622014	-0.537273	0.591743	cg25278153
rs77966810	-0.236359	-2.03756	0.0430578	cg25278153
rs28675755	-0.062266	-0.53784	0.591352	cg25278153
rs9961639	-0.0623718	-0.538747	0.590727	cg25278153
rs9964028	-0.0623747	-0.538781	0.590704	cg25278153
rs8094232	-0.0220303	-0.198152	0.84315	cg25278153
rs62080401	0.445498	2.66886	0.00830649	cg25278153
rs4502301	-0.102592	-0.813775	0.416849	cg25278153
rs8094828	-0.170298	-1.37128	0.171995	cg25278153
rs8094734	-0.103127	-0.817796	0.414555	cg25278153
rs8097348	-0.102552	-0.813528	0.41699	cg25278153
rs11659184	-0.061745	-0.532953	0.594724	cg25278153
rs7230713	0.445498	2.66869	0.00831053	cg25278153
rs2345036	-0.10256	-0.813592	0.416954	cg25278153
rs12326345	0.445574	2.66884	0.00830693	cg25278153
rs11080871	-0.10256	-0.813592	0.416954	cg25278153
rs2111926	-0.10256	-0.813592	0.416954	cg25278153
rs2111925	-0.10256	-0.813592	0.416954	cg25278153
rs2160961	-0.10256	-0.813584	0.416958	cg25278153
rs2840043	0.187564	1.32139	0.188049	cg25278153
rs2052420	-0.102589	-0.813831	0.416817	cg25278153
rs2052419	-0.102589	-0.813831	0.416817	cg25278153
rs12605872	-0.102589	-0.813831	0.416817	cg25278153
rs9646479	-0.102589	-0.813831	0.416817	cg25278153
rs9646456	-0.102585	-0.81379	0.416841	cg25278153
rs9646480	0.445673	2.66913	0.00829998	cg25278153
rs2345037	-0.102604	-0.813947	0.416751	cg25278153
rs2881024	-0.102589	-0.813831	0.416817	cg25278153
rs2345038	-0.0256518	-0.230421	0.818026	cg25278153
rs113528515	-0.177553	-1.42745	0.155182	cg25278153
rs8097464	-0.102589	-0.813831	0.416817	cg25278153
rs8084027	-0.100942	-0.799799	0.424882	cg25278153
rs8095975	-0.102589	-0.813831	0.416817	cg25278153
rs8083526	-0.102567	-0.813451	0.417034	cg25278153
rs4389203	-0.102589	-0.813831	0.416817	cg25278153
rs8099756	-0.102589	-0.813831	0.416817	cg25278153
rs4797926	-0.102589	-0.813831	0.416817	cg25278153
rs4797927	-0.0572794	-0.492968	0.622636	cg25278153
rs4797928	-0.102589	-0.813831	0.416817	cg25278153
rs4797929	-0.102589	-0.813831	0.416817	cg25278153
rs4797930	-0.102589	-0.813831	0.416817	cg25278153
rs72857277	-0.179302	-1.44114	0.151284	cg25278153
rs1869532	-0.102607	-0.813982	0.416731	cg25278153
rs1869533	-0.102589	-0.813831	0.416817	cg25278153
rs10513937	-0.102607	-0.813982	0.416731	cg25278153
rs16941818	-0.102589	-0.813831	0.416817	cg25278153
rs9944863	-0.102608	-0.81399	0.416726	cg25278153
rs66562544	-0.181164	-1.45571	0.147214	cg25278153
rs59597615	-0.0643018	-0.508061	0.612033	cg25278153
rs16941821	0.445784	2.66915	0.00829948	cg25278153
rs7229607	-0.10257	-0.813695	0.416895	cg25278153
rs2193726	-0.10257	-0.813695	0.416895	cg25278153
rs9953158	-0.10257	-0.813695	0.416895	cg25278153
rs72857284	-0.184514	-1.48218	0.140042	cg25278153
rs11080872	-0.10257	-0.813695	0.416895	cg25278153
rs12605778	-0.10257	-0.813695	0.416895	cg25278153
rs12604282	-0.10257	-0.813695	0.416895	cg25278153
rs12605949	-0.10257	-0.813695	0.416895	cg25278153
rs9945721	-0.10257	-0.813695	0.416895	cg25278153
rs12604794	-0.10257	-0.813695	0.416895	cg25278153
rs17470841	-0.053503	-0.459937	0.646117	cg25278153
rs12606415	-0.10257	-0.813695	0.416895	cg25278153
rs8098457	-0.10259	-0.81383	0.416817	cg25278153
rs759742	-0.0413612	-0.309022	0.757662	cg25278153
rs8099794	-0.187086	-1.50278	0.134648	cg25278153
rs759741	-0.102643	-0.814192	0.416611	cg25278153
rs759740	-0.101223	-0.801896	0.42367	cg25278153
rs12604976	0.120648	0.9683	0.334194	cg25278153
rs34912303	-0.102705	-0.814621	0.416366	cg25278153
rs2052418	-0.0472257	-0.398293	0.690886	cg25278153
rs9949884	-0.10278	-0.815143	0.416068	cg25278153
rs75198268	-0.204739	-1.20483	0.229852	cg25278153
rs12607551	-0.224243	-1.96225	0.0512752	cg25278153
rs12605641	-0.223958	-1.95986	0.0515559	cg25278153
rs2160966	-0.224051	-1.96057	0.0514728	cg25278153
rs72859025	-0.206556	-1.21509	0.225923	cg25278153
rs72859027	-0.208307	-1.22412	0.222508	cg25278153
rs62080404	-0.18609	-1.08118	0.281061	cg25278153
rs2111929	-0.103453	-0.820276	0.413143	cg25278153
rs2123938	-0.18465	-1.07236	0.284993	cg25278153
rs2123939	-0.225752	-1.97235	0.0501014	cg25278153
rs28827250	-0.226748	-1.97878	0.0493661	cg25278153
rs11876026	-0.104088	-0.824564	0.410711	cg25278153
rs28872256	-0.22687	-1.9787	0.0493751	cg25278153
rs55804535	-0.251948	-1.87268	0.0627343	cg25278153
rs2193729	-0.0470989	-0.395452	0.692978	cg25278153
rs6505940	-0.104971	-0.831889	0.406574	cg25278153
rs72859033	-0.207257	-1.81211	0.071636	cg25278153
rs72859039	-0.0413994	-0.345253	0.730308	cg25278153
rs2052416	-0.14779	-0.79547	0.427388	cg25278153
rs11874985	-0.0144511	-0.124251	0.901256	cg25278153
rs9966084	-0.0743345	-0.604037	0.54658	cg25278153
rs7243011	-0.149467	-0.816648	0.415209	cg25278153
rs61197953	-0.0962497	-0.855261	0.393544	cg25278153
rs62080406	0.11072	0.876396	0.381983	cg25278153
rs8099192	-0.161493	-0.882378	0.378749	cg25278153
rs12607389	-0.16447	-0.898829	0.369945	cg25278153
rs8091192	-0.164615	-0.899673	0.369497	cg25278153
rs2881026	-0.165798	-0.90628	0.365999	cg25278153
rs8095538	-0.0419437	-0.356588	0.721818	cg25278153
rs10438832	0.0237715	0.217562	0.828017	cg25278153
rs9965756	0.0235593	0.215309	0.82977	cg25278153
rs9946303	0.0234186	0.214268	0.830581	cg25278153
rs62080408	0.0237924	0.217714	0.827898	cg25278153
rs1563189	-0.042368	-0.360312	0.719036	cg25278153
rs67890369	-0.174877	-0.95742	0.33964	cg25278153
rs9961529	0.0245332	0.224637	0.822517	cg25278153
rs62080409	0.110958	0.880043	0.38001	cg25278153
rs2198557	-0.0426514	-0.362793	0.717185	cg25278153
rs10775429	0.0261836	0.240056	0.81056	cg25278153
rs7235179	-0.0101276	-0.0943785	0.924913	cg25278153
rs11080874	0.0268096	0.245938	0.806011	cg25278153
rs11080875	0.0268096	0.245938	0.806011	cg25278153
rs12458363	0.0268239	0.246062	0.805915	cg25278153
rs57546836	-0.183176	-1.00579	0.315867	cg25278153
rs8099579	-0.0926754	-0.767393	0.443854	cg25278153
rs57835942	-0.18348	-1.00742	0.315086	cg25278153
rs7226379	-0.108776	-0.970168	0.333265	cg25278153
rs35267000	-0.184185	-1.0113	0.313231	cg25278153
rs9960142	-0.0928605	-0.769293	0.442728	cg25278153
rs8098873	-0.0929548	-0.77023	0.442173	cg25278153
rs6505941	-0.0419143	-0.355858	0.722363	cg25278153
rs6505942	-0.0419583	-0.356252	0.722069	cg25278153
rs951844	-0.0424719	-0.361555	0.718109	cg25278153
rs55832246	-0.0423963	-0.360918	0.718584	cg25278153
rs12457613	0.0269263	0.246971	0.805212	cg25278153
rs58686945	-0.189083	-1.03827	0.300536	cg25278153
rs7227211	-0.0882236	-0.732065	0.465081	cg25278153
rs8089408	-0.189965	-1.04319	0.29826	cg25278153
rs72859094	-0.0420045	-0.357652	0.721023	cg25278153
rs56099801	0.0323433	0.293955	0.769131	cg25278153
rs4797931	0.0323396	0.293916	0.769161	cg25278153
rs61229115	-0.110935	-0.990546	0.323237	cg25278153
rs58118455	-0.192824	-1.05924	0.290908	cg25278153
rs28867755	-0.0890022	-0.739985	0.460273	cg25278153
rs28882081	0.0323682	0.294176	0.768962	cg25278153
rs12455901	0.0323504	0.294012	0.769087	cg25278153
rs11080879	-0.0890605	-0.740999	0.45966	cg25278153
rs12458704	0.0323291	0.293816	0.769237	cg25278153
rs67067205	-0.11146	-0.99555	0.320805	cg25278153
rs67368442	-0.111483	-0.995839	0.320665	cg25278153
rs72860907	-0.0427627	-0.364179	0.716152	cg25278153
rs7236155	-0.0898995	-0.749599	0.454475	cg25278153
rs1120280	-0.19818	-1.08975	0.27728	cg25278153
rs1120281	-0.112192	-1.0029	0.317257	cg25278153
rs12455914	0.0320603	0.291272	0.771179	cg25278153
rs2198558	-0.112576	-1.00677	0.315396	cg25278153
rs1988035	-0.162675	-0.901506	0.368524	cg25278153
rs12326061	0.0320634	0.291296	0.77116	cg25278153
rs984426	-0.0903776	-0.754914	0.451287	cg25278153
rs11080880	0.0324977	0.295284	0.768117	cg25278153
rs28421246	-0.205575	-1.12479	0.262175	cg25278153
rs7228796	-0.0402993	-0.3438	0.731398	cg25278153
rs67776641	-0.200472	-1.1029	0.271543	cg25278153
rs72860920	-0.0401768	-0.342793	0.732154	cg25278153
rs8098945	-0.20042	-1.10265	0.271653	cg25278153
rs4797933	-0.080644	-0.673324	0.501605	cg25278153
rs60827147	-0.030571	-0.263505	0.792462	cg25278153
rs4797934	-0.0897759	-0.750276	0.454068	cg25278153
rs4797935	0.0324229	0.29442	0.768776	cg25278153
rs4797936	0.0324179	0.294373	0.768812	cg25278153
rs17392839	0.032417	0.29456	0.768669	cg25278153
rs11662603	-0.0398	-0.339703	0.734476	cg25278153
rs8096268	-0.200433	-1.10271	0.271623	cg25278153
rs7241131	-0.0396939	-0.338854	0.735115	cg25278153
rs17471266	0.0325645	0.295857	0.76768	cg25278153
rs6505943	-0.0891319	-0.745555	0.456909	cg25278153
rs16941851	-0.200433	-1.10271	0.271623	cg25278153
rs16941853	0.0325699	0.295905	0.767643	cg25278153
rs4797938	0.0540859	0.492234	0.623154	cg25278153
rs6505945	-0.111061	-0.994293	0.321415	cg25278153
rs8090436	-0.0878805	-0.73665	0.462294	cg25278153
rs6505948	-0.110911	-0.99313	0.32198	cg25278153
rs28835669	0.0325849	0.296082	0.767509	cg25278153
rs2881177	-0.110735	-0.991717	0.322667	cg25278153
rs2345583	-0.087702	-0.735635	0.46291	cg25278153
rs4496240	-0.0382634	-0.327333	0.743797	cg25278153
rs2345584	-0.0876383	-0.735208	0.46317	cg25278153
rs2881178	-0.087471	-0.73398	0.463916	cg25278153
rs2345586	-0.200438	-1.10271	0.271625	cg25278153
rs2345587	-0.0874689	-0.734018	0.463893	cg25278153
rs11665067	-0.0381288	-0.326329	0.744554	cg25278153
rs2219123	-0.0873645	-0.733244	0.464363	cg25278153
rs2198559	-0.0873848	-0.733409	0.464263	cg25278153
rs2198560	-0.0873848	-0.733409	0.464263	cg25278153
rs7241233	-0.200438	-1.10271	0.271625	cg25278153
rs2198561	-0.0874051	-0.733573	0.464163	cg25278153
rs4369749	0.0324531	0.294941	0.768379	cg25278153
rs72860955	-0.0381971	-0.326941	0.744093	cg25278153
rs60166370	-0.200438	-1.10271	0.271625	cg25278153
rs7228529	-0.00135109	-0.0126764	0.9899	cg25278153
rs41420749	-0.200438	-1.10271	0.271625	cg25278153
rs7232582	-0.0875267	-0.73456	0.463563	cg25278153
rs7228278	-0.00138114	-0.0129582	0.989676	cg25278153
rs8084917	-0.200438	-1.10271	0.271625	cg25278153
rs11080883	0.0324872	0.295255	0.76814	cg25278153
rs8088560	-0.0875672	-0.734889	0.463364	cg25278153
rs6505949	-0.087642	-0.735469	0.463011	cg25278153
rs7233862	-0.00144648	-0.0135704	0.989188	cg25278153
rs7226960	-0.0876684	-0.735711	0.462864	cg25278153
rs8085944	-0.189145	-1.02416	0.307134	cg25278153
rs72860973	-0.189296	-1.02529	0.306605	cg25278153
rs3859370	-0.0877378	-0.736238	0.462544	cg25278153
rs3859371	-0.00150925	-0.0141588	0.988719	cg25278153
rs3859372	-0.0384277	-0.32895	0.742576	cg25278153
rs3859373	-0.0877254	-0.7361	0.462628	cg25278153
rs2045113	-0.0952912	-0.793038	0.4288	cg25278153
rs2045115	-0.087636	-0.733654	0.464114	cg25278153
rs7243844	-0.00161365	-0.0151388	0.987938	cg25278153
rs60341648	-0.0386092	-0.330538	0.741378	cg25278153
rs1159373	-0.00165873	-0.0155616	0.987601	cg25278153
rs1159374	-0.0879247	-0.737776	0.461611	cg25278153
rs1159375	-0.0855957	-0.717841	0.473786	cg25278153
rs2219125	-0.0884295	-0.741896	0.459117	cg25278153
rs7230437	-0.0387251	-0.331552	0.740613	cg25278153
rs67862803	-0.200451	-1.10283	0.271574	cg25278153
rs7241708	-0.0387833	-0.331985	0.740287	cg25278153
rs68114929	-0.200451	-1.10283	0.271574	cg25278153
rs28464743	-0.0388566	-0.332577	0.739841	cg25278153
rs12454549	-0.00147977	-0.0138833	0.988938	cg25278153
rs56056313	-0.00143333	-0.0134478	0.989285	cg25278153
rs12455178	-0.00134319	-0.0126024	0.989959	cg25278153
rs60934633	-0.0389482	-0.333223	0.739353	cg25278153
rs12457627	-0.00125305	-0.011757	0.990633	cg25278153
rs12457839	-0.00123803	-0.0116161	0.990745	cg25278153
rs11080884	-0.0167231	-0.156093	0.876135	cg25278153
rs62076988	0.0473641	0.42888	0.668524	cg25278153
rs12458355	0.0284266	0.256954	0.797508	cg25278153
rs10513936	-0.0322897	-0.276239	0.782682	cg25278153
rs9303881	-0.0861527	-0.721539	0.471514	cg25278153
rs10513935	-0.032073	-0.274151	0.784283	cg25278153
rs72862205	-0.0320918	-0.274212	0.784236	cg25278153
rs17471969	-0.0317909	-0.27123	0.786525	cg25278153
rs7232209	-0.200451	-1.10283	0.271574	cg25278153
rs72862211	-0.031788	-0.271162	0.786577	cg25278153
rs8086819	0.00208539	0.0194797	0.98448	cg25278153
rs17472018	-0.0318189	-0.271355	0.786429	cg25278153
rs12456421	0.00304698	0.0284336	0.977348	cg25278153
rs66665122	-0.200785	-1.10442	0.270884	cg25278153
rs56870642	0.0322563	0.290334	0.771895	cg25278153
rs4141812	0.0323875	0.291449	0.771043	cg25278153
rs4141813	-0.0819874	-0.682241	0.495964	cg25278153
rs12457287	0.0331415	0.298012	0.766038	cg25278153
rs1020637	-0.0800344	-0.664606	0.507153	cg25278153
rs2123935	-0.079627	-0.661002	0.509456	cg25278153
rs4141814	-0.079329	-0.658461	0.511083	cg25278153
rs59173827	-0.201349	-1.10701	0.269767	cg25278153
rs8096095	-0.0786256	-0.652245	0.515075	cg25278153
rs8089536	0.00977624	0.0907378	0.927802	cg25278153
rs2100448	-0.0754327	-0.624473	0.533108	cg25278153
rs2345588	0.0106556	0.0988565	0.921362	cg25278153
rs8098870	0.0110993	0.102943	0.918123	cg25278153
rs72862232	-0.0296999	-0.251419	0.801777	cg25278153
rs7228392	-0.0354663	-0.299777	0.764693	cg25278153
rs1869526	-0.0534442	-0.435015	0.664072	cg25278153
rs16941871	0.0126726	0.11748	0.90661	cg25278153
rs59816901	-0.314049	-1.87263	0.0627405	cg25278153
rs57266626	-0.127323	-1.11994	0.264234	cg25278153
rs6505951	-0.328172	-2.93348	0.00378809	cg25278153
rs11877249	-0.287532	-1.76272	0.0796447	cg25278153
rs8084986	-0.287618	-1.76302	0.0795944	cg25278153
rs1563186	-0.163996	-1.3407	0.181706	cg25278153
rs2345589	-0.00454895	-0.0311396	0.975193	cg25278153
rs1563187	-0.287305	-1.76133	0.0798802	cg25278153
rs72862243	-0.167382	-1.53662	0.126143	cg25278153
rs62076996	-0.00443468	-0.0303543	0.975818	cg25278153
rs9945073	-0.141848	-1.08103	0.28113	cg25278153
rs58767343	-0.00449784	-0.0307887	0.975472	cg25278153
rs9948302	-0.318818	-2.87102	0.00458237	cg25278153
rs4797939	-0.318927	-2.87241	0.00456317	cg25278153
rs35452292	-0.167144	-1.53542	0.126437	cg25278153
rs17472466	-0.167177	-1.53585	0.126332	cg25278153
rs4541152	-0.286845	-1.75927	0.0802309	cg25278153
rs4502302	-0.156958	-1.49906	0.13561	cg25278153
rs8095609	-0.286712	-1.759	0.0802767	cg25278153
rs8097221	-0.286794	-1.75936	0.0802159	cg25278153
rs2198552	-0.00449835	-0.0307927	0.975469	cg25278153
rs2345592	-0.319083	-2.87516	0.00452527	cg25278153
rs2881179	-0.142232	-1.08335	0.280102	cg25278153
rs66846443	-0.286801	-1.75933	0.0802209	cg25278153
rs67677720	-0.2868	-1.75929	0.0802275	cg25278153
rs1975743	-0.319106	-2.87573	0.00451744	cg25278153
rs11080885	-0.157167	-1.50184	0.134891	cg25278153
rs72862270	-0.167482	-1.53957	0.125422	cg25278153
rs62076998	-0.157232	-1.50269	0.13467	cg25278153
rs2219121	-0.319149	-2.87674	0.00450371	cg25278153
rs2085088	-0.319194	-2.87725	0.00449679	cg25278153
rs2085089	-0.319148	-2.87683	0.00450252	cg25278153
rs9635844	0.424149	2.7072	0.00743892	cg25278153
rs6505952	-0.319221	-2.87774	0.00449007	cg25278153
rs12605138	-0.310994	-1.86878	0.0632782	cg25278153
rs4369750	-0.319255	-2.87844	0.00448064	cg25278153
rs2881180	-0.28671	-1.75863	0.0803391	cg25278153
rs12607651	-0.28671	-1.75863	0.0803391	cg25278153
rs72862285	-0.157397	-1.50468	0.134159	cg25278153
rs55800292	-0.319297	-2.87918	0.00447049	cg25278153
rs67788904	-0.286712	-1.7586	0.0803456	cg25278153
rs7228571	-0.319303	-2.87945	0.00446693	cg25278153
rs7228588	-0.319309	-2.87958	0.00446509	cg25278153
rs956097	-0.28671	-1.75854	0.0803544	cg25278153
rs718714	-0.28676	-1.75867	0.0803329	cg25278153
rs59156014	-0.31934	-2.88022	0.00445652	cg25278153
rs28534879	-0.319393	-2.88085	0.00444799	cg25278153
rs8098418	-0.187879	-1.44015	0.151563	cg25278153
rs9956359	-0.319422	-2.88171	0.00443647	cg25278153
rs72862301	-0.286799	-1.75887	0.0802991	cg25278153
rs4797940	-0.319435	-2.88189	0.00443394	cg25278153
rs66675654	-0.286799	-1.75887	0.0802991	cg25278153
rs72863903	-0.286799	-1.75887	0.0802991	cg25278153
rs4797052	-0.319573	-2.88275	0.0044225	cg25278153
rs4797942	-0.319615	-2.88296	0.00441965	cg25278153
rs9957292	-0.142464	-1.08459	0.279554	cg25278153
rs9957385	-0.319752	-2.88369	0.00440984	cg25278153
rs9966172	-0.319763	-2.88377	0.00440884	cg25278153
rs9955065	-0.319788	-2.88397	0.00440611	cg25278153
rs72863909	-0.236311	-1.23182	0.219621	cg25278153
rs60700020	-0.286893	-1.75925	0.0802339	cg25278153
rs12457009	-0.158077	-1.51064	0.132633	cg25278153
rs9946355	-0.320215	-2.88642	0.00437355	cg25278153
rs8092134	-0.320239	-2.88651	0.00437235	cg25278153
rs8087527	-0.320401	-2.88746	0.00435966	cg25278153
rs8088713	-0.320419	-2.88748	0.00435948	cg25278153
rs8093625	-0.168668	-1.54979	0.122949	cg25278153
rs8097435	-0.143135	-1.08812	0.277997	cg25278153
rs111710642	-0.168693	-1.54994	0.122912	cg25278153
rs9965455	-0.321603	-2.89737	0.00423037	cg25278153
rs3943468	-0.321107	-2.89147	0.00430691	cg25278153
rs62077012	-0.00455156	-0.0311484	0.975186	cg25278153
rs2123936	-0.287012	-1.75981	0.080138	cg25278153
rs2123937	-0.321305	-2.89249	0.00429356	cg25278153
rs8090190	-0.287011	-1.75978	0.0801446	cg25278153
rs67138368	-0.287044	-1.75998	0.0801098	cg25278153
rs2219122	-0.163446	-1.33652	0.183065	cg25278153
rs56872204	-0.286989	-1.75959	0.0801764	cg25278153
rs12606582	-0.287063	-1.75997	0.0801117	cg25278153
rs4797053	-0.144061	-1.09265	0.276008	cg25278153
rs56659573	-0.287025	-1.75977	0.0801461	cg25278153
rs4797054	-0.322075	-2.89672	0.00423869	cg25278153
rs7228204	-0.163449	-1.33657	0.183049	cg25278153
rs62077015	-0.00458729	-0.0313934	0.974991	cg25278153
rs72863922	-0.00458729	-0.0313934	0.974991	cg25278153
rs62077016	-0.00457181	-0.0312872	0.975075	cg25278153
rs72863923	-0.169712	-1.5567	0.121298	cg25278153
rs9965002	-0.144396	-1.09477	0.275081	cg25278153
rs72863924	-0.169799	-1.55734	0.121146	cg25278153
rs11875630	-0.287011	-1.75967	0.0801621	cg25278153
rs66898142	-0.287011	-1.75967	0.0801621	cg25278153
rs7241494	-0.286974	-1.75944	0.0802018	cg25278153
rs62077017	-0.00457825	-0.0313306	0.975041	cg25278153
rs6505953	-0.145157	-1.09858	0.273418	cg25278153
rs59095122	-0.170476	-1.56236	0.119959	cg25278153
rs16941958	-0.00460318	-0.0315021	0.974904	cg25278153
rs16941962	-0.00463335	-0.0317082	0.97474	cg25278153
rs1869527	-0.286999	-1.75965	0.0801661	cg25278153
rs16941970	0.428548	2.73287	0.00690488	cg25278153
rs8088200	-0.163444	-1.33665	0.183023	cg25278153
rs60080853	-0.00483748	-0.0331075	0.973626	cg25278153
rs56395526	-0.168987	-1.54559	0.12396	cg25278153
rs56006857	-0.169851	-1.55351	0.122058	cg25278153
rs56007928	-0.17033	-1.56022	0.120465	cg25278153
rs1158984	-0.00573622	-0.0392667	0.968721	cg25278153
rs58601575	-0.288629	-1.77259	0.0779878	cg25278153
rs56310874	-0.00609129	-0.0417074	0.966778	cg25278153
rs11872283	-0.289582	-1.77139	0.078188	cg25278153
rs72863933	-0.163365	-1.51621	0.13122	cg25278153
rs67964999	-0.289895	-1.77299	0.0779223	cg25278153
rs60994339	-0.0197053	-0.127821	0.898433	cg25278153
rs56041784	-0.0075747	-0.0518597	0.958698	cg25278153
rs55737507	-0.00755711	-0.0517441	0.95879	cg25278153
rs11080887	0.42897	2.73235	0.00691525	cg25278153
rs72863936	-0.1625	-1.50593	0.133838	cg25278153
rs10513934	0.429129	2.73315	0.00689913	cg25278153
rs55905680	-0.00881705	-0.0603708	0.951927	cg25278153
rs56170960	-0.169971	-1.38589	0.167494	cg25278153
rs7227920	-0.295124	-1.79704	0.074005	cg25278153
rs66664125	-0.296413	-1.80418	0.0728748	cg25278153
rs62077023	0.00724799	0.0498598	0.960289	cg25278153
rs11661077	-0.325622	-2.97437	0.00333867	cg25278153
rs62077024	0.00650786	0.0447696	0.964341	cg25278153
rs35491083	-0.105221	-0.983076	0.32689	cg25278153
rs59012358	-0.182591	-1.81017	0.0719368	cg25278153
rs67641209	-0.167124	-1.65341	0.0999907	cg25278153
rs2198554	-0.232272	-1.53306	0.127017	cg25278153
rs28584188	0.442347	2.81084	0.00548865	cg25278153
rs6505955	-0.231792	-1.53367	0.126868	cg25278153
rs897078	-0.155301	-1.2324	0.219408	cg25278153
rs16941982	0.441973	2.80947	0.0055111	cg25278153
rs8091928	-0.203894	-1.31546	0.19003	cg25278153
rs8096575	-0.140893	-1.10787	0.269395	cg25278153
rs4797943	-0.176251	-1.75896	0.0802841	cg25278153
rs75493765	0.440973	2.80578	0.0055719	cg25278153
rs2198555	-0.14164	-1.1431	0.254516	cg25278153
rs1563188	-0.165192	-1.64741	0.101219	cg25278153
rs12607990	-0.231218	-1.52183	0.129807	cg25278153
rs8098755	-0.141004	-1.10927	0.268792	cg25278153
rs62077028	0.441449	2.80996	0.00550296	cg25278153
rs12456571	-0.203468	-1.31244	0.191042	cg25278153
rs12458443	-0.230351	-1.51274	0.132098	cg25278153
rs962593	-0.176473	-1.7681	0.0787385	cg25278153
rs9646481	0.446116	2.88488	0.00439395	cg25278153
rs9646482	0.519933	2.91517	0.00400671	cg25278153
rs9646483	-0.0693452	-0.604053	0.546569	cg25278153
rs12607097	0.085503	0.606805	0.544745	cg25278153
rs16941996	-0.280925	-2.83206	0.00515197	cg25278153
rs12607596	-0.254729	-2.46239	0.0147426	cg25278153
rs17394942	-0.280881	-2.83322	0.00513413	cg25278153
rs140179521	0.467964	2.95403	0.00355573	cg25278153
rs2198556	-0.0713116	-0.619754	0.536204	cg25278153
rs9646484	-0.0687017	-0.597682	0.550803	cg25278153
rs4797944	0.285387	2.49007	0.0136782	cg25278153
rs4797945	-0.0688824	-0.598921	0.549979	cg25278153
rs28375982	0.0833456	0.591687	0.554803	cg25278153
rs12970520	0.08333	0.722481	0.470936	cg25278153
rs2580151	-0.273525	-2.49705	0.0134212	cg25278153
rs9303883	0.468757	2.96164	0.00347304	cg25278153
rs2712738	-0.0823981	-0.584689	0.559489	cg25278153
rs2712739	-0.0824738	-0.585272	0.559098	cg25278153
rs2712740	-0.285341	-2.48687	0.0137977	cg25278153
rs2118945	-0.285255	-2.48546	0.0138508	cg25278153
rs10164065	0.4688	2.9627	0.00346163	cg25278153
rs12967044	-0.272779	-2.48713	0.013788	cg25278153
rs35471132	-0.0804903	-0.571076	0.568661	cg25278153
rs2580150	-0.290086	-2.64621	0.00886098	cg25278153
rs12456674	-0.128272	-0.711325	0.477804	cg25278153
rs2580149	-0.299107	-2.57571	0.0108062	cg25278153
rs2580148	-0.298622	-2.57124	0.0109413	cg25278153
rs1439426	0.0649331	0.56097	0.575516	cg25278153
rs7237692	-0.28761	-2.85458	0.0048153	cg25278153
rs10468720	0.469145	2.9674	0.00341159	cg25278153
rs11662263	-0.287418	-2.85177	0.00485613	cg25278153
rs2580147	-0.0800197	-0.522713	0.601817	cg25278153
rs2028328	0.064091	0.552594	0.581227	cg25278153
rs62077039	0.468871	2.96645	0.00342166	cg25278153
rs2028327	-0.283046	-2.55447	0.011463	cg25278153
rs2580146	-0.282868	-2.5531	0.0115065	cg25278153
rs2580145	-0.28284	-2.55285	0.0115145	cg25278153
rs2580144	-0.282795	-2.5525	0.0115257	cg25278153
rs2580143	-0.277691	-2.3776	0.0184739	cg25278153
rs12607486	-0.297431	-2.5614	0.0112447	cg25278153
rs2712731	-0.297286	-2.56021	0.0112821	cg25278153
rs2712732	-0.29735	-2.56042	0.0112754	cg25278153
rs7239061	-0.297013	-2.55809	0.0113484	cg25278153
rs12185289	0.468739	2.96686	0.00341737	cg25278153
rs55724138	-0.284759	-2.81754	0.00538022	cg25278153
rs12326868	0.473615	2.98677	0.00321236	cg25278153
rs12326912	0.4736	2.98668	0.00321331	cg25278153
rs1371271	-0.0768591	-0.504107	0.614802	cg25278153
rs1371270	0.468963	2.96966	0.00338787	cg25278153
rs1371268	0.468981	2.9698	0.00338635	cg25278153
rs1371267	0.46898	2.9698	0.00338638	cg25278153
rs1371266	0.468933	2.96969	0.00338751	cg25278153
rs2345866	0.453892	2.82152	0.00531674	cg25278153
rs2345867	0.45394	2.82129	0.00532046	cg25278153
rs11080890	0.468916	2.96969	0.00338749	cg25278153
rs11080891	0.468871	2.9696	0.00338845	cg25278153
rs62077043	0.468867	2.96959	0.00338854	cg25278153
rs62077044	0.468831	2.96941	0.00339049	cg25278153
rs12457454	0.468833	2.96953	0.00338921	cg25278153
rs12457456	0.468816	2.96965	0.00338789	cg25278153
rs11080892	0.468859	2.96972	0.00338723	cg25278153
rs11080893	0.468572	2.96861	0.00339891	cg25278153
rs11080894	0.468633	2.96915	0.00339316	cg25278153
rs28829920	0.468621	2.96911	0.00339365	cg25278153
rs12454928	0.468666	2.96949	0.00338959	cg25278153
rs7232808	0.468663	2.96948	0.00338967	cg25278153
rs7238579	0.468525	2.96942	0.00339035	cg25278153
rs62077045	0.468381	2.96877	0.00339716	cg25278153
rs58571968	0.468168	2.96851	0.0033999	cg25278153
rs1439425	-0.0725583	-0.479988	0.631818	cg25278153
rs9963056	0.468038	2.96833	0.00340184	cg25278153
rs1470063	0.068536	0.5804	0.562371	cg25278153
rs62077047	0.468059	2.96836	0.0034015	cg25278153
rs74364284	0.468065	2.9684	0.0034011	cg25278153
rs7236279	0.468032	2.9683	0.00340212	cg25278153
rs57485960	0.469237	2.97448	0.00333752	cg25278153
rs722852	0.467981	2.9681	0.00340427	cg25278153
rs722853	0.468058	2.96853	0.00339973	cg25278153
rs722855	0.470314	2.97876	0.00329348	cg25278153
rs73368533	0.47121	2.98328	0.00324753	cg25278153
rs2712733	-0.0487628	-0.377652	0.706134	cg25278153
rs56867877	0.471891	2.98659	0.00321419	cg25278153
rs57902318	0.471893	2.98656	0.00321455	cg25278153
rs4797946	-0.0230849	-0.179042	0.858106	cg25278153
rs10502295	0.472307	2.98819	0.00319826	cg25278153
rs16942026	0.472489	2.98902	0.00318998	cg25278153
rs16942030	0.472525	2.98913	0.00318884	cg25278153
rs16942037	0.472656	2.98938	0.00318638	cg25278153
rs16942039	0.472703	2.98965	0.00318376	cg25278153
rs142952949	0.472972	2.99165	0.00316396	cg25278153
rs16942042	-0.2297	-2.24755	0.0258191	cg25278153
rs1439423	0.0406282	0.284522	0.776338	cg25278153
rs1439422	0.278271	2.39814	0.0175008	cg25278153
rs17586705	0.0153711	0.102504	0.918471	cg25278153
rs9957253	0.47459	2.99954	0.00308694	cg25278153
rs9303884	0.474587	2.99946	0.0030877	cg25278153
rs9303885	0.474587	2.99941	0.00308819	cg25278153
rs1371265	0.0389144	0.272219	0.785766	cg25278153
rs2712734	0.251673	2.17404	0.0310078	cg25278153
rs2580139	0.0345706	0.24148	0.809458	cg25278153
rs2580138	-0.00161811	-0.0123471	0.990162	cg25278153
rs2580137	-0.228014	-2.05908	0.0409265	cg25278153
rs62079360	0.476061	3.00706	0.00301523	cg25278153
rs2580136	-0.228336	-2.05948	0.0408879	cg25278153
rs12454538	0.479843	3.02841	0.00281976	cg25278153
rs1371264	0.0360691	0.277858	0.78144	cg25278153
rs2712735	0.00849471	0.0644653	0.948671	cg25278153
rs2580135	-0.195218	-1.7893	0.0752478	cg25278153
rs9807541	0.248989	2.01759	0.0451191	cg25278153
rs2083318	-0.241573	-1.86524	0.0637757	cg25278153
rs11080895	-0.0241185	-0.129971	0.896734	cg25278153
rs9953057	-0.140157	-0.989509	0.323742	cg25278153
rs59418026	0.105387	0.677347	0.499055	cg25278153
rs4600536	-0.102493	-0.88384	0.377962	cg25278153
rs1992266	-0.101103	-0.871844	0.384455	cg25278153
rs2712736	-0.0441592	-0.329131	0.742439	cg25278153
rs2580134	-0.028412	-0.195227	0.845435	cg25278153
rs2712737	-0.0285981	-0.196499	0.844441	cg25278153
rs1439421	-0.0436201	-0.32549	0.745188	cg25278153
rs9989587	0.157271	1.25346	0.211665	cg25278153
rs16942072	0.157705	1.25782	0.210086	cg25278153
rs2580133	-0.0263028	-0.180792	0.856734	cg25278153
rs72865524	-0.0946384	-0.735285	0.463123	cg25278153
rs72865528	-0.0965199	-0.749921	0.454281	cg25278153
rs2099696	0.020395	0.1809	0.856649	cg25278153
rs7239956	0.10639	0.829917	0.407685	cg25278153
rs7234215	0.160138	1.28415	0.200741	cg25278153
rs12455929	0.163273	1.30639	0.193087	cg25278153
rs2580132	0.00422443	0.0320958	0.974431	cg25278153
rs2580131	-0.0250035	-0.171952	0.863668	cg25278153
rs62079365	0.112567	0.871795	0.384482	cg25278153
rs8092136	-0.0231919	-0.159657	0.87333	cg25278153
rs12455061	0.167338	1.33008	0.185173	cg25278153
rs12454986	0.112777	0.87283	0.383919	cg25278153
rs62079366	0.167753	1.33313	0.184175	cg25278153
rs1866514	0.175027	1.38529	0.167679	cg25278153
rs7229761	0.0688832	0.575715	0.565527	cg25278153
rs62079368	0.031909	0.279108	0.780482	cg25278153
rs113348655	-0.139252	-0.92699	0.355173	cg25278153
rs11660265	0.0647376	0.591597	0.554863	cg25278153
rs4797947	0.0624211	0.570237	0.569228	cg25278153
rs3929144	-0.0205009	-0.184217	0.85405	cg25278153
rs1975370	0.0137772	0.122225	0.902857	cg25278153
rs8093654	0.0580795	0.529023	0.597441	cg25278153
rs8093266	0.0640366	0.585369	0.559033	cg25278153
rs8098493	0.0117801	0.105342	0.916221	cg25278153
rs8094612	-0.0227291	-0.204973	0.837825	cg25278153
rs62079371	0.0628255	0.575186	0.565884	cg25278153
rs17515318	0.0106816	0.0957384	0.923835	cg25278153
rs8091249	0.0215232	0.20508	0.837742	cg25278153
rs1439420	0.0502035	0.454496	0.65002	cg25278153
rs7241970	0.0224668	0.213971	0.830812	cg25278153
rs7227078	0.0224673	0.213976	0.830808	cg25278153
rs7227080	0.0225447	0.214674	0.830265	cg25278153
rs9954680	0.0545734	0.4962	0.620359	cg25278153
rs11665587	-0.018786	-0.16897	0.86601	cg25278153
rs2580128	-0.0762534	-0.613127	0.540566	cg25278153
rs62079387	0.0237216	0.224801	0.822389	cg25278153
rs11660591	0.023818	0.225683	0.821704	cg25278153
rs11080896	0.0555302	0.50314	0.615481	cg25278153
rs62079389	-0.0205156	-0.183045	0.854969	cg25278153
rs9964595	0.0266938	0.25118	0.801962	cg25278153
rs4797948	0.0275025	0.25801	0.796694	cg25278153
rs2712743	-0.0653506	-0.604966	0.545964	cg25278153
rs2712745	-0.00846315	-0.0598192	0.952366	cg25278153
rs2712746	-0.238578	-2.0788	0.0390533	cg25278153
rs2712747	-0.157626	-1.26275	0.208312	cg25278153
rs57383707	-0.106352	-0.526491	0.599195	cg25278153
rs2580165	-0.239507	-2.08955	0.0380637	cg25278153
rs2712748	-0.158029	-1.26909	0.206047	cg25278153
rs2580164	-0.157935	-1.26951	0.205898	cg25278153
rs8089699	-0.103893	-0.515177	0.607061	cg25278153
rs2712749	-0.158054	-1.27405	0.204287	cg25278153
rs2580163	-0.239702	-2.09797	0.0373041	cg25278153
rs2580162	-0.240082	-2.10249	0.0369011	cg25278153
rs2580161	-0.239701	-2.10339	0.0368212	cg25278153
rs2712750	-0.158603	-1.28742	0.199602	cg25278153
rs2712751	-0.173587	-1.49421	0.136872	cg25278153
rs2580160	-0.237948	-2.09345	0.0377106	cg25278153
rs2712752	-0.158607	-1.29672	0.196388	cg25278153
rs1595675	-0.165786	-1.33448	0.183733	cg25278153
rs1595674	-0.113454	-0.938451	0.34927	cg25278153
rs73370359	-0.305668	-1.75988	0.0801267	cg25278153
rs2712754	-0.149594	-1.22513	0.222126	cg25278153
rs2580158	-0.0882295	-0.723612	0.470243	cg25278153
rs2712755	-0.146277	-1.29448	0.197156	cg25278153
rs2712756	-0.0760465	-0.635975	0.5256	cg25278153
rs8084696	-0.194539	-1.03112	0.303867	cg25278153
rs2712757	-0.230867	-2.22479	0.0273381	cg25278153
rs67422659	-0.177495	-1.00473	0.316376	cg25278153
rs68063877	-0.175088	-0.990478	0.32327	cg25278153
rs1025763	-0.174127	-1.60484	0.110282	cg25278153
rs56079252	-0.19395	-1.03123	0.303818	cg25278153
rs1025762	-0.173767	-1.60263	0.110769	cg25278153
rs1439442	-0.22568	-2.15253	0.0326874	cg25278153
rs1371279	-0.172772	-1.59681	0.112062	cg25278153
rs2712762	-0.23251	-2.25444	0.025374	cg25278153
rs2580156	-0.172691	-1.59561	0.112331	cg25278153
rs2712763	-0.236232	-2.27249	0.0242395	cg25278153
rs2712764	-0.172564	-1.59428	0.112628	cg25278153
rs2712765	-0.232253	-2.25253	0.0254962	cg25278153
rs2712766	-0.172415	-1.59228	0.113076	cg25278153
rs1439441	-0.224164	-2.14065	0.0336483	cg25278153
rs1439440	-0.172298	-1.59051	0.113474	cg25278153
rs72865571	-0.192126	-1.02672	0.305932	cg25278153
rs9646485	-0.191437	-1.024	0.307209	cg25278153
rs755473	-0.191126	-1.02262	0.30786	cg25278153
rs755474	-0.223199	-2.13212	0.0343532	cg25278153
rs754904	-0.171674	-1.58314	0.115144	cg25278153
rs2712767	-0.222562	-2.12689	0.0347911	cg25278153
rs732247	-0.221707	-2.11934	0.0354329	cg25278153
rs893661	-0.22931	-2.23019	0.0269706	cg25278153
rs893660	-0.220804	-2.1116	0.0361011	cg25278153
rs893659	-0.220774	-2.11134	0.0361238	cg25278153
rs893658	-0.228617	-2.22519	0.0273105	cg25278153
rs893657	-0.220124	-2.10595	0.0365957	cg25278153
rs1439439	-0.219973	-2.10445	0.0367279	cg25278153
rs2580155	-0.218906	-2.0939	0.0376697	cg25278153
rs79395477	-0.186638	-1.00407	0.316691	cg25278153
rs1371278	-0.21876	-2.09237	0.0378075	cg25278153
rs1371277	-0.218774	-2.0925	0.0377962	cg25278153
rs1371276	-0.218432	-2.08912	0.0381034	cg25278153
rs1371275	-0.218372	-2.08847	0.0381623	cg25278153
rs1439438	-0.218018	-2.08486	0.0384929	cg25278153
rs2712768	-0.217962	-2.08422	0.0385522	cg25278153
rs2712769	-0.217913	-2.08373	0.0385973	cg25278153
rs2580154	-0.215359	-2.08264	0.0386974	cg25278153
rs2580153	-0.225053	-2.1867	0.0300541	cg25278153
rs2712770	-0.215069	-2.07978	0.0389626	cg25278153
rs2256929	0.0719404	0.542201	0.588351	cg25278153
rs2580152	-0.0925696	-0.887351	0.376074	cg25278153
rs2712771	-0.0796146	-0.740349	0.460053	cg25278153
rs1439437	-0.0810737	-0.765215	0.445146	cg25278153
rs1439436	-0.0807421	-0.762224	0.446924	cg25278153
rs1439435	-0.0900708	-0.864405	0.388516	cg25278153
rs1439434	-0.0753818	-0.668049	0.504958	cg25278153
rs1439433	-0.0908768	-0.856244	0.393001	cg25278153
rs7241024	0.0890288	0.839788	0.402141	cg25278153
rs1304319	0.0753979	0.714183	0.476039	cg25278153
rs1304318	0.0755682	0.715741	0.475079	cg25278153
rs12961634	0.0751267	0.71123	0.477862	cg25278153
rs12709578	0.0749389	0.709327	0.47904	cg25278153
rs1595673	0.0748092	0.707868	0.479943	cg25278153
rs1595672	0.0747166	0.706965	0.480503	cg25278153
rs1595671	0.0743526	0.703335	0.482756	cg25278153
rs4550537	0.0743474	0.703139	0.482877	cg25278153
rs2165128	0.0739646	0.69947	0.485161	cg25278153
rs1583735	0.0739146	0.698982	0.485466	cg25278153
rs1583733	0.073836	0.698186	0.485962	cg25278153
rs1036628	0.0736132	0.696066	0.487285	cg25278153
rs1036627	0.0735702	0.695625	0.487561	cg25278153
rs62079393	0.186218	1.30126	0.194832	cg25278153
rs1371274	-0.0276879	-0.145387	0.884568	cg25278153
rs1371273	-0.0274095	-0.143833	0.885793	cg25278153
rs1371272	-0.0268238	-0.140902	0.888105	cg25278153
rs72867237	-0.0265699	-0.139546	0.889175	cg25278153
rs9955276	-0.00965563	-0.0543908	0.956684	cg25278153
rs1439432	0.0484376	0.444167	0.657455	cg25278153
rs8097544	0.0476183	0.270706	0.786927	cg25278153
rs8097672	0.0476744	0.271031	0.786677	cg25278153
rs60764613	0.0503296	0.286401	0.774901	cg25278153
rs7238896	0.0573546	0.305426	0.760395	cg25278153
rs72867243	-0.0605844	-0.521125	0.60292	cg25278153
rs9958909	0.0597959	0.318935	0.750145	cg25278153
rs9944688	-0.0175822	-0.166698	0.867794	cg25278153
rs59544319	-0.0424062	-0.374851	0.708213	cg25278153
rs12454069	-0.0478293	-0.412957	0.680129	cg25278153
rs1439430	-0.0457381	-0.394691	0.693538	cg25278153
rs1439429	-0.0458376	-0.395507	0.692937	cg25278153
rs1439428	-0.0462888	-0.399024	0.690349	cg25278153
rs2165127	-0.060688	-0.343976	0.731266	cg25278153
rs1898877	-0.0631268	-0.554567	0.579879	cg25278153
rs72867252	0.00540714	0.0384841	0.969344	cg25278153
rs1898875	-0.0116108	-0.106973	0.914929	cg25278153
rs1898874	-0.0175224	-0.0930376	0.925977	cg25278153
rs8099479	-0.0309387	-0.263695	0.792316	cg25278153
rs56079333	-0.105497	-0.579903	0.562705	cg25278153
rs8091804	-0.11391	-0.626146	0.532012	cg25278153
rs9964229	-0.114895	-0.674549	0.500828	cg25278153
rs55804009	-0.112676	-0.621161	0.535279	cg25278153
rs56042504	-0.112425	-0.620123	0.535961	cg25278153
rs7243676	-0.12769	-0.750318	0.454043	cg25278153
rs7226371	-0.126841	-0.745454	0.45697	cg25278153
rs7230605	-0.126606	-0.744127	0.45777	cg25278153
rs17516726	0.0580887	0.550176	0.582881	cg25278153
rs9959497	-0.0443418	-0.264613	0.791611	cg25278153
rs8090698	-0.0453892	-0.271619	0.786227	cg25278153
rs724697	-0.0416444	-0.357296	0.721288	cg25278153
rs16942148	-0.0676052	-0.383448	0.70184	cg25278153
rs7242258	-0.0672897	-0.381617	0.703195	cg25278153
rs7226473	-0.05152	-0.308185	0.758298	cg25278153
rs7226804	-0.0632501	-0.358862	0.720119	cg25278153
rs9967364	-0.0618184	-0.350084	0.726685	cg25278153
rs2083323	0.056957	0.419496	0.675354	cg25278153
rs2083322	-0.0410711	-0.352357	0.724983	cg25278153
rs1821971	-0.0588486	-0.332933	0.739572	cg25278153
rs2083319	-0.0410203	-0.351811	0.725392	cg25278153
rs55960823	-0.0563069	-0.318205	0.750698	cg25278153
rs2345967	-0.0637616	-0.584732	0.55946	cg25278153
rs28816986	-0.0524931	-0.296346	0.767307	cg25278153
rs8091624	-0.0205477	-0.178399	0.85861	cg25278153
rs1989098	-0.0502742	-0.283641	0.777011	cg25278153
rs1989097	-0.0500914	-0.282604	0.777805	cg25278153
rs28572296	-0.0478271	-0.269679	0.787716	cg25278153
rs58252987	-0.0470204	-0.265016	0.7913	cg25278153
rs2043899	-0.043346	-0.371371	0.710798	cg25278153
rs4347705	-0.0433023	-0.371018	0.71106	cg25278153
rs7230107	-0.0244149	-0.212294	0.832118	cg25278153
rs7234169	-0.0432972	-0.370985	0.711085	cg25278153
rs1439443	-0.0674035	-0.619006	0.536695	cg25278153
rs2083320	-0.0434895	-0.372674	0.70983	cg25278153
rs9964745	-0.0393118	-0.221249	0.825149	cg25278153
rs2083321	-0.0430691	-0.36909	0.712494	cg25278153
rs35622459	0.0501738	0.314209	0.753726	cg25278153
rs1595676	-0.0277869	-0.241985	0.809067	cg25278153
rs1595677	-0.0698291	-0.642149	0.521593	cg25278153
rs9948978	0.0827471	0.612647	0.540883	cg25278153
rs9966126	-0.0310279	-0.174361	0.861778	cg25278153
rs12458205	-0.0702968	-0.647127	0.518374	cg25278153
rs1439444	-0.0707399	-0.651578	0.515504	cg25278153
rs1020133	-0.0433053	-0.371919	0.710391	cg25278153
rs9953530	-0.0252297	-0.141646	0.887518	cg25278153
rs17517127	-0.0958448	-0.892322	0.373411	cg25278153
rs1439445	-0.0713385	-0.617337	0.537793	cg25278153
rs9946728	-0.0217883	-0.122274	0.902818	cg25278153
rs1992268	0.0796355	0.583178	0.560503	cg25278153
rs1992269	0.0797179	0.58377	0.560106	cg25278153
rs920351	-0.0544854	-0.471591	0.63779	cg25278153
rs8089339	-0.072021	-0.62347	0.533765	cg25278153
rs12455896	-0.126734	-0.916072	0.360855	cg25278153
rs1439446	-0.0738325	-0.639045	0.523606	cg25278153
rs11080897	-0.0658836	-0.576999	0.564661	cg25278153
rs1439447	-0.09355	-0.817989	0.414445	cg25278153
rs1439448	-0.0936948	-0.819314	0.413691	cg25278153
rs8091111	-0.0747003	-0.64653	0.51876	cg25278153
rs11661394	-0.0795527	-0.528916	0.597515	cg25278153
rs1439450	-0.0946956	-0.828262	0.408619	cg25278153
rs1439451	-0.0947554	-0.828802	0.408314	cg25278153
rs1439452	-0.0949291	-0.830378	0.407425	cg25278153
rs313017	-0.13028	-1.21279	0.226798	cg25278153
rs313018	-0.0979335	-0.857312	0.392412	cg25278153
rs313019	-0.0773407	-0.669527	0.504018	cg25278153
rs1073006	0.0528151	0.29855	0.765628	cg25278153
rs8096087	-0.01363	-0.0936896	0.92546	cg25278153
rs313020	-0.101351	-0.888292	0.375569	cg25278153
rs555688	-0.132711	-1.23586	0.218121	cg25278153
rs555692	-0.101589	-0.890345	0.374469	cg25278153
rs313021	-0.101987	-0.89401	0.37251	cg25278153
rs313022	-0.0875399	-0.764353	0.445658	cg25278153
rs2289322	0.0573336	0.324362	0.74604	cg25278153
rs313023	-0.103106	-0.904239	0.367077	cg25278153
rs313024	-0.103396	-0.906901	0.365671	cg25278153
rs313025	0.125765	1.10809	0.269303	cg25278153
rs313026	0.12648	1.11478	0.266431	cg25278153
rs313027	0.15466	1.44749	0.149499	cg25278153
rs313028	0.0690082	0.603753	0.546768	cg25278153
rs313029	0.0690671	0.604277	0.54642	cg25278153
rs313030	0.127222	1.12174	0.263468	cg25278153
rs313031	0.127576	1.12503	0.262072	cg25278153
rs9646457	0.146245	0.813599	0.41695	cg25278153
rs313032	0.11298	0.991046	0.322993	cg25278153
rs313011	0.155022	1.44574	0.14999	cg25278153
rs12150840	0.141789	0.79009	0.430515	cg25278153
rs313012	0.12677	1.11452	0.266541	cg25278153
rs313013	0.154784	1.44325	0.150687	cg25278153
rs313014	0.0695811	0.608125	0.543871	cg25278153
rs313015	0.0213554	0.17383	0.862194	cg25278153
rs167501	0.125326	1.10296	0.271519	cg25278153
rs313016	0.125091	1.10066	0.272513	cg25278153
rs172684	0.124669	1.09666	0.274256	cg25278153
rs73374119	0.137509	0.767795	0.443615	cg25278153
rs313008	0.0696873	0.608711	0.543483	cg25278153
rs313009	0.124161	1.09178	0.27639	cg25278153
rs184329	0.124167	1.09166	0.276439	cg25278153
rs313010	0.149177	1.24126	0.216127	cg25278153
rs191111	0.14841	1.23543	0.21828	cg25278153
rs9951259	0.148262	1.23428	0.218709	cg25278153
rs312986	0.148059	1.2327	0.219296	cg25278153
rs312987	0.0610921	0.49276	0.622782	cg25278153
rs312988	0.0946754	0.755812	0.45075	cg25278153
rs312989	0.147623	1.22934	0.22055	cg25278153
rs312990	0.14763	1.22942	0.220518	cg25278153
rs312991	0.147487	1.2283	0.220938	cg25278153
rs312992	0.147401	1.22762	0.221194	cg25278153
rs312993	0.147394	1.22748	0.221246	cg25278153
rs312994	0.163887	1.51741	0.130917	cg25278153
rs312995	0.147354	1.22686	0.221478	cg25278153
rs312996	0.141646	1.17722	0.240663	cg25278153
rs312997	0.147221	1.22485	0.222231	cg25278153
rs312998	0.0945933	0.75529	0.451062	cg25278153
rs312999	0.147411	1.22616	0.221741	cg25278153
rs313000	0.147379	1.2257	0.221913	cg25278153
rs313001	0.148101	1.23073	0.220028	cg25278153
rs11080898	-0.0129986	-0.0822617	0.93453	cg25278153
rs313002	0.148861	1.23131	0.219811	cg25278153
rs313003	0.133268	1.09852	0.273446	cg25278153
rs117649251	0.128338	0.706095	0.481042	cg25278153
rs186365	0.12241	0.971577	0.332565	cg25278153
rs56047191	0.128753	0.707558	0.480135	cg25278153
rs9959672	0.0923901	0.508129	0.611985	cg25278153
rs56383753	0.130939	0.71596	0.474944	cg25278153
rs167500	0.137761	1.13151	0.259344	cg25278153
rs313004	0.10286	0.813238	0.417156	cg25278153
rs34732956	0.103301	0.638318	0.524078	cg25278153
rs313005	0.103196	0.815663	0.415771	cg25278153
rs313006	0.13893	1.14001	0.255796	cg25278153
rs313007	0.104062	0.821828	0.412262	cg25278153
rs12970397	0.112596	0.68998	0.491095	cg25278153
rs61143191	0.104445	0.564045	0.573426	cg25278153
rs7237098	0.0993715	0.539673	0.59009	cg25278153
rs7237714	0.0993478	0.539456	0.590239	cg25278153
rs313033	0.107648	0.847472	0.397858	cg25278153
rs313034	0.143811	1.1763	0.241027	cg25278153
rs7240496	0.0978998	0.531844	0.59549	cg25278153
rs313035	0.144216	1.17958	0.239724	cg25278153
rs9955466	0.09881	0.536312	0.592405	cg25278153
rs9966582	0.0984719	0.534418	0.593712	cg25278153
rs28372460	0.135521	0.73286	0.464597	cg25278153
rs313038	0.146252	1.19494	0.233682	cg25278153
rs11080899	0.135848	0.733923	0.463951	cg25278153
rs11080900	0.135703	0.732986	0.46452	cg25278153
rs28608619	0.0999506	0.541112	0.589099	cg25278153
rs313039	0.0828192	0.691356	0.490233	cg25278153
rs1858201	-0.121415	-0.958625	0.339033	cg25278153
rs35201005	0.0871883	0.504247	0.614704	cg25278153
rs34397772	0.0585549	0.335972	0.737283	cg25278153
rs11876086	0.112491	0.92004	0.358783	cg25278153
rs9949006	-0.140731	-1.11986	0.264266	cg25278153
rs28410195	-0.00771644	-0.0693621	0.944778	cg25278153
rs8090400	0.0263669	0.222916	0.823854	cg25278153
rs1397064	-0.00769415	-0.0692162	0.944894	cg25278153
rs1355249	-0.00738873	-0.0665028	0.947051	cg25278153
rs1397062	-0.00741902	-0.0668051	0.946811	cg25278153
rs6505963	-0.00745398	-0.0671282	0.946554	cg25278153
rs1510030	-0.00740989	-0.0667396	0.946863	cg25278153
rs1510029	-0.00699687	-0.0630428	0.949802	cg25278153
rs1510028	0.0264794	0.224286	0.82279	cg25278153
rs9958190	-0.0131327	-0.0762356	0.939316	cg25278153
rs9966987	-0.00705984	-0.063658	0.949313	cg25278153
rs1912377	0.0264327	0.224064	0.822962	cg25278153
rs2006971	0.144849	1.02824	0.305217	cg25278153
rs955200	0.0264336	0.224184	0.822869	cg25278153
rs12373214	-0.148008	-1.04288	0.298404	cg25278153
rs1848806	0.0490082	0.416586	0.677477	cg25278153
rs7242078	0.145792	1.036	0.301592	cg25278153
rs9303887	0.0268299	0.228083	0.81984	cg25278153
rs62079403	0.146061	1.03828	0.300533	cg25278153
rs9958260	-0.0984694	-0.880031	0.380016	cg25278153
rs1828325	-0.14674	-1.03523	0.301949	cg25278153
rs1397061	-0.0985617	-0.881304	0.379328	cg25278153
rs1397060	-0.0986041	-0.881928	0.378992	cg25278153
rs12606742	0.160416	1.25917	0.2096	cg25278153
rs1397059	0.0228158	0.19488	0.845707	cg25278153
rs7234717	0.14611	1.03855	0.300407	cg25278153
rs9954103	0.0353758	0.209504	0.834292	cg25278153
rs2345868	0.0178198	0.142393	0.886929	cg25278153
rs9964719	0.0263515	0.223761	0.823197	cg25278153
rs7238553	0.0264475	0.224566	0.822572	cg25278153
rs76652364	-0.148625	-1.04449	0.29766	cg25278153
rs1605930	0.0342543	0.202647	0.83964	cg25278153
rs2089705	0.0471362	0.278732	0.780771	cg25278153
rs1848805	0.141019	1.00076	0.318288	cg25278153
rs1848804	0.0260251	0.220646	0.825618	cg25278153
rs11080901	-0.150921	-1.05815	0.291405	cg25278153
rs1848803	0.0351995	0.293237	0.769679	cg25278153
rs16942254	0.0328336	0.193945	0.846438	cg25278153
rs6505964	0.0257906	0.218556	0.827244	cg25278153
rs6505965	0.0255485	0.216469	0.828867	cg25278153
rs17590839	-0.167263	-1.17408	0.241913	cg25278153
rs7504764	0.0344857	0.291488	0.771014	cg25278153
rs35747846	0.134075	0.945761	0.345538	cg25278153
rs9963566	0.0255641	0.21647	0.828866	cg25278153
rs79133565	-0.0845045	-0.572353	0.567797	cg25278153
rs7237158	0.0156461	0.114796	0.908735	cg25278153
rs34793698	0.0116152	0.0840719	0.933093	cg25278153
rs62079434	0.323719	1.70222	0.0904408	cg25278153
rs2136621	0.0743473	0.634218	0.526744	cg25278153
rs1018230	0.0794562	0.690637	0.490683	cg25278153
rs1510021	0.0460571	0.391423	0.695948	cg25278153
rs1605931	-0.189514	-1.25805	0.210004	cg25278153
rs1605932	-0.0031466	-0.015484	0.987663	cg25278153
rs1605933	-0.202441	-1.62215	0.106522	cg25278153
rs6417004	0.0742954	0.636514	0.52525	cg25278153
rs35093221	-0.0440562	-0.264957	0.791346	cg25278153
rs6505966	0.00297998	0.0230585	0.981629	cg25278153
rs8091041	0.0021999	0.0170509	0.986415	cg25278153
rs11080903	-0.0665875	-0.537808	0.591374	cg25278153
rs6505968	-0.0669521	-0.54053	0.5895	cg25278153
rs1858202	-0.0670092	-0.540905	0.589242	cg25278153
rs1858203	0.0035755	0.0277628	0.977882	cg25278153
rs1858204	0.0035755	0.0277628	0.977882	cg25278153
rs1588391	-0.0670896	-0.541541	0.588805	cg25278153
rs12960896	-0.0677368	-0.546623	0.585314	cg25278153
rs8088932	0.00382069	0.029657	0.976373	cg25278153
rs35025454	-0.0674302	-0.54413	0.587026	cg25278153
rs6505969	0.00359779	0.0279385	0.977742	cg25278153
rs67385602	-0.19005	-1.73549	0.0843652	cg25278153
rs72858132	-0.189986	-1.73518	0.0844199	cg25278153
rs36065662	0.140608	1.26217	0.208522	cg25278153
rs7506860	-0.0676441	-0.545465	0.586109	cg25278153
rs2175223	0.00388806	0.030173	0.975963	cg25278153
rs958033	0.00355754	0.0276277	0.97799	cg25278153
rs6505970	-0.0693666	-0.558523	0.577181	cg25278153
rs6505971	0.002746	0.0212887	0.983039	cg25278153
rs4797949	-0.188338	-1.73116	0.085136	cg25278153
rs11080904	-0.0673514	-0.5452	0.586291	cg25278153
rs1156730	-0.21829	-1.95674	0.0519245	cg25278153
rs10083971	0.142397	1.2722	0.204943	cg25278153
rs1510026	-0.085949	-0.694462	0.488288	cg25278153
rs1510027	-0.0861272	-0.69575	0.487482	cg25278153
rs12458694	-0.0862522	-0.696187	0.48721	cg25278153
rs12969382	-0.215416	-1.9267	0.0555927	cg25278153
rs11080905	-0.0205787	-0.157938	0.874683	cg25278153
rs11080906	-0.0933549	-0.750961	0.453657	cg25278153
rs8090177	-0.227389	-2.01271	0.0456351	cg25278153
rs1588389	-0.0844358	-0.677872	0.498723	cg25278153
rs1588390	-0.0898965	-0.720419	0.472202	cg25278153
rs1605934	-0.0795683	-0.605281	0.545754	cg25278153
rs35893743	0.0945618	0.680106	0.497311	cg25278153
rs1858199	0.211323	1.87258	0.0627485	cg25278153
rs4797058	0.0363159	0.292018	0.770609	cg25278153
rs2345869	0.14696	0.873607	0.383496	cg25278153
rs8094871	0.16828	1.00366	0.316891	cg25278153
rs6505972	-0.0465835	-0.331625	0.740558	cg25278153
rs66803723	0.144437	0.859415	0.391254	cg25278153
rs62079439	0.0309552	0.233794	0.815411	cg25278153
rs8098827	0.0612781	0.525854	0.599637	cg25278153
rs66897845	0.14309	0.851698	0.395513	cg25278153
rs61670680	0.00732164	0.0543995	0.956677	cg25278153
rs79172161	-0.0442611	-0.316205	0.752213	cg25278153
rs7230503	-0.0440847	-0.315507	0.752742	cg25278153
rs7230942	-0.019873	-0.170197	0.865047	cg25278153
rs73375824	-0.0410018	-0.290737	0.771587	cg25278153
rs35044118	0.137033	0.817515	0.414715	cg25278153
rs10502296	0.16774	1.00883	0.314408	cg25278153
rs7236314	0.00781532	0.0580821	0.953748	cg25278153
rs16942280	-0.0414885	-0.294176	0.768962	cg25278153
rs11080907	0.0601596	0.517671	0.605323	cg25278153
rs113987615	-0.0415944	-0.294922	0.768394	cg25278153
rs7241225	0.0626253	0.502313	0.616061	cg25278153
rs1912376	0.188986	1.51692	0.131041	cg25278153
rs11874960	-0.120477	-0.998937	0.319166	cg25278153
rs6505973	0.172218	1.04415	0.297815	cg25278153
rs34988575	0.139878	0.916406	0.36068	cg25278153
rs35286658	0.17238	1.04505	0.297401	cg25278153
rs2136622	0.109078	0.910932	0.363549	cg25278153
rs34550357	0.2218	1.46154	0.145611	cg25278153
rs73375829	0.22213	1.46392	0.144959	cg25278153
rs112974233	0.222127	1.46422	0.144878	cg25278153
rs13381356	-0.164064	-1.3027	0.194342	cg25278153
rs7242283	-0.163888	-1.3013	0.19482	cg25278153
rs7228120	-0.164035	-1.30262	0.194369	cg25278153
rs34835957	0.222189	1.46489	0.144695	cg25278153
rs13381404	-0.163749	-1.30063	0.195048	cg25278153
rs13381381	-0.180667	-1.43451	0.153162	cg25278153
rs73375835	-0.163482	-1.29869	0.19571	cg25278153
rs1567415	-0.16334	-1.29779	0.196022	cg25278153
rs7505260	0.0375944	0.285919	0.775269	cg25278153
rs73375838	-0.163272	-1.29737	0.196166	cg25278153
rs7232729	0.106516	0.89266	0.373231	cg25278153
rs13381738	0.14905	1.18781	0.236472	cg25278153
rs12963608	-0.0260123	-0.236989	0.812935	cg25278153
rs13381301	-0.00906981	-0.0784484	0.937559	cg25278153
rs12963225	0.126063	0.828313	0.40859	cg25278153
rs4797950	0.166577	1.43874	0.151961	cg25278153
rs4797059	0.141432	1.19101	0.235219	cg25278153
rs4797060	0.141293	1.18988	0.23566	cg25278153
rs13381714	-0.162325	-1.29055	0.198515	cg25278153
rs13381721	-0.162231	-1.2899	0.19874	cg25278153
rs59006302	-0.162088	-1.28927	0.19896	cg25278153
rs1115889	0.0836069	0.500814	0.617114	cg25278153
rs59914583	-0.313053	-2.31386	0.0218049	cg25278153
rs35723543	0.265539	1.84622	0.066502	cg25278153
rs79962268	0.150543	0.933044	0.352047	cg25278153
rs28491305	-0.0550943	-0.468461	0.640022	cg25278153
rs12965378	0.267829	1.8616	0.0642902	cg25278153
rs12959822	0.267851	1.86193	0.0642429	cg25278153
rs7231108	0.0223816	0.191371	0.848451	cg25278153
rs112327749	0.128797	0.750346	0.454026	cg25278153
rs111310158	0.145087	0.901475	0.368541	cg25278153
rs8092306	-0.0182147	-0.150632	0.880434	cg25278153
rs8091973	0.143789	0.893893	0.372573	cg25278153
rs35736522	0.268137	1.8652	0.0637807	cg25278153
rs9952453	-0.308412	-2.29313	0.0229965	cg25278153
rs7237467	-0.307691	-2.28886	0.023249	cg25278153
rs7238042	-0.214143	-1.73547	0.0843695	cg25278153
rs6505974	0.0556808	0.489135	0.625342	cg25278153
rs6505975	0.0556323	0.488771	0.625599	cg25278153
rs73375865	-0.30725	-2.28691	0.0233649	cg25278153
rs73375867	-0.306578	-2.28315	0.0235905	cg25278153
rs73375869	-0.306363	-2.28219	0.0236482	cg25278153
rs2102491	0.268138	1.86629	0.0636275	cg25278153
rs7506478	0.0543852	0.479147	0.632416	cg25278153
rs7506527	0.0540329	0.476361	0.634395	cg25278153
rs12961424	0.263307	1.83439	0.0682469	cg25278153
rs11873478	-0.0215616	-0.179547	0.85771	cg25278153
rs76665492	-0.303792	-2.26899	0.0244559	cg25278153
rs11875769	0.0505123	0.44644	0.655816	cg25278153
rs9959016	-0.303006	-2.26484	0.0247144	cg25278153
rs4797951	-0.0215845	-0.180095	0.857281	cg25278153
rs4797952	0.0498022	0.440848	0.659852	cg25278153
rs4797953	0.0495146	0.438538	0.661523	cg25278153
rs2881248	-0.301717	-2.25828	0.0251286	cg25278153
rs7506005	0.0492471	0.436416	0.663058	cg25278153
rs9961888	-0.0213383	-0.178335	0.85866	cg25278153
rs28615261	-0.0139297	-0.124868	0.900767	cg25278153
rs9962577	-0.0204066	-0.170892	0.864501	cg25278153
rs9960245	0.124166	0.778639	0.437215	cg25278153
rs6505976	-0.0196921	-0.16516	0.869004	cg25278153
rs1155252	0.123377	0.773779	0.440076	cg25278153
rs1155251	0.122859	0.770561	0.441977	cg25278153
rs1155250	0.122057	0.765596	0.44492	cg25278153
rs9951522	-0.0756984	-0.681046	0.496718	cg25278153
rs12964102	0.275204	2.08142	0.0388109	cg25278153
rs61236014	-0.263401	-2.01137	0.0457784	cg25278153
rs9966123	-0.0179627	-0.151259	0.879941	cg25278153
rs8094384	-0.0186055	-0.156649	0.875697	cg25278153
rs57016141	0.274071	2.07524	0.0393866	cg25278153
rs16942315	-0.298486	-2.22928	0.0270324	cg25278153
rs9946874	0.0460287	0.411405	0.681265	cg25278153
rs9947054	-0.0212632	-0.179015	0.858127	cg25278153
rs1510023	0.272488	2.06566	0.0402934	cg25278153
rs7504993	0.0447527	0.4001	0.689557	cg25278153
rs1510024	-0.161285	-1.38271	0.168465	cg25278153
rs1510025	-0.0222547	-0.187244	0.85168	cg25278153
rs6505977	0.0439388	0.392559	0.69511	cg25278153
rs6505978	0.0437034	0.390369	0.696726	cg25278153
rs6505979	0.0373035	0.320966	0.748609	cg25278153
rs6505980	0.0399097	0.356369	0.721982	cg25278153
rs6505981	0.0396846	0.354332	0.723505	cg25278153
rs7236577	-0.0274049	-0.230018	0.818339	cg25278153
rs6146185	-0.327554	-2.42483	0.0163037	cg25278153
rs7238490	0.0392703	0.350611	0.72629	cg25278153
rs73377716	-0.298615	-2.2283	0.0270989	cg25278153
rs4797954	0.265317	1.84414	0.0668069	cg25278153
rs7228651	0.104231	0.645648	0.519329	cg25278153
rs7228958	-0.180612	-1.55471	0.121772	cg25278153
rs9959318	-0.181252	-1.55987	0.120547	cg25278153
rs73377720	-0.207719	-1.344	0.18064	cg25278153
rs11080908	0.27934	2.18472	0.0302013	cg25278153
rs967926	-0.181616	-1.56313	0.119779	cg25278153
rs967927	-0.250979	-2.25091	0.0256012	cg25278153
rs7504694	-0.12072	-1.02827	0.305205	cg25278153
rs7504717	0.0203284	0.144325	0.885406	cg25278153
rs9959693	0.11648	0.940536	0.348203	cg25278153
rs1995858	0.237581	1.76053	0.0800158	cg25278153
rs75837709	-0.0988742	-0.57337	0.56711	cg25278153
rs79815902	-0.079249	-0.578455	0.56368	cg25278153
rs111455800	-0.0929643	-0.561567	0.57511	cg25278153
rs8091108	-0.0916179	-0.553623	0.580524	cg25278153
rs6505982	0.0467279	0.419803	0.67513	cg25278153
rs6505983	0.124666	1.05722	0.291826	cg25278153
rs77248273	0.191308	1.1995	0.231909	cg25278153
rs4797955	0.124586	1.05642	0.292193	cg25278153
rs73949697	-0.0908995	-0.5508	0.582454	cg25278153
rs1510022	0.124633	1.05687	0.291988	cg25278153
rs9962590	-0.0906242	-0.549314	0.583471	cg25278153
rs6505984	0.00520773	0.046296	0.963126	cg25278153
rs9957544	0.124599	1.05623	0.292277	cg25278153
rs7239865	0.113588	0.963206	0.336737	cg25278153
rs7242248	0.113752	0.964516	0.336081	cg25278153
rs7241714	-0.0254582	-0.139	0.889605	cg25278153
rs7240699	0.114034	0.966879	0.334902	cg25278153
rs7241852	0.114034	0.966861	0.334911	cg25278153
rs7232379	0.0133457	0.124899	0.900742	cg25278153
rs7232395	-0.0909939	-0.549893	0.583074	cg25278153
rs4797956	0.186368	1.16491	0.245595	cg25278153
rs78385362	-0.0224841	-0.122732	0.902456	cg25278153
rs8089737	0.0149874	0.139537	0.889182	cg25278153
rs8088296	0.0655732	0.609797	0.542765	cg25278153
rs11080909	0.1257	1.05847	0.291258	cg25278153
rs1397058	0.0147556	0.136893	0.891268	cg25278153
rs1397057	0.014796	0.137233	0.891	cg25278153
rs9944922	-0.00931148	-0.0856342	0.931852	cg25278153
rs7243990	-0.00880406	-0.0808317	0.935666	cg25278153
rs7244180	-0.00880408	-0.0808123	0.935681	cg25278153
rs7242575	-0.00880185	-0.0807613	0.935722	cg25278153
rs7242714	-0.00870093	-0.079805	0.936481	cg25278153
rs7244618	-0.00859539	-0.0787894	0.937288	cg25278153
rs7242887	-0.0085239	-0.078111	0.937827	cg25278153
rs9956752	-0.00484169	-0.0442002	0.964794	cg25278153
rs9956840	-0.00463582	-0.0422931	0.966312	cg25278153
rs6505986	-0.0060671	-0.0546658	0.956465	cg25278153
rs6417005	-0.00591539	-0.0532862	0.957563	cg25278153
rs6417006	-0.00377994	-0.0339633	0.972944	cg25278153
rs6417007	-0.00400102	-0.0359409	0.971369	cg25278153
rs6417008	-0.00624733	-0.0561979	0.955246	cg25278153
rs55817723	-0.0781513	-0.485439	0.627956	cg25278153
rs6505988	0.147854	1.29309	0.197639	cg25278153
rs35502732	0.143984	1.17643	0.240976	cg25278153
rs8095598	-0.111393	-0.90988	0.364103	cg25278153
rs8096769	-0.186725	-1.35348	0.1776	cg25278153
rs10048339	-0.129058	-1.06426	0.288639	cg25278153
rs11872706	-0.130238	-1.07374	0.284375	cg25278153
rs12970542	-0.130797	-1.07915	0.281963	cg25278153
rs12956639	-0.131308	-1.0843	0.279683	cg25278153
rs12454458	-0.187608	-1.36175	0.174978	cg25278153
rs35034752	-0.131661	-1.08787	0.278105	cg25278153
rs10853268	-0.0636857	-0.560091	0.576114	cg25278153
rs12604106	0.0928147	0.698877	0.485531	cg25278153
rs9957841	-0.132403	-1.09556	0.274734	cg25278153
rs62077382	0.0895713	0.67439	0.500928	cg25278153
rs9953673	-0.133417	-1.10618	0.270126	cg25278153
rs8094541	-0.18725	-1.36528	0.173869	cg25278153
rs8090344	0.017639	0.143604	0.885974	cg25278153
rs4545896	-0.174556	-1.583	0.115177	cg25278153
rs4641827	0.0897378	0.677679	0.498845	cg25278153
rs4468710	-0.134961	-1.12509	0.262048	cg25278153
rs34624345	-0.127469	-1.10851	0.269122	cg25278153
rs4468709	0.00326828	0.0267157	0.978716	cg25278153
rs34340786	-0.127731	-1.11151	0.267831	cg25278153
rs4467162	-0.135864	-1.1349	0.257926	cg25278153
rs4542727	-0.136297	-1.13752	0.256833	cg25278153
rs9945203	-0.136113	-1.13768	0.256768	cg25278153
rs9946003	-0.120992	-1.01424	0.311827	cg25278153
rs9945426	-0.120673	-1.01218	0.312812	cg25278153
rs7231489	-0.121293	-1.01686	0.310584	cg25278153
rs7229996	-0.121337	-1.01788	0.310103	cg25278153
rs7231826	-0.121629	-1.02066	0.308784	cg25278153
rs7235961	-0.121761	-1.02205	0.308127	cg25278153
rs7230344	-0.121375	-1.0202	0.309004	cg25278153
rs7231608	-0.121549	-1.0221	0.308105	cg25278153
rs7231734	-0.121739	-1.0244	0.307022	cg25278153
rs7236731	-0.121591	-1.02341	0.307488	cg25278153
rs7232098	-0.121834	-1.02612	0.306213	cg25278153
rs9652941	-0.116628	-1.01707	0.310484	cg25278153
rs9652942	-0.122213	-1.03016	0.304316	cg25278153
rs4797958	-0.122213	-1.03016	0.304316	cg25278153
rs35464594	-0.115939	-1.01156	0.313108	cg25278153
rs4797959	-0.122213	-1.03016	0.304316	cg25278153
rs7237477	0.00277656	0.0228285	0.981812	cg25278153
rs7238051	0.00282171	0.0232025	0.981514	cg25278153
rs7242308	0.00276645	0.0227535	0.981872	cg25278153
rs7242173	-0.122252	-1.03046	0.304177	cg25278153
rs7242389	-0.122226	-1.03025	0.304274	cg25278153
rs7242985	-0.122277	-1.03069	0.304068	cg25278153
rs9675452	0.00277679	0.0228765	0.981774	cg25278153
rs9675352	0.00274729	0.0226391	0.981963	cg25278153
rs9675812	0.00272677	0.0224726	0.982096	cg25278153
rs9675783	0.0681826	0.516204	0.606345	cg25278153
rs9675814	0.0689658	0.52345	0.601305	cg25278153
rs8088105	0.00276597	0.0228165	0.981822	cg25278153
rs8084129	0.00273259	0.0225434	0.982039	cg25278153
rs8084150	0.00274197	0.0226236	0.981976	cg25278153
rs9958621	0.00272512	0.0224943	0.982079	cg25278153
rs4414561	-0.116032	-1.0148	0.311562	cg25278153
rs9950093	0.0680439	0.517904	0.605161	cg25278153
rs4524005	-0.163382	-1.21442	0.226179	cg25278153
rs7232280	0.00307745	0.0253537	0.979801	cg25278153
rs7232308	0.00312025	0.025702	0.979524	cg25278153
rs9950928	0.00309032	0.0254465	0.979727	cg25278153
rs28722178	0.00186417	0.0153573	0.987764	cg25278153
rs28728069	0.00302588	0.0248972	0.980165	cg25278153
rs12606891	0.00319666	0.0263025	0.979045	cg25278153
rs12604550	0.00321372	0.0264414	0.978935	cg25278153
rs9947089	0.00777749	0.063767	0.949227	cg25278153
rs9959666	0.0302515	0.256199	0.79809	cg25278153
rs9959748	0.0688119	0.522282	0.602116	cg25278153
rs9959839	0.0689128	0.523023	0.601601	cg25278153
rs9948163	0.0689429	0.523101	0.601547	cg25278153
rs9960225	0.00321793	0.0264514	0.978927	cg25278153
rs11876865	0.0673649	0.509977	0.610693	cg25278153
rs11080910	0.0691496	0.524249	0.60075	cg25278153
rs12607638	0.00349536	0.0287159	0.977123	cg25278153
rs72860885	0.00364529	0.0299289	0.976157	cg25278153
rs12458662	0.0035236	0.0289152	0.976964	cg25278153
rs12454194	0.0035295	0.0289621	0.976927	cg25278153
rs12456111	0.0697095	0.527324	0.598618	cg25278153
rs6505989	-0.162806	-1.21044	0.227696	cg25278153
rs11662992	-0.162227	-1.20623	0.229312	cg25278153
rs62077416	-0.0922157	-0.444662	0.657098	cg25278153
rs11663741	-0.162538	-1.20853	0.228429	cg25278153
rs957873	-0.178054	-1.63817	0.103133	cg25278153
rs957874	0.0872467	0.713917	0.476203	cg25278153
rs1940692	0.0872033	0.713515	0.476451	cg25278153
rs1940693	-0.162538	-1.20853	0.228429	cg25278153
rs1940694	0.0870982	0.712651	0.476984	cg25278153
rs1940695	-0.087053	-0.712205	0.47726	cg25278153
rs7228956	0.162532	1.2085	0.22844	cg25278153
rs1940696	-0.0870344	-0.711756	0.477537	cg25278153
rs765535	-0.143803	-1.26881	0.206146	cg25278153
rs1009239	-0.174442	-1.61378	0.108326	cg25278153
rs12961759	0.162587	1.20884	0.228311	cg25278153
rs13381759	-0.174454	-1.61385	0.108312	cg25278153
rs8090902	-0.174446	-1.61379	0.108324	cg25278153
rs9303888	-0.174441	-1.61372	0.108339	cg25278153
rs11080911	0.162538	1.20853	0.228429	cg25278153
rs2186846	-0.174466	-1.61391	0.108299	cg25278153
rs1009238	-0.174417	-1.61351	0.108385	cg25278153
rs1940644	-0.0404975	-0.340272	0.734048	cg25278153
rs4239318	-0.0974316	-0.79483	0.427759	cg25278153
rs28409822	0.163349	1.21338	0.226575	cg25278153
rs1940646	-0.0998846	-0.815675	0.415764	cg25278153
rs1940647	0.167086	1.52455	0.129126	cg25278153
rs4797960	-0.183001	-1.70036	0.0907898	cg25278153
rs62077417	-0.0869098	-0.417415	0.676872	cg25278153
rs1940648	-0.18328	-1.70042	0.0907789	cg25278153
rs9944626	-0.183084	-1.69727	0.0913743	cg25278153
rs2212525	-0.0940785	-0.778257	0.437439	cg25278153
rs10438869	-0.17475	-1.52227	0.129696	cg25278153
rs4500825	-0.179632	-1.57146	0.117833	cg25278153
rs4296331	0.127129	0.956961	0.339871	cg25278153
rs1940650	-0.18044	-1.55954	0.120625	cg25278153
rs1940651	-0.180429	-1.5592	0.120706	cg25278153
rs1940652	-0.180428	-1.55904	0.120744	cg25278153
rs10745006	-0.0581466	-0.487881	0.626228	cg25278153
rs10438834	-0.151598	-1.29649	0.196467	cg25278153
rs9303889	-0.180449	-1.55732	0.121152	cg25278153
rs10438870	-0.281326	-2.3353	0.0206301	cg25278153
rs10438871	-0.277649	-2.30315	0.022414	cg25278153
rs1940653	-0.110162	-0.902565	0.367963	cg25278153
rs10438872	-0.136504	-1.16658	0.244924	cg25278153
rs28795427	-0.165419	-1.4263	0.155513	cg25278153
rs9962462	-0.164233	-0.867375	0.386891	cg25278153
rs8090083	0.0944062	0.708484	0.479561	cg25278153
rs66969377	-0.151217	-1.27359	0.204452	cg25278153
rs56268380	0.0918899	0.68732	0.492766	cg25278153
rs9807365	-0.150956	-1.26952	0.205894	cg25278153
rs1940656	-0.204296	-1.82117	0.0702416	cg25278153
rs12608440	0.215559	1.36279	0.17465	cg25278153
rs998993	-0.0615758	-0.450117	0.653168	cg25278153
rs2155591	-0.160424	-1.34675	0.179754	cg25278153
rs1573323	-0.145164	-1.2272	0.22135	cg25278153
rs1573324	-0.0445444	-0.314028	0.753864	cg25278153
rs1573325	-0.0612679	-0.529608	0.597036	cg25278153
rs76589836	0.146937	0.995584	0.320789	cg25278153
rs1940657	-0.132972	-1.14569	0.253444	cg25278153
rs6505990	-0.0150926	-0.103219	0.917904	cg25278153
rs6505991	-0.0731958	-0.645767	0.519253	cg25278153
rs6505992	-0.0491575	-0.427615	0.669443	cg25278153
rs1940658	-0.0732231	-0.646338	0.518884	cg25278153
rs1940659	-0.0531638	-0.470271	0.638731	cg25278153
rs2032167	-0.0435289	-0.299034	0.765259	cg25278153
rs2155592	-0.0524827	-0.462362	0.64438	cg25278153
rs1940660	0.13802	0.899194	0.369751	cg25278153
rs2051252	0.00305755	0.0226994	0.981915	cg25278153
rs2051253	-0.0200677	-0.149242	0.88153	cg25278153
rs16942467	0.104109	0.627772	0.530949	cg25278153
rs1961458	-0.0043972	-0.0310065	0.975299	cg25278153
rs2051254	-0.126774	-0.68846	0.49205	cg25278153
rs2186848	0.0403011	0.325745	0.744996	cg25278153
rs10853269	-0.123141	-0.836362	0.40406	cg25278153
rs9956753	0.0621923	0.456168	0.648819	cg25278153
rs10468721	-0.136537	-1.09897	0.273251	cg25278153
rs7226986	-0.105671	-0.818874	0.413941	cg25278153
rs11872477	-0.191299	-1.34462	0.18044	cg25278153
rs8083545	-0.053962	-0.307928	0.758493	cg25278153
rs8087373	-0.138992	-1.13708	0.257018	cg25278153
rs72862801	0.00934741	0.0535811	0.957328	cg25278153
rs28758383	-0.0195983	-0.129245	0.897308	cg25278153
rs4797961	-0.161659	-1.36936	0.172593	cg25278153
rs28546289	-0.148811	-1.27282	0.204725	cg25278153
rs1940670	-0.145727	-1.24578	0.214463	cg25278153
rs1940671	-0.0126977	-0.0840691	0.933095	cg25278153
rs28580635	-0.149452	-1.28404	0.200777	cg25278153
rs17520586	-0.147494	-1.25618	0.21068	cg25278153
rs17520607	-0.140322	-1.19719	0.232808	cg25278153
rs11877890	-0.141421	-1.20633	0.229274	cg25278153
rs1940673	-0.148253	-1.25987	0.209347	cg25278153
rs17592622	-0.138106	-1.18889	0.236051	cg25278153
rs8096661	-0.142648	-1.22259	0.223084	cg25278153
rs8085878	-0.138752	-1.19292	0.23447	cg25278153
rs2186849	-0.148357	-1.26968	0.205837	cg25278153
rs7245209	-0.142572	-1.21111	0.22744	cg25278153
rs2013203	0.00696995	0.040701	0.967579	cg25278153
rs72864324	0.0485899	0.294574	0.768659	cg25278153
rs1815791	-0.263967	-1.85383	0.0654003	cg25278153
rs28445077	0.00998112	0.0762276	0.939323	cg25278153
rs1940675	0.143899	1.13481	0.257963	cg25278153
rs11080912	0.0564185	0.357749	0.72095	cg25278153
rs7227521	0.0561986	0.298826	0.765417	cg21518938
rs11082082	0.0455549	0.378527	0.705485	cg21518938
rs11082083	0.0454037	0.377353	0.706356	cg21518938
rs11082086	0.0413666	0.345404	0.730194	cg21518938
rs55886815	-0.105401	-0.626257	0.53194	cg21518938
rs11661138	0.0374045	0.312071	0.755348	cg21518938
rs62092982	-0.104824	-0.622405	0.534463	cg21518938
rs34598648	0.0373517	0.311183	0.756022	cg21518938
rs2385658	-0.164047	-0.980865	0.327976	cg21518938
rs12961222	0.0707553	0.523141	0.60152	cg21518938
rs4800428	0.0700905	0.515864	0.606582	cg21518938
rs9944892	-0.16405	-0.979324	0.328734	cg21518938
rs1546724	0.0361775	0.300461	0.764172	cg21518938
rs6507258	-0.164142	-0.978819	0.328983	cg21518938
rs7231624	-0.165817	-0.988021	0.324468	cg21518938
rs7231628	-0.105635	-0.624365	0.533179	cg21518938
rs966345	0.0363609	0.301614	0.763294	cg21518938
rs1521919	0.0358466	0.297256	0.766614	cg21518938
rs1791737	0.0254567	0.214134	0.830685	cg21518938
rs12960953	0.0353879	0.292623	0.770147	cg21518938
rs1791736	-0.0740629	-0.544975	0.586445	cg21518938
rs8095136	-0.163908	-0.973361	0.33168	cg21518938
rs427546	-0.0761473	-0.559114	0.576779	cg21518938
rs413533	-0.0751156	-0.551608	0.581901	cg21518938
rs414277	0.0245266	0.205788	0.837189	cg21518938
rs7228876	-0.16441	-0.974858	0.330939	cg21518938
rs12454201	0.0346753	0.28591	0.775276	cg21518938
rs434182	-0.0753495	-0.552475	0.581308	cg21518938
rs28562819	-0.164127	-0.971829	0.33244	cg21518938
rs7239677	-0.0640215	-0.4676	0.640636	cg21518938
rs7244577	0.0341253	0.280934	0.779084	cg21518938
rs427049	-0.0757526	-0.554737	0.579763	cg21518938
rs3018320	-0.0761725	-0.557422	0.577931	cg21518938
rs388586	-0.0782583	-0.571759	0.568199	cg21518938
rs35902972	-0.0278756	-0.175637	0.860777	cg21518938
rs418421	-0.120947	-0.717005	0.4743	cg21518938
rs182448	-0.0397277	-0.283949	0.776776	cg21518938
rs299245	-0.119424	-0.705702	0.481286	cg21518938
rs299246	-0.075438	-0.546452	0.585432	cg21518938
rs299247	0.0357271	0.190649	0.849016	cg21518938
rs299248	-0.0902104	-0.527089	0.598781	cg21518938
rs1530715	0.086676	0.696988	0.486709	cg21518938
rs1530716	0.105096	0.840519	0.401733	cg21518938
rs11663779	0.121894	0.937077	0.349974	cg21518938
rs62092985	-0.0956572	-0.605604	0.545541	cg21518938
rs12957628	0.000187132	0.00164457	0.99869	cg21518938
rs968906	-0.0260424	-0.23212	0.816709	cg21518938
rs62092986	-0.0953899	-0.605045	0.545911	cg21518938
rs7242899	-0.0956784	-0.607163	0.544508	cg21518938
rs299251	-0.0646983	-0.61674	0.538186	cg21518938
rs299252	-0.0943164	-0.59944	0.549633	cg21518938
rs8086622	-0.0936921	-0.596275	0.551741	cg21518938
rs10853460	-0.0272177	-0.243706	0.807736	cg21518938
rs299254	-0.0656484	-0.627164	0.531347	cg21518938
rs11661488	-0.00601564	-0.0536368	0.957284	cg21518938
rs299255	-0.0272044	-0.243735	0.807714	cg21518938
rs299256	-0.0654534	-0.625689	0.532311	cg21518938
rs8083492	-0.0942477	-0.599808	0.549389	cg21518938
rs299243	0.00041107	0.00364271	0.997098	cg21518938
rs442322	0.000991717	0.00876344	0.993018	cg21518938
rs406188	-0.0636887	-0.609576	0.542912	cg21518938
rs299242	-0.135567	-0.886962	0.376283	cg21518938
rs55662305	-0.135546	-0.88683	0.376354	cg21518938
rs1568545	0.00353075	0.0311336	0.975197	cg21518938
rs4366807	0.00381283	0.0336255	0.973213	cg21518938
rs11664494	0.00371951	0.0328085	0.973864	cg21518938
rs11661451	0.000733214	0.00651155	0.994812	cg21518938
rs11665398	0.107093	0.730042	0.466314	cg21518938
rs299239	-0.135143	-0.884331	0.377697	cg21518938
rs1945307	0.000838807	0.00746305	0.994054	cg21518938
rs299238	-0.0616519	-0.593505	0.553588	cg21518938
rs299237	-0.135017	-0.883595	0.378094	cg21518938
rs8090449	0.000909132	0.00809953	0.993547	cg21518938
rs55689640	-0.0937574	-0.596685	0.551468	cg21518938
rs8095583	0.000897203	0.00799597	0.993629	cg21518938
rs8082923	0.00091604	0.0081662	0.993493	cg21518938
rs9304197	0.000964686	0.00860254	0.993146	cg21518938
rs1448770	-0.134787	-0.882169	0.378862	cg21518938
rs11659279	0.000686556	0.00612048	0.995123	cg21518938
rs299236	-0.060912	-0.587973	0.557287	cg21518938
rs299235	-0.134717	-0.881756	0.379085	cg21518938
rs6507291	-0.135074	-0.883392	0.378203	cg21518938
rs1521920	0.00120295	0.0107633	0.991424	cg21518938
rs299233	-0.177466	-1.11341	0.267018	cg21518938
rs2385661	0.00120906	0.0108179	0.991381	cg21518938
rs441679	-0.077434	-0.69543	0.487683	cg21518938
rs7232624	0.00120038	0.01074	0.991443	cg21518938
rs7236672	0.00120038	0.01074	0.991443	cg21518938
rs299232	-0.0614746	-0.591452	0.55496	cg21518938
rs299231	-0.0614878	-0.59153	0.554908	cg21518938
rs909048	0.00120295	0.0107633	0.991424	cg21518938
rs299230	-0.0615173	-0.591757	0.554756	cg21518938
rs299229	-0.0614878	-0.59153	0.554908	cg21518938
rs299228	-0.0614857	-0.591504	0.554925	cg21518938
rs389206	-0.0615541	-0.592038	0.554568	cg21518938
rs532632	-0.061526	-0.591732	0.554772	cg21518938
rs34469413	0.00118358	0.0105894	0.991563	cg21518938
rs478176	-0.0616153	-0.592398	0.554327	cg21518938
rs1574977	0.00117416	0.010505	0.99163	cg21518938
rs416143	-0.0616159	-0.592368	0.554348	cg21518938
rs2959214	-0.061634	-0.592498	0.554261	cg21518938
rs1791732	-0.0695049	-0.442745	0.658482	cg21518938
rs12456532	0.00120648	0.0107941	0.9914	cg21518938
rs7242046	-0.0366842	-0.217447	0.828106	cg21518938
rs28865342	0.00123214	0.0110235	0.991217	cg21518938
rs299227	-0.134574	-0.884016	0.377867	cg21518938
rs299226	-0.0616439	-0.592542	0.554231	cg21518938
rs11660818	0.00121688	0.0108867	0.991326	cg21518938
rs1562638	0.00136535	0.0122102	0.990271	cg21518938
rs11082126	0.00123714	0.0110676	0.991182	cg21518938
rs60680704	-0.0367466	-0.217796	0.827835	cg21518938
rs368988	-0.134631	-0.884246	0.377743	cg21518938
rs1448768	-0.061622	-0.592259	0.55442	cg21518938
rs12957012	0.00136115	0.0121725	0.990301	cg21518938
rs2922393	-0.0616102	-0.59207	0.554546	cg21518938
rs2018664	0.00122522	0.0109611	0.991267	cg21518938
rs1319355	0.00135938	0.0121571	0.990314	cg21518938
rs12961206	0.00125737	0.0112484	0.991038	cg21518938
rs299280	-0.134697	-0.884557	0.377575	cg21518938
rs2122071	0.00120283	0.0107612	0.991426	cg21518938
rs2122070	0.00120369	0.0107691	0.99142	cg21518938
rs1118055	0.00118259	0.0105803	0.99157	cg21518938
rs299277	-0.0616604	-0.592491	0.554265	cg21518938
rs299276	-0.1346	-0.883717	0.378028	cg21518938
rs299275	-0.062045	-0.595876	0.552007	cg21518938
rs11665313	0.00136628	0.0122182	0.990265	cg21518938
rs299274	-0.134558	-0.883351	0.378225	cg21518938
rs299273	-0.0697599	-0.444021	0.657561	cg21518938
rs299271	-0.061715	-0.592872	0.554011	cg21518938
rs299270	-0.0616517	-0.592063	0.554551	cg21518938
rs299269	-0.0616918	-0.592707	0.554121	cg21518938
rs112302864	0.00120839	0.010812	0.991385	cg21518938
rs12962785	0.00120295	0.0107633	0.991424	cg21518938
rs299265	-0.0616544	-0.592304	0.55439	cg21518938
rs1031287	0.00120295	0.0107633	0.991424	cg21518938
rs11872562	0.00110812	0.00991232	0.992102	cg21518938
rs299263	-0.0697838	-0.444031	0.657553	cg21518938
rs299262	-0.0697418	-0.443765	0.657746	cg21518938
rs34123100	0.00107248	0.0095865	0.992362	cg21518938
rs12458832	0.00112038	0.0100083	0.992026	cg21518938
rs7244995	0.134782	0.884209	0.377763	cg21518938
rs4468730	0.134799	0.88425	0.377741	cg21518938
rs28799907	0.0622603	0.596656	0.551487	cg21518938
rs12959240	0.0623068	0.59698	0.551271	cg21518938
rs59590665	0.000852397	0.00760167	0.993943	cg21518938
rs7231980	0.0623069	0.596881	0.551337	cg21518938
rs34271685	0.10526	0.732977	0.464526	cg21518938
rs8093466	-0.0365856	-0.216576	0.828784	cg21518938
rs36073495	0.0633387	0.605229	0.545789	cg21518938
rs11663831	0.134622	0.882596	0.378632	cg21518938
rs1072782	0.000575162	0.00511748	0.995923	cg21518938
rs12954266	0.000412642	0.00367017	0.997076	cg21518938
rs12971266	0.000549772	0.00488575	0.996107	cg21518938
rs9959827	0.0631014	0.602747	0.547436	cg21518938
rs8096734	0.0630002	0.601722	0.548116	cg21518938
rs1597237	0.000336741	0.00299216	0.997616	cg21518938
rs11082139	0.000358447	0.00318372	0.997463	cg21518938
rs9949363	0.0695095	0.441765	0.65919	cg21518938
rs11665554	0.000203833	0.00180863	0.998559	cg21518938
rs1597236	0.000207473	0.00184047	0.998534	cg21518938
rs1121333	0.0634463	0.604971	0.54596	cg21518938
rs1597235	0.0752141	0.719159	0.472976	cg21518938
rs11659211	0.133301	0.873041	0.383804	cg21518938
rs11662358	0.0157274	0.137648	0.890672	cg21518938
rs56283974	0.0717271	0.684236	0.494706	cg21518938
rs12954329	-0.0106039	-0.0937924	0.925378	cg21518938
rs9945283	0.0719376	0.685589	0.493854	cg21518938
rs9963407	0.0807741	0.761974	0.447073	cg21518938
rs7238273	0.080429	0.758621	0.449071	cg21518938
rs6507317	0.068933	0.437453	0.662307	cg21518938
rs9955203	0.13308	0.871468	0.384659	cg21518938
rs11082144	-0.025965	-0.225291	0.822008	cg21518938
rs4393680	0.0676328	0.429172	0.668311	cg21518938
rs12605341	0.119539	1.14702	0.252897	cg21518938
rs4800430	0.13607	1.18435	0.237838	cg21518938
rs4800431	0.120113	1.15242	0.250675	cg21518938
rs1597239	0.119263	1.14457	0.253908	cg21518938
rs72882140	-0.0802645	-0.648471	0.517507	cg21518938
rs9949825	-0.0802469	-0.648661	0.517384	cg21518938
rs11082147	-0.0807786	-0.653343	0.514369	cg21518938
rs72882142	-0.0806499	-0.651976	0.515248	cg21518938
rs55762801	-0.080782	-0.653547	0.514238	cg21518938
rs1584428	-0.0808185	-0.654157	0.513845	cg21518938
rs9961942	0.119457	1.14807	0.252462	cg21518938
rs8091514	-0.0201095	-0.119153	0.905287	cg21518938
rs12457936	-0.0809478	-0.65592	0.512713	cg21518938
rs9958212	0.132926	0.869937	0.385494	cg21518938
rs8086945	-0.0351231	-0.207693	0.835704	cg21518938
rs9949333	0.119359	1.14891	0.252119	cg21518938
rs4578769	0.126173	1.11397	0.266779	cg21518938
rs9962620	0.119441	1.14991	0.251708	cg21518938
rs72882147	-0.0810779	-0.657806	0.511503	cg21518938
rs4800433	0.119413	1.1499	0.25171	cg21518938
rs11662489	-0.0914863	-0.733796	0.464028	cg21518938
rs9807558	-0.0192167	-0.113941	0.909411	cg21518938
rs35151054	-0.081049	-0.658013	0.51137	cg21518938
rs72882153	-0.081159	-0.65956	0.510379	cg21518938
rs1609463	-0.0811816	-0.660184	0.50998	cg21518938
rs11082155	0.119368	1.15108	0.251224	cg21518938
rs12968598	0.119361	1.15132	0.25113	cg21518938
rs4289091	0.1195	1.15258	0.250613	cg21518938
rs10432158	-0.0812037	-0.660884	0.509532	cg21518938
rs10432159	-0.0812376	-0.661236	0.509307	cg21518938
rs12456875	-0.0919085	-0.740043	0.460238	cg21518938
rs12456891	-0.0919085	-0.740043	0.460238	cg21518938
rs12606787	0.119361	1.15273	0.250548	cg21518938
rs67551099	-0.0919085	-0.740043	0.460238	cg21518938
rs16972382	-0.0818372	-0.666913	0.505682	cg21518938
rs12455548	-0.0919085	-0.740043	0.460238	cg21518938
rs16972427	-0.0919085	-0.740043	0.460238	cg21518938
rs12956367	0.119372	1.1529	0.25048	cg21518938
rs12605248	0.0532481	0.338701	0.735229	cg21518938
rs12607402	0.0532359	0.338634	0.73528	cg21518938
rs1080549	0.0531885	0.338338	0.735503	cg21518938
rs11659315	-0.128837	-1.07429	0.28413	cg21518938
rs11659384	-0.128837	-1.07429	0.28413	cg21518938
rs1448769	0.119362	1.15275	0.250543	cg21518938
rs9957390	0.126103	1.11877	0.264729	cg21518938
rs9947011	0.126042	1.11819	0.264978	cg21518938
rs12456384	-0.0919019	-0.739959	0.460289	cg21518938
rs55910179	-0.0532691	-0.338877	0.735097	cg21518938
rs7236187	-0.0532975	-0.339061	0.734959	cg21518938
rs1609464	0.0918392	0.73937	0.460645	cg21518938
rs6507323	0.135548	1.19107	0.235194	cg21518938
rs6507324	-0.0531507	-0.338126	0.735662	cg21518938
rs4800434	0.119303	1.15223	0.250755	cg21518938
rs60721147	-0.0919418	-0.740136	0.460182	cg21518938
rs7235030	-0.0187341	-0.111201	0.911581	cg21518938
rs7229907	0.135512	1.19087	0.235273	cg21518938
rs9961893	0.135533	1.19111	0.235179	cg21518938
rs11082169	0.135473	1.1906	0.23538	cg21518938
rs12958214	0.119303	1.15209	0.250812	cg21518938
rs2100191	0.135473	1.19069	0.235345	cg21518938
rs2100190	0.135498	1.19088	0.235269	cg21518938
rs8092742	-0.0344854	-0.204181	0.838443	cg21518938
rs16972801	-0.0535215	-0.340538	0.733849	cg21518938
rs12458947	-0.0875954	-0.714007	0.476147	cg21518938
rs12966840	0.119233	1.15154	0.251036	cg21518938
rs11082172	-0.0919203	-0.739819	0.460373	cg21518938
rs11082173	-0.0919301	-0.739488	0.460574	cg21518938
rs8091950	0.0874347	0.713092	0.476712	cg21518938
rs12963622	0.118123	0.99533	0.320912	cg21518938
rs62093212	-0.0572754	-0.361155	0.718407	cg21518938
rs7241050	0.124121	1.04627	0.29684	cg21518938
rs7243408	0.11805	0.994761	0.321188	cg21518938
rs4800435	0.119141	1.15118	0.251187	cg21518938
rs56216154	-0.0350231	-0.207463	0.835883	cg21518938
rs7235234	0.128818	1.07363	0.284427	cg21518938
rs9950650	0.128813	1.07359	0.284444	cg21518938
rs7226388	0.128813	1.07361	0.284434	cg21518938
rs7244549	0.128612	1.07154	0.285361	cg21518938
rs113207635	-0.0918471	-0.738778	0.461004	cg21518938
rs3844226	-0.0918239	-0.738609	0.461107	cg21518938
rs3851816	0.135305	1.18988	0.235659	cg21518938
rs8093152	0.135328	1.19013	0.235561	cg21518938
rs9946449	0.135322	1.19026	0.235511	cg21518938
rs9957103	0.0982483	0.948306	0.344245	cg21518938
rs3844227	0.0937017	0.753617	0.452064	cg21518938
rs11082182	0.119119	1.15129	0.251141	cg21518938
rs11082184	0.135245	1.18974	0.235717	cg21518938
rs5823364	0.119038	1.1506	0.251425	cg21518938
rs35998712	-0.0811369	-0.661013	0.509449	cg21518938
rs57308197	-0.0811304	-0.661364	0.509224	cg21518938
rs3936488	0.128497	1.0713	0.285471	cg21518938
rs12964817	0.13499	1.18813	0.236349	cg21518938
rs3863524	0.134915	1.15385	0.250091	cg21518938
rs3851820	0.140999	1.26769	0.206545	cg21518938
rs12605806	0.118996	1.15097	0.251272	cg21518938
rs3851821	0.140964	1.26792	0.206465	cg21518938
rs3851822	-0.118924	-1.15026	0.251561	cg21518938
rs9945114	0.130596	1.16196	0.24679	cg21518938
rs8085287	0.140971	1.26797	0.206448	cg21518938
rs4432355	0.130763	1.16291	0.246404	cg21518938
rs7237748	-0.022807	-0.13433	0.893292	cg21518938
rs147712672	-0.0489408	-0.383089	0.702106	cg21518938
rs62093247	-0.0227341	-0.133905	0.893628	cg21518938
rs7242786	-0.0226327	-0.133303	0.894103	cg21518938
rs4416127	0.118924	1.15032	0.25154	cg21518938
rs73394902	-0.0231196	-0.136164	0.891844	cg21518938
rs55681126	-0.0227924	-0.134249	0.893356	cg21518938
rs3911557	0.130611	1.16196	0.246792	cg21518938
rs8089471	0.130619	1.16198	0.246784	cg21518938
rs12454969	-0.0873868	-0.712683	0.476965	cg21518938
rs11660790	0.118907	1.15004	0.251653	cg21518938
rs4616385	0.11885	1.14966	0.251811	cg21518938
rs66816194	-0.0873029	-0.712332	0.477181	cg21518938
rs62093248	-0.0227022	-0.133763	0.893739	cg21518938
rs62093249	-0.022717	-0.133837	0.893681	cg21518938
rs9956919	0.118876	1.14995	0.251692	cg21518938
rs12232566	-0.0975346	-0.845574	0.398913	cg21518938
rs12958551	0.118892	1.15009	0.251631	cg21518938
rs12962334	0.0974327	0.926702	0.355322	cg21518938
rs3863525	0.130616	1.16176	0.246871	cg21518938
rs4800137	0.130598	1.1616	0.246935	cg21518938
rs16973538	-0.0874561	-0.713194	0.476649	cg21518938
rs61276079	-0.0228314	-0.13453	0.893134	cg21518938
rs12955131	0.118949	1.15074	0.251365	cg21518938
rs67940971	-0.0974546	-0.845104	0.399175	cg21518938
rs7226652	0.130607	1.1617	0.246894	cg21518938
rs16973592	-0.0227027	-0.133818	0.893696	cg21518938
rs11659363	-0.0866506	-0.705568	0.481369	cg21518938
rs61311054	-0.0873095	-0.712387	0.477148	cg21518938
rs8094359	0.118946	1.15102	0.25125	cg21518938
rs3898593	0.130675	1.16219	0.246697	cg21518938
rs6507379	-0.0226408	-0.133508	0.893941	cg21518938
rs16973631	-0.0228696	-0.134867	0.892868	cg21518938
rs72885774	-0.000166776	-0.000900661	0.999282	cg21518938
rs8092358	0.118868	1.15039	0.25151	cg21518938
rs12969559	0.118857	1.15057	0.251436	cg21518938
rs1379805	0.118856	1.15054	0.251447	cg21518938
rs62093251	-0.0227846	-0.134429	0.893214	cg21518938
rs1031651	0.130562	1.16158	0.246942	cg21518938
rs1031652	0.118865	1.1507	0.251381	cg21518938
rs56405371	-0.0228697	-0.134938	0.892811	cg21518938
rs9967326	0.118884	1.15101	0.251256	cg21518938
rs10502430	-0.087334	-0.712722	0.476941	cg21518938
rs9946660	0.118854	1.15074	0.251366	cg21518938
rs58646517	-0.0229257	-0.13528	0.892541	cg21518938
rs8087344	-0.0231549	-0.136638	0.89147	cg21518938
rs2034932	0.118857	1.15083	0.251328	cg21518938
rs7242127	-0.0231376	-0.136569	0.891524	cg21518938
rs4800438	0.11884	1.15083	0.251329	cg21518938
rs4800439	0.130583	1.16182	0.246847	cg21518938
rs8096389	0.130583	1.16182	0.246847	cg21518938
rs721578	0.118839	1.15091	0.251296	cg21518938
rs56047693	-0.0230105	-0.135846	0.892095	cg21518938
rs7229422	0.118835	1.15089	0.251302	cg21518938
rs9949696	0.130583	1.16182	0.246847	cg21518938
rs12960915	0.118813	1.15074	0.251367	cg21518938
rs8089267	-0.023013	-0.135869	0.892076	cg21518938
rs998184	-0.0874296	-0.713148	0.476677	cg21518938
rs10502429	-0.023063	-0.136173	0.891836	cg21518938
rs9964726	0.118827	1.15092	0.251292	cg21518938
rs6507385	-0.0231944	-0.136962	0.891214	cg21518938
rs9958831	0.118825	1.15088	0.251307	cg21518938
rs11659166	0.11882	1.15083	0.251329	cg21518938
rs2878838	-0.0873247	-0.712656	0.476981	cg21518938
rs12326874	0.118807	1.1507	0.251384	cg21518938
rs12957183	0.118775	1.1504	0.251504	cg21518938
rs11664339	0.118775	1.1504	0.251504	cg21518938
rs4800440	-0.0874433	-0.71322	0.476633	cg21518938
rs72887615	-0.0882493	-0.713433	0.476502	cg21518938
rs12964304	0.119643	1.1508	0.25134	cg21518938
rs12968784	0.119623	1.15062	0.251414	cg21518938
rs898000	-0.0874575	-0.713647	0.47637	cg21518938
rs729954	-0.0231554	-0.136816	0.891329	cg21518938
rs897999	0.171183	1.4833	0.139743	cg21518938
rs930910	0.130558	1.16124	0.247082	cg21518938
rs9948922	0.116522	1.13128	0.259442	cg21518938
rs7239066	-0.0231606	-0.136847	0.891304	cg21518938
rs7227168	-0.0230413	-0.136163	0.891845	cg21518938
rs7227956	0.130545	1.16075	0.247281	cg21518938
rs62095167	0.0264098	0.154979	0.877011	cg21518938
rs4800138	0.130563	1.1608	0.247262	cg21518938
rs9966036	0.0995977	0.966028	0.335326	cg21518938
rs7243256	0.130565	1.15948	0.247796	cg21518938
rs9966323	0.130614	1.15987	0.247638	cg21518938
rs4800140	-0.0715532	-0.578125	0.563903	cg21518938
rs55943912	-0.0872012	-0.71076	0.478153	cg21518938
rs12964830	0.100569	0.975358	0.330692	cg21518938
rs8095237	0.0267703	0.157048	0.875383	cg21518938
rs12954377	0.0994066	0.964108	0.336285	cg21518938
rs9957690	0.0994046	0.964061	0.336309	cg21518938
rs5013130	-0.0809919	-0.659541	0.510391	cg21518938
rs12956837	0.0992655	0.962669	0.337005	cg21518938
rs3829629	0.0992402	0.962437	0.337121	cg21518938
rs9953640	0.0992311	0.962349	0.337165	cg21518938
rs9807119	0.0275225	0.161677	0.871742	cg21518938
rs11082219	0.02758	0.162022	0.87147	cg21518938
rs973482	-0.087288	-0.711441	0.477732	cg21518938
rs12966925	0.0981487	0.949425	0.343678	cg21518938
rs4800441	0.0990359	0.960505	0.33809	cg21518938
rs12458865	-0.0870782	-0.710118	0.47855	cg21518938
rs4800442	0.0991197	0.961337	0.337672	cg21518938
rs55758053	-0.0872472	-0.711104	0.47794	cg21518938
rs59941757	-0.087127	-0.710496	0.478316	cg21518938
rs9963761	0.100415	0.97205	0.33233	cg21518938
rs57532255	0.0287024	0.168813	0.866134	cg21518938
rs9953479	0.098716	0.957569	0.339565	cg21518938
rs12971230	0.0987351	0.957804	0.339446	cg21518938
rs56062948	0.0287301	0.168994	0.865991	cg21518938
rs55741201	0.0298613	0.174866	0.861382	cg21518938
rs11082225	0.0988341	0.958094	0.339301	cg21518938
rs1902921	-0.0761577	-0.616883	0.538091	cg21518938
rs1902920	0.130587	1.1606	0.247343	cg21518938
rs9951410	0.0987451	0.957944	0.339376	cg21518938
rs61431149	0.0286564	0.168594	0.866305	cg21518938
rs9951982	0.0987602	0.958159	0.339268	cg21518938
rs56307331	0.0985977	0.956364	0.340171	cg21518938
rs34623893	0.0985837	0.956274	0.340217	cg21518938
rs62095202	0.0288666	0.169872	0.865302	cg21518938
rs62095203	0.0291677	0.171712	0.863857	cg21518938
rs72887656	-0.0868774	-0.70737	0.480251	cg21518938
rs8087501	0.0985104	0.95586	0.340425	cg21518938
rs9953702	0.0985532	0.956356	0.340175	cg21518938
rs9951157	0.0983757	0.954785	0.340967	cg21518938
rs9951973	0.0987524	0.958099	0.339298	cg21518938
rs930909	0.0982521	0.953753	0.341488	cg21518938
rs768793	0.0751544	0.706782	0.480616	cg21518938
rs4335860	-0.0872601	-0.712071	0.477343	cg21518938
rs72887683	-0.129439	-1.05885	0.291089	cg21518938
rs4517886	-0.129335	-1.05848	0.291254	cg21518938
rs4265922	-0.129302	-1.05818	0.291392	cg21518938
rs8093360	0.0949076	0.581068	0.561922	cg21518938
rs62095206	-0.316119	-1.67414	0.0958396	cg21518938
rs4800141	0.068675	0.671892	0.502514	cg21518938
rs28594790	-0.0690148	-0.652282	0.515051	cg21518938
rs4473296	0.0706327	0.69377	0.488721	cg21518938
rs7237400	0.0706304	0.693716	0.488755	cg21518938
rs62095207	0.0852874	0.535571	0.592916	cg21518938
rs4474794	0.070778	0.695001	0.487951	cg21518938
rs4456613	-0.13082	-1.0693	0.286365	cg21518938
rs62095208	0.0957354	0.584811	0.559407	cg21518938
rs12958492	0.0712596	0.698963	0.485477	cg21518938
rs62095209	0.102525	0.647204	0.518325	cg21518938
rs62095210	0.0963207	0.586531	0.558253	cg21518938
rs7234202	0.0954176	0.580946	0.562004	cg21518938
rs62095211	0.0938652	0.557863	0.577631	cg21518938
rs4517887	-0.072006	-0.704758	0.481871	cg21518938
rs1982565	-0.134069	-1.09225	0.276181	cg21518938
rs4239434	-0.134628	-1.19262	0.23459	cg21518938
rs4635434	-0.0723574	-0.70775	0.480016	cg21518938
rs4471804	-0.0723806	-0.707893	0.479927	cg21518938
rs9945620	0.0636988	0.618195	0.537228	cg21518938
rs55990829	0.0983416	0.596608	0.551519	cg21518938
rs2305886	0.0636582	0.617776	0.537504	cg21518938
rs17852769	0.0980301	0.594563	0.552882	cg21518938
rs56344533	0.0983137	0.596197	0.551793	cg21518938
rs6507426	0.0985934	0.59723	0.551105	cg21518938
rs62095232	0.0987025	0.597652	0.550823	cg21518938
rs58070094	0.0990277	0.59917	0.549813	cg21518938
rs62095234	0.0991144	0.597408	0.550986	cg21518938
rs12458661	-0.136762	-1.20637	0.229257	cg21518938
rs72889623	-0.126841	-1.01834	0.309881	cg21518938
rs72889626	-0.139294	-1.12968	0.260112	cg21518938
rs57933377	0.100673	0.599641	0.5495	cg21518938
rs58992086	0.101132	0.604048	0.546573	cg21518938
rs4405649	0.0670216	0.64661	0.518708	cg21518938
rs9963862	0.0671432	0.647644	0.51804	cg21518938
rs58279831	0.101291	0.602702	0.547465	cg21518938
rs9963962	0.067209	0.648223	0.517667	cg21518938
rs7227419	0.140842	1.14149	0.255183	cg21518938
rs6507432	0.141614	1.14723	0.25281	cg21518938
rs7232963	0.133303	1.16061	0.247338	cg21518938
rs6507433	0.142394	1.15268	0.250571	cg21518938
rs9959556	0.0682095	0.657209	0.511886	cg21518938
rs7243797	0.147518	1.2693	0.205974	cg21518938
rs7230571	0.147529	1.26939	0.205939	cg21518938
rs4800443	0.069113	0.665029	0.506883	cg21518938
rs8086515	0.102404	0.611159	0.541865	cg21518938
rs8091913	0.102618	0.612309	0.541106	cg21518938
rs7234479	0.1031	0.613956	0.54002	cg21518938
rs7238306	0.103157	0.614116	0.539914	cg21518938
rs6507436	0.14596	1.1797	0.239676	cg21518938
rs9961760	0.0798784	0.772707	0.440709	cg21518938
rs9304261	0.151439	1.30088	0.194961	cg21518938
rs1010801	0.14829	1.19734	0.23275	cg21518938
rs1010800	0.152023	1.30564	0.193341	cg21518938
rs9944620	0.0200308	0.123679	0.901707	cg21518938
rs9956087	0.0820368	0.791517	0.429684	cg21518938
rs6507450	0.150045	1.21084	0.227543	cg21518938
rs12327292	0.105563	0.623191	0.533948	cg21518938
rs6507452	0.0830502	0.800643	0.424394	cg21518938
rs6507455	0.150961	1.21812	0.224772	cg21518938
rs9954649	0.0834162	0.803875	0.42253	cg21518938
rs9946743	0.0834133	0.803807	0.422568	cg21518938
rs9964454	0.0839464	0.80851	0.419864	cg21518938
rs9956404	0.150006	1.31887	0.188889	cg21518938
rs12954346	0.0836585	0.806063	0.42127	cg21518938
rs9957007	0.153026	1.23422	0.21873	cg21518938
rs11082258	0.0613848	0.588046	0.557238	cg21518938
rs4280358	0.0822812	0.789719	0.430731	cg21518938
rs6417085	0.0759481	0.725294	0.469214	cg21518938
rs12456368	-0.155883	-1.2574	0.210238	cg21518938
rs6417086	0.143078	1.24307	0.215459	cg21518938
rs6507456	0.0758753	0.724523	0.469685	cg21518938
rs9956441	0.0758067	0.723755	0.470156	cg21518938
rs28797241	-0.157583	-1.35194	0.17809	cg21518938
rs7236869	0.0754359	0.71991	0.472514	cg21518938
rs7240955	0.110753	0.647437	0.518174	cg21518938
rs12968697	0.0750661	0.716646	0.474522	cg21518938
rs4800447	-0.156849	-1.34518	0.18026	cg21518938
rs6507457	0.141483	1.22545	0.222008	cg21518938
rs62093376	0.111419	0.650405	0.51626	cg21518938
rs9675999	0.0733103	0.698846	0.485551	cg21518938
rs9955139	0.0732414	0.698839	0.485555	cg21518938
rs8094469	0.111512	0.650169	0.516412	cg21518938
rs11665606	-0.152472	-1.22622	0.221718	cg21518938
rs74993301	-0.151272	-1.21651	0.225384	cg21518938
rs6507460	0.139928	1.20908	0.228217	cg21518938
rs11665053	0.0162353	0.15507	0.87694	cg21518938
rs11665269	0.0163922	0.156575	0.875756	cg21518938
rs9966472	-0.1122	-0.971049	0.332827	cg21518938
rs9946834	-0.10526	-0.85705	0.392557	cg21518938
rs58182085	-0.11195	-0.970537	0.333081	cg21518938
rs11659242	-0.102715	-0.837186	0.403598	cg21518938
rs11662380	-0.102324	-0.832898	0.406006	cg21518938
rs9947828	-0.111652	-0.968192	0.334247	cg21518938
rs12455345	-0.111293	-0.96536	0.33566	cg21518938
rs9951356	-0.111258	-0.964638	0.33602	cg21518938
rs62093380	0.201375	1.19479	0.233739	cg21518938
rs11082265	-0.111213	-0.959602	0.338543	cg21518938
rs7228866	-0.226464	-1.84873	0.0661365	cg21518938
rs9950078	-0.225784	-1.8403	0.0673712	cg21518938
rs12456991	-0.227431	-1.8532	0.0654909	cg21518938
rs113577614	0.141007	1.04883	0.295663	cg21518938
rs55982751	0.140445	1.04515	0.297353	cg21518938
rs10853489	-0.227402	-1.85048	0.0658838	cg21518938
rs7226453	-0.146453	-1.12261	0.263096	cg21518938
rs8088471	0.172881	1.18623	0.237095	cg21518938
rs4800144	0.159402	1.24482	0.214817	cg21518938
rs7233744	0.0471525	0.327957	0.743325	cg21518938
rs79342110	0.078363	0.410779	0.681724	cg21518938
rs9954125	-0.262329	-1.79728	0.073968	cg21518938
rs58403423	0.110533	0.568053	0.570707	cg21518938
rs111856848	0.109834	0.564471	0.573137	cg21518938
rs11662508	0.151903	1.22509	0.222143	cg21518938
rs116099297	0.109878	0.564756	0.572943	cg21518938
rs28588789	0.0573996	0.423879	0.67216	cg21518938
rs10084002	0.0674976	0.510744	0.610156	cg21518938
rs55998955	0.0680681	0.514957	0.607215	cg21518938
rs4302145	-0.0299346	-0.234379	0.814957	cg21518938
rs12965742	-0.251583	-1.3284	0.185728	cg21518938
rs12966023	-0.0295611	-0.231426	0.817247	cg21518938
rs8098316	-0.250718	-1.32684	0.186242	cg21518938
rs8099765	-0.135083	-0.949909	0.343432	cg21518938
rs34597390	-0.314865	-1.72486	0.0862688	cg21518938
rs7244242	-0.247037	-1.40633	0.16135	cg21518938
rs12965554	-0.00339542	-0.0280509	0.977653	cg21518938
rs60048129	-0.100342	-0.850303	0.396286	cg21518938
rs55798046	-0.110125	-0.996822	0.320189	cg21518938
rs6507497	-0.110333	-0.99898	0.319145	cg21518938
rs9950720	-0.109224	-0.99242	0.322325	cg21518938
rs7240490	-0.0430006	-0.380102	0.704318	cg21518938
rs12970814	0.0221599	0.17922	0.857967	cg21518938
rs72872774	-0.131354	-0.733004	0.46451	cg21518938
rs12604696	0.0102336	0.0925192	0.926388	cg21518938
rs4293488	0.0102584	0.0927844	0.926178	cg21518938
rs12957098	0.0223215	0.180769	0.856753	cg21518938
rs36060605	0.0225658	0.18277	0.855184	cg21518938
rs34270151	0.0223525	0.180998	0.856572	cg21518938
rs11661747	0.0246515	0.198946	0.84253	cg21518938
rs4630663	0.0090481	0.081606	0.935051	cg21518938
rs4503910	0.0177649	0.15935	0.873572	cg21518938
rs34092969	0.020572	0.166183	0.868199	cg21518938
rs12971121	0.0164262	0.14704	0.883265	cg21518938
rs28606599	0.0219426	0.176478	0.860117	cg21518938
rs35283974	-0.0866235	-0.793962	0.428263	cg21518938
rs11874608	0.0157931	0.141102	0.887947	cg21518938
rs12964262	0.0326026	0.285657	0.775469	cg21518938
rs11663717	0.0206557	0.16579	0.868508	cg21518938
rs4292018	-0.0243676	-0.216557	0.828799	cg21518938
rs9941445	-0.0580327	-0.526681	0.599064	cg21518938
rs12607130	0.0160593	0.128601	0.897817	cg21518938
rs4239435	-0.0305893	-0.269298	0.788009	cg21518938
rs56875112	-0.0340078	-0.250819	0.80224	cg21518938
rs4310973	-0.160528	-1.1235	0.262723	cg21518938
rs8083210	-0.160434	-1.123	0.262933	cg21518938
rs9947742	-0.0390238	-0.347982	0.728261	cg21518938
rs9947743	-0.161398	-1.129	0.260401	cg21518938
rs11873744	-0.038595	-0.343998	0.73125	cg21518938
rs8093542	-0.159428	-1.11694	0.265508	cg21518938
rs12963503	-0.034195	-0.250801	0.802254	cg21518938
rs6507504	-0.028383	-0.249189	0.803499	cg21518938
rs60839038	-0.112852	-0.850948	0.395929	cg21518938
rs4800450	-0.207497	-1.21438	0.226193	cg21518938
rs8096254	-0.226559	-1.68764	0.0932129	cg21518938
rs72874909	-0.0513755	-0.310036	0.756892	cg21518938
rs4800451	-0.226236	-1.68715	0.0933066	cg21518938
rs9962540	-0.0669847	-0.495612	0.620773	cg21518938
rs28591408	-0.0700494	-0.519503	0.604048	cg21518938
rs12327253	0.020911	0.161818	0.871631	cg21518938
rs57772091	0.141222	0.912193	0.362887	cg21518938
rs11082304	-0.235338	-1.94608	0.0532018	cg21518938
rs73402641	0.0117109	0.0575888	0.95414	cg21518938
rs4800148	-0.211345	-1.51628	0.131202	cg21518938
rs7235010	-0.205352	-1.4736	0.142336	cg21518938
rs4392169	-0.20515	-1.47128	0.142961	cg21518938
rs4800452	-0.203856	-1.45944	0.146188	cg21518938
rs7237942	-0.203403	-1.45553	0.147265	cg21518938
rs7238093	-0.203222	-1.45368	0.147777	cg21518938
rs7236494	-0.199704	-1.42762	0.155134	cg21518938
rs7244464	-0.198497	-1.41748	0.15807	cg21518938
rs4420634	-0.196579	-1.40117	0.162884	cg21518938
rs9675924	-0.246057	-1.93206	0.0549225	cg21518938
rs4239436	-0.199313	-1.42171	0.156841	cg21518938
rs4239437	-0.198931	-1.41875	0.157701	cg21518938
rs9961220	-0.197501	-1.40735	0.161049	cg21518938
rs4369779	-0.19636	-1.399	0.163535	cg21518938
rs4308051	-0.196215	-1.39772	0.163918	cg21518938
rs62093413	0.217434	1.36259	0.174713	cg21518938
rs4800149	-0.164668	-1.12778	0.260913	cg21518938
rs9949705	-0.164703	-1.12665	0.261389	cg21518938
rs28625207	-0.163673	-1.11729	0.26536	cg21518938
rs8094261	-0.164826	-1.12538	0.261926	cg21518938
rs28589524	-0.153715	-1.0477	0.296181	cg21518938
rs7244739	-0.153564	-1.04552	0.297184	cg21518938
rs4800455	-0.153947	-1.04659	0.296692	cg21518938
rs4510134	-0.164874	-1.12098	0.263788	cg21518938
rs11874453	-0.165958	-1.3961	0.164405	cg21518938
rs11664117	0.208775	1.5472	0.123572	cg21518938
rs34302357	0.128478	0.86178	0.389955	cg21518938
rs6055916	-0.163115	-1.49675	0.13621	cg06748688
rs6055917	-0.0485234	-0.465648	0.64203	cg06748688
rs6055919	-0.0749254	-0.722521	0.470912	cg06748688
rs764443	-0.0748656	-0.721568	0.471496	cg06748688
rs6086515	-0.0748718	-0.721471	0.471556	cg06748688
rs12624339	-0.25629	-1.47201	0.142764	cg06748688
rs6055921	-0.0748095	-0.720766	0.471989	cg06748688
rs56230452	0.183248	1.07713	0.282864	cg06748688
rs6140643	-0.0400815	-0.310781	0.756327	cg06748688
rs11904975	0.182602	1.0735	0.284485	cg06748688
rs6108158	-0.0485989	-0.46615	0.641672	cg06748688
rs57379040	-0.229684	-1.32014	0.188465	cg06748688
rs6118258	-0.0514161	-0.435171	0.663959	cg06748688
rs16994945	0.1786	1.05389	0.293347	cg06748688
rs2327046	-0.132006	-1.21888	0.224485	cg06748688
rs6055922	-0.195256	-1.3879	0.166882	cg06748688
rs6055923	-0.13594	-1.25831	0.209909	cg06748688
rs6055924	-0.137915	-1.27557	0.203751	cg06748688
rs6086517	0.0030483	0.0243259	0.98062	cg06748688
rs6108159	-0.0322677	-0.251869	0.80143	cg06748688
rs2327047	-0.137037	-1.26872	0.20618	cg06748688
rs6055925	-0.152792	-1.41698	0.158216	cg06748688
rs6140644	-0.0308334	-0.240257	0.810405	cg06748688
rs6055926	-0.0743257	-0.713652	0.476367	cg06748688
rs12329634	-0.0346081	-0.258861	0.796038	cg06748688
rs6055927	-0.0344052	-0.257289	0.79725	cg06748688
rs6055928	-0.0664473	-0.564275	0.573269	cg06748688
rs6055929	-0.0663356	-0.631951	0.528221	cg06748688
rs6086518	-0.0603469	-0.516328	0.606259	cg06748688
rs6086519	0.209113	1.34963	0.178829	cg06748688
rs6086520	0.213923	1.38708	0.167134	cg06748688
rs4816070	0.0993254	0.938724	0.34913	cg06748688
rs6055930	-0.08066	-0.732317	0.464928	cg06748688
rs6055931	-0.0820973	-0.745663	0.456844	cg06748688
rs13036477	0.065477	0.611769	0.541462	cg06748688
rs6039203	-0.273478	-1.86404	0.0639449	cg06748688
rs6055932	-0.273427	-1.86371	0.0639914	cg06748688
rs6039204	-0.190301	-1.34885	0.179079	cg06748688
rs6039205	-0.25085	-1.71664	0.0877647	cg06748688
rs6108160	0.0649437	0.472941	0.636828	cg06748688
rs6086524	0.0556277	0.516645	0.606038	cg06748688
rs7263133	-0.264873	-1.80234	0.0731652	cg06748688
rs6086525	0.0885988	0.830775	0.407201	cg06748688
rs6055933	-0.265389	-1.80482	0.0727742	cg06748688
rs6086526	-0.149177	-0.898797	0.369962	cg06748688
rs6039206	-0.276043	-1.87015	0.0630865	cg06748688
rs4813865	0.10391	0.969363	0.333665	cg06748688
rs4813866	0.103861	0.968635	0.334027	cg06748688
rs2223538	-0.0311901	-0.242532	0.808644	cg06748688
rs1883501	0.10364	0.963405	0.336637	cg06748688
rs6086533	0.101864	0.941915	0.347498	cg06748688
rs68119680	0.102823	0.951439	0.342657	cg06748688
rs6108161	-0.102864	-0.760077	0.448203	cg06748688
rs5002940	0.108962	0.997979	0.319629	cg06748688
rs6039208	-0.0397463	-0.308133	0.758338	cg06748688
rs6118266	-0.104549	-0.767041	0.444062	cg06748688
rs6055944	-0.255402	-1.41144	0.159842	cg06748688
rs6118268	-0.0422326	-0.322949	0.747108	cg06748688
rs6055946	-0.0131904	-0.102192	0.918718	cg06748688
rs6086536	0.134334	1.24058	0.216375	cg06748688
rs11087811	-0.0569545	-0.486568	0.627156	cg06748688
rs73598292	-0.0915457	-0.65991	0.510155	cg06748688
rs6055951	-0.0603245	-0.518207	0.604951	cg06748688
rs2013817	-0.0749758	-0.579693	0.562846	cg06748688
rs6108162	-0.0762722	-0.547421	0.584768	cg06748688
rs17365739	0.0432443	0.384579	0.701003	cg06748688
rs67386747	-0.126054	-0.884751	0.377471	cg06748688
rs17365886	0.00974388	0.061918	0.950697	cg06748688
rs6086540	0.0175561	0.159084	0.873781	cg06748688
rs6055954	0.175697	1.32485	0.1869	cg06748688
rs6055955	0.0179577	0.162878	0.870797	cg06748688
rs6077396	0.0186078	0.168765	0.866171	cg06748688
rs62198915	0.00971216	0.061711	0.950861	cg06748688
rs6118272	0.175724	1.32635	0.186405	cg06748688
rs8126070	0.00215937	0.0137443	0.989049	cg06748688
rs13038516	0.147694	1.11411	0.266716	cg06748688
rs62198916	0.00961097	0.0610657	0.951375	cg06748688
rs11087812	-0.188986	-1.26203	0.208571	cg06748688
rs11906124	-0.188355	-1.25799	0.210025	cg06748688
rs1535067	0.1885	1.39642	0.164307	cg06748688
rs4432538	0.0251518	0.228247	0.819713	cg06748688
rs4419296	0.115197	1.00654	0.315509	cg06748688
rs77627352	-0.184202	-1.23361	0.218955	cg06748688
rs11904917	-0.180169	-1.21033	0.227741	cg06748688
rs113247269	-0.177822	-1.19641	0.23311	cg06748688
rs145947083	-0.177719	-1.19591	0.233306	cg06748688
rs139969113	-0.177296	-1.19343	0.234271	cg06748688
rs6077397	-0.176773	-1.19046	0.235433	cg06748688
rs6077398	-0.174284	-1.17589	0.241192	cg06748688
rs6039209	0.00649559	0.0568731	0.954709	cg06748688
rs11906333	-0.170879	-1.15602	0.249207	cg06748688
rs6055957	0.147744	1.11492	0.26637	cg06748688
rs6086542	-0.166788	-1.1322	0.259057	cg06748688
rs2223837	-0.0165715	-0.133749	0.893751	cg06748688
rs6086543	-0.166124	-1.12834	0.260679	cg06748688
rs2223838	0.188739	1.39809	0.163805	cg06748688
rs78819250	-0.166425	-1.12987	0.260035	cg06748688
rs76909540	-0.166108	-1.1279	0.260864	cg06748688
rs77609983	-0.166076	-1.12731	0.261111	cg06748688
rs79842475	-0.166023	-1.1268	0.261328	cg06748688
rs79708610	-0.16598	-1.12636	0.261514	cg06748688
rs78160895	0.0102645	0.0650392	0.948215	cg06748688
rs986406	-0.0186672	-0.150485	0.88055	cg06748688
rs6055959	-0.0187162	-0.150886	0.880234	cg06748688
rs62198917	0.0103698	0.0656611	0.94772	cg06748688
rs57713119	0.01642	0.128813	0.897649	cg06748688
rs12053642	0.0164821	0.129278	0.897282	cg06748688
rs13040989	0.0165616	0.129993	0.896717	cg06748688
rs60453620	-0.165324	-1.11962	0.264368	cg06748688
rs6039211	-0.0523281	-0.454517	0.650004	cg06748688
rs6039212	0.0567225	0.450242	0.653077	cg06748688
rs62198918	0.00246823	0.015626	0.98755	cg06748688
rs6108163	0.158424	1.17212	0.242699	cg06748688
rs989955	0.0637217	0.497452	0.619477	cg06748688
rs6086544	-0.164924	-1.11572	0.26603	cg06748688
rs989954	0.158407	1.17202	0.242738	cg06748688
rs6039213	0.157947	1.16809	0.244317	cg06748688
rs6039214	0.158395	1.17191	0.24278	cg06748688
rs2876139	0.0485434	0.408846	0.683139	cg06748688
rs6055961	0.174717	1.31858	0.188986	cg06748688
rs6077401	-0.164535	-1.11249	0.267412	cg06748688
rs6039215	0.0473434	0.398923	0.690423	cg06748688
rs78533892	-0.210241	-1.28677	0.199826	cg06748688
rs76387571	0.0104592	0.0659418	0.947497	cg06748688
rs761448	-0.0200986	-0.162449	0.871135	cg06748688
rs6055966	-0.0909285	-0.741008	0.459654	cg06748688
rs6039216	-0.0516632	-0.449614	0.653529	cg06748688
rs6055967	0.0571258	0.352662	0.724754	cg06748688
rs7262374	-0.207354	-1.26955	0.205885	cg06748688
rs4813867	0.0110333	0.0969564	0.922869	cg06748688
rs6055969	0.047949	0.406064	0.685178	cg06748688
rs62195774	0.00269977	0.017031	0.986431	cg06748688
rs6108165	0.184954	1.39458	0.164861	cg06748688
rs6055970	-0.103422	-0.856823	0.392682	cg06748688
rs6108168	0.0853017	0.672153	0.502348	cg06748688
rs6118279	-0.0297583	-0.260877	0.794485	cg06748688
rs41275582	0.0105348	0.0662192	0.947277	cg06748688
rs1018443	0.161781	1.24399	0.215119	cg06748688
rs6086547	0.161781	1.24399	0.215119	cg06748688
rs6055971	0.161781	1.24399	0.215119	cg06748688
rs727040	0.161781	1.24399	0.215119	cg06748688
rs1473699	0.173254	1.30918	0.192143	cg06748688
rs2235947	0.0199414	0.156029	0.876185	cg06748688
rs1473698	0.136478	1.16406	0.24594	cg06748688
rs1473697	0.162666	1.25038	0.212786	cg06748688
rs6055974	0.162604	1.24991	0.212955	cg06748688
rs6055975	0.161789	1.24402	0.215109	cg06748688
rs4816071	0.161789	1.24402	0.215109	cg06748688
rs4813869	0.161789	1.24404	0.215103	cg06748688
rs6086548	0.161698	1.24324	0.215398	cg06748688
rs6055976	0.161774	1.24393	0.215143	cg06748688
rs7264711	0.0189801	0.149961	0.880963	cg06748688
rs2207070	0.172977	1.306	0.193218	cg06748688
rs7273160	0.0124296	0.0777537	0.93811	cg06748688
rs8118986	0.161037	1.23635	0.217939	cg06748688
rs6086550	0.0207343	0.181654	0.856058	cg06748688
rs6086551	0.152512	1.16994	0.243572	cg06748688
rs8115504	0.163685	1.23288	0.219227	cg06748688
rs8115555	0.163395	1.23019	0.22023	cg06748688
rs6133597	-0.0361814	-0.315723	0.752578	cg06748688
rs6055978	0.03595	0.300999	0.763763	cg06748688
rs6118282	0.162804	1.22504	0.22216	cg06748688
rs6118283	0.162701	1.2241	0.222514	cg06748688
rs6039220	0.162485	1.22224	0.223214	cg06748688
rs6108171	0.0728897	0.57328	0.567171	cg06748688
rs6140670	-0.0197153	-0.146202	0.883925	cg06748688
rs2235946	0.110952	1.00329	0.317068	cg06748688
rs2076640	0.149497	1.327	0.186191	cg06748688
rs2076639	0.149219	1.32484	0.186903	cg06748688
rs13043015	0.0858013	0.652468	0.514932	cg06748688
rs6140673	0.117715	1.06271	0.289338	cg06748688
rs13038698	0.146933	1.30378	0.193972	cg06748688
rs6118286	0.146484	1.29968	0.195373	cg06748688
rs6118287	0.14569	1.29242	0.197869	cg06748688
rs6055979	0.124072	1.12897	0.260413	cg06748688
rs8116455	0.0532529	0.47973	0.632002	cg06748688
rs11907340	0.0530741	0.478166	0.633112	cg06748688
rs11906029	0.0529315	0.476885	0.634022	cg06748688
rs6039222	0.0486624	0.438998	0.66119	cg06748688
rs6055981	0.0485624	0.43812	0.661825	cg06748688
rs6055982	0.0483783	0.436497	0.662999	cg06748688
rs6055984	0.0476311	0.429911	0.667775	cg06748688
rs6055986	0.0466756	0.4215	0.673893	cg06748688
rs4347922	0.0860083	0.787697	0.43191	cg06748688
rs6039225	0.0463251	0.418414	0.676144	cg06748688
rs6055987	0.0973806	0.889357	0.374999	cg06748688
rs13043435	0.112528	0.61731	0.53781	cg06748688
rs1022596	0.137278	1.21997	0.224073	cg06748688
rs4816072	0.137586	1.22253	0.223106	cg06748688
rs6077404	0.137767	1.22311	0.222887	cg06748688
rs2015618	0.137673	1.22159	0.22346	cg06748688
rs2015458	0.137662	1.22146	0.223509	cg06748688
rs6108174	0.142084	0.93517	0.350953	cg06748688
rs6055991	0.0381687	0.310744	0.756355	cg06748688
rs4387877	0.133414	1.20749	0.228828	cg06748688
rs6077405	0.137299	1.2163	0.225463	cg06748688
rs4816073	0.140633	0.925042	0.356183	cg06748688
rs1033566	0.137234	1.21493	0.225983	cg06748688
rs6055995	0.112106	1.02455	0.30695	cg06748688
rs6055997	0.198242	1.80053	0.0734506	cg06748688
rs6077406	0.199276	1.80145	0.0733063	cg06748688
rs6118291	0.159027	0.966705	0.334989	cg06748688
rs6056001	0.164172	1.1007	0.272495	cg06748688
rs6056004	0.0244962	0.174662	0.861542	cg06748688
rs6056006	0.0360049	0.299577	0.764845	cg06748688
rs6056007	0.100922	0.812908	0.417345	cg06748688
rs2876140	-0.00229067	-0.0202549	0.983863	cg06748688
rs6056008	0.103952	0.841292	0.401301	cg06748688
rs6056009	0.104228	0.84399	0.399795	cg06748688
rs62195832	-0.055999	-0.341046	0.733467	cg06748688
rs6039231	0.105034	0.852451	0.395097	cg06748688
rs6039232	0.105992	0.860917	0.390429	cg06748688
rs6039233	0.106337	0.864233	0.38861	cg06748688
rs6133603	-0.105209	-0.807575	0.420401	cg06748688
rs4264626	0.106362	0.865406	0.387968	cg06748688
rs4274658	0.106813	0.869561	0.385698	cg06748688
rs4278999	0.106768	0.869534	0.385713	cg06748688
rs4422225	0.106993	0.872243	0.384238	cg06748688
rs6056013	0.107645	0.8783	0.380952	cg06748688
rs6056014	0.10835	0.885465	0.377087	cg06748688
rs6056015	0.109852	0.897783	0.3705	cg06748688
rs6056016	0.0372895	0.306771	0.759373	cg06748688
rs6039235	0.108746	0.889787	0.374768	cg06748688
rs6056017	0.0405132	0.332111	0.740192	cg06748688
rs6056018	0.112737	0.918369	0.359654	cg06748688
rs6039237	0.113681	0.927605	0.354854	cg06748688
rs6056019	0.113748	0.928415	0.354436	cg06748688
rs6056020	0.113878	0.929773	0.353734	cg06748688
rs6056021	0.114393	0.934904	0.35109	cg06748688
rs6056023	0.043319	0.356509	0.721877	cg06748688
rs768989	0.115053	0.941809	0.347553	cg06748688
rs768990	0.115127	0.942303	0.3473	cg06748688
rs6140691	-0.122639	-0.802551	0.423293	cg06748688
rs6077408	0.0436344	0.3593	0.719792	cg06748688
rs2144125	0.0742239	0.428496	0.668802	cg06748688
rs4453754	0.0743997	0.429475	0.668091	cg06748688
rs6133606	-0.0552394	-0.339991	0.73426	cg06748688
rs6056026	-0.000627418	-0.00555041	0.995578	cg06748688
rs6133607	-0.0555113	-0.341625	0.733031	cg06748688
rs2295179	0.0472661	0.394295	0.69383	cg06748688
rs2295180	-0.0557716	-0.343162	0.731877	cg06748688
rs2223954	0.0698111	0.401068	0.688846	cg06748688
rs77294010	-0.0991987	-0.607813	0.544077	cg06748688
rs16995121	-0.0757357	-0.404265	0.686498	cg06748688
rs910379	-0.0962541	-0.667858	0.505079	cg06748688
rs761562	0.0664901	0.381079	0.703594	cg06748688
rs6077411	0.0658673	0.377413	0.706311	cg06748688
rs6086559	0.00618627	0.0548101	0.956351	cg06748688
rs2144126	0.09581	0.748986	0.454844	cg06748688
rs2144128	0.0599576	0.342518	0.732361	cg06748688
rs62195833	-0.100079	-0.612809	0.540776	cg06748688
rs16995137	-0.0764417	-0.402856	0.687532	cg06748688
rs6133610	-0.0999688	-0.612349	0.541079	cg06748688
rs6077412	0.0247422	0.206851	0.83636	cg06748688
rs8123323	-0.0198411	-0.1639	0.869994	cg06748688
rs2207306	-0.107504	-0.742741	0.458607	cg06748688
rs6140701	-0.162392	-1.05631	0.292241	cg06748688
rs2076690	0.0573063	0.430459	0.667376	cg06748688
rs2076689	-0.100396	-0.61494	0.539371	cg06748688
rs2076688	-0.101388	-0.620753	0.535547	cg06748688
rs2076687	0.064741	0.476354	0.6344	cg06748688
rs2076685	0.0073392	0.0552995	0.955961	cg06748688
rs3859675	0.0519171	0.295838	0.767695	cg06748688
rs6039243	0.0251387	0.209191	0.834536	cg06748688
rs6056033	0.0207099	0.170184	0.865057	cg06748688
rs17446308	0.0899757	0.583567	0.560242	cg06748688
rs62195834	-0.106281	-0.648744	0.517331	cg06748688
rs6056034	0.123066	0.756172	0.450534	cg06748688
rs6086562	0.125208	0.733226	0.464374	cg06748688
rs55775700	0.0316845	0.206952	0.836281	cg06748688
rs6056037	0.000762636	0.00692906	0.994479	cg06748688
rs6056038	0.0736366	0.434424	0.664501	cg06748688
rs6077413	0.107376	0.641279	0.522157	cg06748688
rs2327096	0.0784203	0.564473	0.573135	cg06748688
rs6056041	0.0692767	0.408755	0.683206	cg06748688
rs6086563	0.0763917	0.550282	0.582808	cg06748688
rs57905460	-0.0550317	-0.29077	0.771562	cg06748688
rs8117234	-0.0538475	-0.284949	0.776011	cg06748688
rs6077414	0.0681175	0.401686	0.688392	cg06748688
rs6056043	0.0673741	0.397289	0.691625	cg06748688
rs2327097	0.0361643	0.259866	0.795264	cg06748688
rs1555212	-0.00190787	-0.0124406	0.990088	cg06748688
rs1015171	0.0107758	0.0995459	0.920816	cg06748688
rs1015170	0.010505	0.0970626	0.922785	cg06748688
rs17446441	-0.0230036	-0.191275	0.848526	cg06748688
rs6086567	-0.0322759	-0.236095	0.813627	cg06748688
rs6086568	-0.0391388	-0.28623	0.775031	cg06748688
rs6133611	-0.0815672	-0.546161	0.585631	cg06748688
rs6133612	-0.0819002	-0.548333	0.584143	cg06748688
rs73081939	0.0498945	0.393793	0.6942	cg06748688
rs73081941	0.0558102	0.442525	0.658641	cg06748688
rs6086570	-0.0069031	-0.064735	0.948457	cg06748688
rs6133613	-0.00733231	-0.068751	0.945264	cg06748688
rs992315	-0.0076366	-0.071591	0.943007	cg06748688
rs6140702	-0.0813213	-0.543272	0.587615	cg06748688
rs6077416	0.00707353	0.0517658	0.958773	cg06748688
rs6056048	-0.02866	-0.221855	0.824678	cg06748688
rs6039245	-0.0288738	-0.223493	0.823405	cg06748688
rs6133615	-0.0228714	-0.176551	0.86006	cg06748688
rs6056049	-0.0384482	-0.284048	0.7767	cg06748688
rs2143266	-0.0465661	-0.34454	0.730842	cg06748688
rs2179479	-0.0325341	-0.251666	0.801587	cg06748688
rs6118297	0.0188486	0.150263	0.880726	cg06748688
rs6056050	-0.0353665	-0.273493	0.784788	cg06748688
rs6086571	-0.0229564	-0.209802	0.834059	cg06748688
rs6056051	-0.0365519	-0.282627	0.777788	cg06748688
rs11087821	-0.0256243	-0.186815	0.852016	cg06748688
rs6039246	-0.0333803	-0.278375	0.781044	cg06748688
rs6086574	-0.0393801	-0.304447	0.761139	cg06748688
rs2076415	-0.0407129	-0.314707	0.753348	cg06748688
rs2327099	-0.0449685	-0.374788	0.708259	cg06748688
rs73081950	-0.000762063	-0.00628906	0.994989	cg06748688
rs2179478	-0.0475994	-0.398011	0.691094	cg06748688
rs2327100	-0.047613	-0.398121	0.691013	cg06748688
rs6039247	-0.0221145	-0.161152	0.872155	cg06748688
rs6133616	-0.0474797	-0.39665	0.692095	cg06748688
rs6039248	-0.0219464	-0.159884	0.873152	cg06748688
rs6108186	0.0144875	0.116384	0.907478	cg06748688
rs6056054	-0.036248	-0.263631	0.792366	cg06748688
rs6140705	-0.0303272	-0.2777	0.781562	cg06748688
rs6056055	-0.0326218	-0.298603	0.765587	cg06748688
rs6056056	-0.07297	-0.60717	0.544503	cg06748688
rs6118299	-0.00244402	-0.0201124	0.983976	cg06748688
rs62197002	0.0152528	0.122465	0.902667	cg06748688
rs6039249	0.00321627	0.0261276	0.979185	cg06748688
rs6056059	-0.0733182	-0.610327	0.542415	cg06748688
rs6140706	-0.0313311	-0.286821	0.774579	cg06748688
rs6039251	-0.00528166	-0.0444972	0.964557	cg06748688
rs56287935	0.015158	0.121706	0.903268	cg06748688
rs2143264	-0.0283195	-0.217357	0.828176	cg06748688
rs6086577	-0.0203328	-0.14793	0.882564	cg06748688
rs6056060	-0.00972078	-0.0922005	0.926641	cg06748688
rs6056061	-0.0203151	-0.147653	0.882782	cg06748688
rs6039252	-0.0202874	-0.147451	0.882941	cg06748688
rs11700104	-0.019787	-0.143941	0.885708	cg06748688
rs6056062	-0.0197544	-0.143701	0.885898	cg06748688
rs11698377	-0.0196477	-0.142916	0.886517	cg06748688
rs6056063	-0.0195066	-0.141885	0.88733	cg06748688
rs6118301	-0.000581322	-0.00473209	0.99623	cg06748688
rs6056064	-0.019422	-0.141265	0.887819	cg06748688
rs6118302	0.0111847	0.0899897	0.928395	cg06748688
rs6039253	-0.0189662	-0.13792	0.890458	cg06748688
rs1028370	-0.0187777	-0.174315	0.861814	cg06748688
rs1028368	-0.0306493	-0.282918	0.777565	cg06748688
rs6056065	-0.0188457	-0.137032	0.891159	cg06748688
rs1028367	-0.0085266	-0.0722108	0.942514	cg06748688
rs7261061	-0.0186884	-0.135889	0.892061	cg06748688
rs8114481	-0.000901528	-0.00734194	0.99415	cg06748688
rs2076414	-0.0356408	-0.272666	0.785423	cg06748688
rs2076413	-0.00113338	-0.00923542	0.992642	cg06748688
rs2076412	-0.00118962	-0.0096959	0.992275	cg06748688
rs6118307	-0.0246514	-0.229273	0.818917	cg06748688
rs6056067	-0.0351736	-0.269031	0.788214	cg06748688
rs6086581	-0.0259009	-0.239649	0.810875	cg06748688
rs6118308	-0.00131267	-0.0107023	0.991473	cg06748688
rs6118309	0.0102068	0.0822101	0.934571	cg06748688
rs6118310	0.0104201	0.0839686	0.933175	cg06748688
rs6056070	-0.0013545	-0.011044	0.991201	cg06748688
rs4816075	-0.0348563	-0.266571	0.790105	cg06748688
rs6086582	-0.033133	-0.305948	0.759998	cg06748688
rs8125110	-0.0333965	-0.308401	0.758134	cg06748688
rs2064286	-0.0244086	-0.186997	0.851873	cg06748688
rs2294596	-0.0352061	-0.325367	0.745281	cg06748688
rs73081997	0.00922064	0.074418	0.94076	cg06748688
rs2092383	-0.00250748	-0.0204802	0.983683	cg06748688
rs6056071	-0.00255429	-0.0208631	0.983378	cg06748688
rs6086583	-0.0239541	-0.183519	0.854598	cg06748688
rs6086584	-0.0181606	-0.168696	0.866225	cg06748688
rs4816076	-0.00269281	-0.022012	0.982463	cg06748688
rs6077418	-0.0348757	-0.322245	0.747641	cg06748688
rs6133617	-0.0350116	-0.323536	0.746665	cg06748688
rs6056072	-0.0329018	-0.25161	0.80163	cg06748688
rs6056074	-0.00288658	-0.0236087	0.981191	cg06748688
rs761043	0.00861195	0.0696916	0.944517	cg06748688
rs737532	-0.0237184	-0.181836	0.855916	cg06748688
rs6056079	-0.00313958	-0.0257155	0.979513	cg06748688
rs6056080	-0.0217233	-0.166513	0.86794	cg06748688
rs6086587	-0.0227284	-0.174253	0.861862	cg06748688
rs909895	-0.0613933	-0.521263	0.602824	cg06748688
rs4816077	-0.00328035	-0.0268947	0.978574	cg06748688
rs6077419	-0.0212818	-0.163159	0.870577	cg06748688
rs6056081	-0.0210776	-0.161597	0.871805	cg06748688
rs6077420	0.122965	0.613494	0.540324	cg06748688
rs6077421	-0.0209177	-0.160378	0.872763	cg06748688
rs2327086	0.00817484	0.0663089	0.947206	cg06748688
rs6056082	-0.0207103	-0.158796	0.874008	cg06748688
rs6056083	-0.0205312	-0.157436	0.875077	cg06748688
rs6039257	-0.0202922	-0.155614	0.876512	cg06748688
rs6056088	-0.00363578	-0.0299004	0.97618	cg06748688
rs6133618	-0.0320374	-0.297317	0.766568	cg06748688
rs6056091	-0.0287137	-0.219837	0.826247	cg06748688
rs73083930	-0.0284848	-0.218129	0.827576	cg06748688
rs6140712	-0.0331446	-0.307648	0.758706	cg06748688
rs6133619	-0.0330284	-0.306745	0.759392	cg06748688
rs926506	-0.00321588	-0.0265258	0.978867	cg06748688
rs4816080	-0.027526	-0.210909	0.833197	cg06748688
rs6039259	-0.00332212	-0.0274236	0.978152	cg06748688
rs6056093	-0.0275588	-0.211124	0.833029	cg06748688
rs6056094	-0.0107839	-0.0786775	0.937377	cg06748688
rs4816082	-0.0270825	-0.207553	0.835813	cg06748688
rs6056095	-0.00309851	-0.0255955	0.979608	cg06748688
rs2235614	-0.0268052	-0.205471	0.837436	cg06748688
rs2235613	-0.0138809	-0.129542	0.897074	cg06748688
rs2235612	-0.00310039	-0.0256272	0.979583	cg06748688
rs6056097	-0.0264024	-0.202445	0.839798	cg06748688
rs6056099	-0.0100309	-0.0732662	0.941676	cg06748688
rs13041711	-0.0410711	-0.380739	0.703846	cg06748688
rs4816084	-0.0625496	-0.534893	0.593384	cg06748688
rs6039260	-0.0162077	-0.12453	0.901035	cg06748688
rs6056100	-0.0126273	-0.117759	0.90639	cg06748688
rs12329404	-0.00201101	-0.0166009	0.986773	cg06748688
rs4141891	-0.0161151	-0.123858	0.901566	cg06748688
rs12329583	-0.00201707	-0.0166491	0.986735	cg06748688
rs6086590	-0.0418038	-0.386966	0.699238	cg06748688
rs6056102	-0.0626536	-0.483534	0.629304	cg06748688
rs1040496	-0.0628942	-0.485633	0.627818	cg06748688
rs4496390	0.0206475	0.170026	0.86518	cg06748688
rs1040495	-0.062926	-0.485947	0.627596	cg06748688
rs1040494	-0.0640235	-0.494989	0.621211	cg06748688
rs1040493	-0.0422651	-0.39093	0.696312	cg06748688
rs16995212	-0.00851788	-0.0623739	0.950334	cg06748688
rs1040492	-0.0423754	-0.391912	0.695587	cg06748688
rs6056105	-0.00153638	-0.0126484	0.989922	cg06748688
rs6039261	-0.00155604	-0.01281	0.989794	cg06748688
rs6056106	-0.00204302	-0.0168379	0.986585	cg06748688
rs6056107	-0.0631938	-0.488195	0.626006	cg06748688
rs6086591	-0.0425681	-0.393568	0.694365	cg06748688
rs6039263	-0.063357	-0.489551	0.625048	cg06748688
rs6056108	-0.0145076	-0.11169	0.911194	cg06748688
rs6039264	-0.0636134	-0.491575	0.623619	cg06748688
rs6086592	-0.0428253	-0.395697	0.692797	cg06748688
rs6140716	-0.0428441	-0.395942	0.692617	cg06748688
rs6086594	-0.0619526	-0.528868	0.597549	cg06748688
rs6086595	-0.0138843	-0.106976	0.914927	cg06748688
rs4813871	-0.011177	-0.103869	0.917389	cg06748688
rs6086596	-0.0432817	-0.39974	0.689822	cg06748688
rs6039265	-0.00300573	-0.0247603	0.980274	cg06748688
rs6086597	-0.0228945	-0.210519	0.833501	cg06748688
rs17376808	0.00953955	0.077641	0.9382	cg06748688
rs718711	-0.0229179	-0.21072	0.833344	cg06748688
rs718712	-0.0431224	-0.33238	0.739989	cg06748688
rs6039267	-0.0396769	-0.292444	0.770284	cg06748688
rs6039268	-0.0313398	-0.290134	0.772048	cg06748688
rs2206489	-0.00195011	-0.01605	0.987212	cg06748688
rs2327088	-0.0312033	-0.28881	0.773059	cg06748688
rs6133621	-0.0233867	-0.214904	0.830086	cg06748688
rs6077422	-0.0236837	-0.217537	0.828036	cg06748688
rs6056111	-0.00161809	-0.0133057	0.989399	cg06748688
rs1883548	-0.0246886	-0.226758	0.820869	cg06748688
rs6077423	-0.0423597	-0.326393	0.744506	cg06748688
rs6056112	-0.00147774	-0.0121427	0.990325	cg06748688
rs6056113	-0.00144736	-0.0118911	0.990526	cg06748688
rs2076411	-0.00128634	-0.0105649	0.991582	cg06748688
rs2076410	-0.00124051	-0.0101875	0.991883	cg06748688
rs3803945	-0.00114954	-0.00943843	0.99248	cg06748688
rs3803944	-0.00109547	-0.00899312	0.992835	cg06748688
rs6039269	-0.0419418	-0.323081	0.747009	cg06748688
rs4816086	-0.000923839	-0.00758118	0.99396	cg06748688
rs4816087	-0.000842922	-0.00691685	0.994489	cg06748688
rs2294597	-0.000830165	-0.00681083	0.994573	cg06748688
rs2294598	-0.000768701	-0.0063062	0.994975	cg06748688
rs6056114	-0.0390683	-0.287338	0.774184	cg06748688
rs6039270	-0.0415523	-0.320013	0.74933	cg06748688
rs6056116	-0.000635059	-0.00520683	0.995851	cg06748688
rs7265458	-0.041408	-0.318898	0.750174	cg06748688
rs4816088	-0.0640781	-0.544705	0.586631	cg06748688
rs6039271	-0.0387364	-0.284767	0.77615	cg06748688
rs6108191	0.0113451	0.0918784	0.926897	cg06748688
rs6133622	-0.0263338	-0.241192	0.809681	cg06748688
rs6056117	-0.0543067	-0.41712	0.677088	cg06748688
rs6086599	-0.0264226	-0.241959	0.809088	cg06748688
rs6056118	-0.0767503	-0.645507	0.519421	cg06748688
rs6039273	-0.0772072	-0.649002	0.517165	cg06748688
rs4300916	-0.0774424	-0.650789	0.516013	cg06748688
rs4423677	-0.0775168	-0.651368	0.51564	cg06748688
rs4387878	-0.0770754	-0.64783	0.517921	cg06748688
rs4260312	-0.0270608	-0.247681	0.804663	cg06748688
rs4586709	-0.0772006	-0.648744	0.51733	cg06748688
rs1040491	-0.0772747	-0.649213	0.517028	cg06748688
rs6039275	-0.0769177	-0.590252	0.555762	cg06748688
rs6140720	-0.0503446	-0.459225	0.646627	cg06748688
rs7265680	0.00254221	0.0185585	0.985214	cg06748688
rs6516403	0.0278213	0.250453	0.802523	cg06748688
rs6140722	0.0810742	0.637635	0.524521	cg06748688
rs1967681	0.0944444	0.743948	0.457878	cg06748688
rs1967680	0.111567	0.881121	0.379427	cg06748688
rs1967679	0.112111	0.886446	0.37656	cg06748688
rs1474684	0.112251	0.888051	0.375698	cg06748688
rs6077424	-0.170044	-1.32446	0.187028	cg06748688
rs8117204	-0.170049	-1.32451	0.187013	cg06748688
rs1534980	-0.170049	-1.32451	0.187013	cg06748688
rs1011875	0.112335	0.888526	0.375443	cg06748688
rs6108193	0.112312	0.888375	0.375525	cg06748688
rs6086600	-0.169699	-1.32133	0.188068	cg06748688
rs998354	0.112395	0.888946	0.375218	cg06748688
rs2179480	0.112384	0.888875	0.375257	cg06748688
rs1534981	-0.17006	-1.32459	0.186986	cg06748688
rs67384683	-0.170038	-1.32445	0.187032	cg06748688
rs11906514	-0.170064	-1.32465	0.186967	cg06748688
rs6086601	-0.170054	-1.32458	0.18699	cg06748688
rs1474683	0.112527	0.889869	0.374724	cg06748688
rs6516405	-0.170123	-1.32522	0.186777	cg06748688
rs6516406	-0.170137	-1.32534	0.186737	cg06748688
rs56148227	-0.170165	-1.32558	0.186658	cg06748688
rs2072979	-0.170228	-1.32611	0.186484	cg06748688
rs2076409	-0.170218	-1.32604	0.186507	cg06748688
rs1997751	-0.17005	-1.32467	0.186959	cg06748688
rs7268014	-0.169988	-1.3241	0.187148	cg06748688
rs4816089	0.0373523	0.329381	0.742251	cg06748688
rs6118328	-0.0879746	-0.737052	0.46205	cg06748688
rs6086605	0.0373761	0.330496	0.74141	cg06748688
rs62195028	-0.0877635	-0.736814	0.462195	cg06748688
rs761042	0.0380545	0.336883	0.736597	cg06748688
rs6108195	-0.0876534	-0.733456	0.464234	cg06748688
rs996992	0.0530598	0.465453	0.64217	cg06748688
rs6077426	0.035963	0.314677	0.753371	cg06748688
rs12479957	0.122069	1.10849	0.26913	cg06748688
rs6118329	-0.0846351	-0.691066	0.490414	cg06748688
rs13040543	-0.0666661	-0.548073	0.584321	cg06748688
rs6056180	-0.00438157	-0.038012	0.96972	cg06748688
rs6140736	0.00770152	0.0468919	0.962651	cg06748688
rs6086610	0.13459	1.0587	0.291156	cg06748688
rs1989469	0.0318379	0.283422	0.777179	cg06748688
rs6056183	0.134996	1.10404	0.27105	cg06748688
rs6056184	0.134686	1.10129	0.272242	cg06748688
rs6086611	0.134647	1.10167	0.272078	cg06748688
rs6077427	0.134586	1.10133	0.272224	cg06748688
rs6118331	0.198591	1.58422	0.114898	cg06748688
rs6086612	0.121019	0.977019	0.329871	cg06748688
rs6077428	0.140014	1.11743	0.265301	cg06748688
rs4816090	0.0333576	0.295439	0.767999	cg06748688
rs6086613	0.138746	1.10718	0.269694	cg06748688
rs6086614	0.118963	0.959746	0.338471	cg06748688
rs6086615	0.116201	0.901899	0.368316	cg06748688
rs4816091	0.0309353	0.276352	0.782595	cg06748688
rs6077429	0.134681	1.1062	0.270115	cg06748688
rs4816092	0.198021	1.58186	0.115437	cg06748688
rs62195048	0.134422	1.1051	0.270591	cg06748688
rs10485727	0.134258	1.10446	0.270867	cg06748688
rs6077430	0.132612	1.05154	0.294421	cg06748688
rs2143267	0.133543	1.10102	0.272358	cg06748688
rs2143268	0.134402	1.10738	0.269609	cg06748688
rs2143269	0.134339	1.10706	0.269744	cg06748688
rs2143270	0.134133	1.10608	0.270169	cg06748688
rs6039293	0.134682	1.12225	0.263252	cg06748688
rs6039294	0.134803	1.12402	0.262499	cg06748688
rs724110	-0.215294	-1.42717	0.155263	cg06748688
rs6077432	-0.0211993	-0.185711	0.85288	cg06748688
rs4374436	-5.77698e-05	-0.000559385	0.999554	cg06748688
rs2876144	0.135067	1.12893	0.260428	cg06748688
rs2876145	0.134969	1.1286	0.26057	cg06748688
rs2050110	0.13495	1.1287	0.260529	cg06748688
rs2223571	0.0269127	0.24233	0.8088	cg06748688
rs6086617	0.134595	1.12692	0.261274	cg06748688
rs6086618	0.134475	1.12666	0.261387	cg06748688
rs56203951	0.134427	1.12674	0.261352	cg06748688
rs56194604	0.134291	1.12567	0.261806	cg06748688
rs11906587	0.134002	1.12501	0.262083	cg06748688
rs11906477	0.133809	1.1242	0.262426	cg06748688
rs11905228	0.133799	1.12437	0.262353	cg06748688
rs6056186	0.133747	1.12421	0.262421	cg06748688
rs11908674	0.132956	1.07644	0.283171	cg06748688
rs6056187	0.133492	1.12296	0.262952	cg06748688
rs6056188	-0.00116508	-0.0113296	0.990973	cg06748688
rs6056189	0.133327	1.12272	0.263052	cg06748688
rs6118337	0.133292	1.12291	0.262971	cg06748688
rs10211705	0.133155	1.12227	0.263241	cg06748688
rs10211690	0.132371	1.11599	0.265912	cg06748688
rs6086619	-0.0114347	-0.110453	0.912173	cg06748688
rs6086620	0.132939	1.12123	0.263683	cg06748688
rs10211711	0.132156	1.11525	0.266229	cg06748688
rs7269221	0.131855	1.11315	0.26713	cg06748688
rs6108198	0.131704	1.11238	0.267459	cg06748688
rs6118338	0.162774	1.3703	0.172301	cg06748688
rs6118339	0.131609	1.11237	0.267463	cg06748688
rs6118340	0.131422	1.11156	0.267812	cg06748688
rs67964054	-0.246616	-1.62029	0.10692	cg06748688
rs7271034	0.131205	1.11069	0.268185	cg06748688
rs11905847	0.130784	1.06541	0.288117	cg06748688
rs6516410	0.131205	1.11069	0.268185	cg06748688
rs6516411	0.131205	1.11069	0.268185	cg06748688
rs6140737	0.0261168	0.236745	0.813124	cg06748688
rs6056190	0.131198	1.11062	0.268213	cg06748688
rs6118343	0.130657	1.06421	0.288659	cg06748688
rs6056191	0.131205	1.11069	0.268185	cg06748688
rs6056192	0.131205	1.11069	0.268185	cg06748688
rs6056193	0.131205	1.11069	0.268185	cg06748688
rs6118346	0.131205	1.11069	0.268185	cg06748688
rs6118347	0.130842	1.10687	0.269829	cg06748688
rs6039298	0.0405159	0.272146	0.785821	cg06748688
rs6056198	0.123355	1.02914	0.304796	cg06748688
rs6086622	-0.021886	-0.193299	0.846942	cg06748688
rs6140738	-0.0218655	-0.193119	0.847084	cg06748688
rs6086623	0.0403915	0.271394	0.786399	cg06748688
rs67567736	-0.248389	-1.63596	0.103595	cg06748688
rs6077434	0.0378136	0.342087	0.732685	cg06748688
rs6086624	0.0378544	0.342471	0.732396	cg06748688
rs6086625	0.0378743	0.342666	0.73225	cg06748688
rs6086626	0.0378992	0.342899	0.732075	cg06748688
rs6140739	0.0379519	0.343395	0.731702	cg06748688
rs6140740	0.0379519	0.343395	0.731702	cg06748688
rs6140741	0.0379628	0.3435	0.731623	cg06748688
rs6140742	0.0380059	0.343904	0.73132	cg06748688
rs11698656	0.0380061	0.343894	0.731328	cg06748688
rs11697064	0.038017	0.343998	0.731249	cg06748688
rs11697066	0.0380294	0.344114	0.731162	cg06748688
rs11698557	0.0380481	0.34429	0.73103	cg06748688
rs6077436	0.0380591	0.344394	0.730952	cg06748688
rs6086627	0.132205	1.07639	0.283192	cg06748688
rs6086629	0.038149	0.345251	0.730309	cg06748688
rs2179475	0.0379889	0.343812	0.731389	cg06748688
rs2143259	0.0381954	0.345666	0.729998	cg06748688
rs2143260	0.0382064	0.34577	0.729919	cg06748688
rs2143261	0.0358588	0.325752	0.74499	cg06748688
rs6086630	0.0358823	0.325965	0.744829	cg06748688
rs10485728	-0.038529	-0.255206	0.798855	cg06748688
rs7271421	0.132739	1.12305	0.26291	cg06748688
rs6140743	0.0383736	0.347336	0.728744	cg06748688
rs6140744	0.038383	0.347431	0.728674	cg06748688
rs6140745	0.0362333	0.326956	0.744081	cg06748688
rs6140746	0.0362818	0.327395	0.743749	cg06748688
rs6140747	0.036608	0.33033	0.741535	cg06748688
rs6140748	0.0383255	0.346951	0.729033	cg06748688
rs6140750	0.0383572	0.347238	0.728818	cg06748688
rs6140751	0.0383731	0.347398	0.728699	cg06748688
rs2179476	0.038384	0.347502	0.72862	cg06748688
rs2143262	0.0384357	0.347985	0.728258	cg06748688
rs6140752	0.0396952	0.267137	0.789669	cg06748688
rs12624809	0.0384625	0.348246	0.728063	cg06748688
rs6140753	0.0384843	0.348454	0.727906	cg06748688
rs6086632	0.0385055	0.348658	0.727754	cg06748688
rs6086633	0.0385191	0.348786	0.727658	cg06748688
rs6118350	0.0396869	0.26708	0.789713	cg06748688
rs34479700	-0.0384166	-0.254614	0.799312	cg06748688
rs6140754	0.0386101	0.349653	0.727008	cg06748688
rs6133627	0.0386457	0.349989	0.726756	cg06748688
rs6140755	0.0386566	0.350093	0.726678	cg06748688
rs6140756	0.0386512	0.350038	0.72672	cg06748688
rs6086635	0.0386261	0.349794	0.726902	cg06748688
rs11087826	0.0385853	0.349393	0.727203	cg06748688
rs6086637	0.195801	1.58696	0.114277	cg06748688
rs6140758	-0.0219708	-0.194005	0.846391	cg06748688
rs6140760	0.0384709	0.348276	0.72804	cg06748688
rs6086638	0.0384565	0.348124	0.728154	cg06748688
rs6086639	0.0370255	0.332114	0.74019	cg06748688
rs6086640	0.0384028	0.347625	0.728528	cg06748688
rs6140761	0.0383929	0.347531	0.728598	cg06748688
rs6140762	0.038382	0.347426	0.728677	cg06748688
rs13039728	0.038365	0.347261	0.728801	cg06748688
rs6077437	-0.0221352	-0.195373	0.845321	cg06748688
rs6140764	0.0383047	0.346686	0.729232	cg06748688
rs55875629	0.0382827	0.346473	0.729392	cg06748688
rs6077438	-0.0222124	-0.196043	0.844798	cg06748688
rs6077439	0.0382447	0.346115	0.729661	cg06748688
rs6077440	-0.0221997	-0.195934	0.844883	cg06748688
rs6086641	0.0385493	0.348914	0.727562	cg06748688
rs34784433	-0.0418981	-0.278297	0.781103	cg06748688
rs6140765	-0.256142	-1.6858	0.0935679	cg06748688
rs6086642	0.0381086	0.344852	0.730609	cg06748688
rs10154004	0.135905	1.10534	0.270487	cg06748688
rs6086643	-0.0200671	-0.176566	0.860048	cg06748688
rs6086644	-0.0200793	-0.17667	0.859966	cg06748688
rs6086645	0.0337317	0.304324	0.761233	cg06748688
rs6140767	0.0379015	0.342942	0.732042	cg06748688
rs2876146	0.0378538	0.342513	0.732364	cg06748688
rs6118352	0.13563	1.14636	0.253166	cg06748688
rs3902337	0.0377448	0.341534	0.7331	cg06748688
rs3902336	0.0377809	0.341859	0.732856	cg06748688
rs6039301	0.129986	1.09788	0.273725	cg06748688
rs6086646	0.130055	1.05751	0.291697	cg06748688
rs6140768	0.042526	0.386459	0.699613	cg06748688
rs34719854	-0.0384908	-0.255075	0.798957	cg06748688
rs6039302	0.0424217	0.385564	0.700275	cg06748688
rs6056206	0.0423903	0.38528	0.700485	cg06748688
rs6039303	0.0423677	0.385093	0.700623	cg06748688
rs6056207	0.0423502	0.384944	0.700734	cg06748688
rs4813873	0.0423359	0.384809	0.700833	cg06748688
rs4816093	0.0422945	0.384468	0.701085	cg06748688
rs34981336	-0.0384755	-0.254967	0.79904	cg06748688
rs73600211	0.13059	1.10235	0.271782	cg06748688
rs6086647	0.0417836	0.379904	0.704464	cg06748688
rs4816094	0.0416877	0.379083	0.705073	cg06748688
rs4816095	0.0417546	0.379667	0.70464	cg06748688
rs4816096	0.0417368	0.379514	0.704754	cg06748688
rs4816097	0.0417245	0.379411	0.70483	cg06748688
rs4816098	0.0419139	0.381242	0.703473	cg06748688
rs3926758	-0.0929579	-0.838534	0.402843	cg06748688
rs3926282	0.0416237	0.377655	0.706132	cg06748688
rs1967672	0.0415492	0.37696	0.706647	cg06748688
rs4277595	0.0417278	0.379545	0.704731	cg06748688
rs6140770	-0.259181	-1.70889	0.0891947	cg06748688
rs2327116	0.0386843	0.259851	0.795276	cg06748688
rs6086649	-0.00659859	-0.058348	0.953536	cg06748688
rs6118356	0.139679	1.17841	0.240187	cg06748688
rs6056209	-0.0175648	-0.172453	0.863275	cg06748688
rs6133630	0.00514591	0.0457962	0.963523	cg06748688
rs6086650	0.00516792	0.0459915	0.963368	cg06748688
rs74183570	0.0236208	0.176726	0.859922	cg06748688
rs6039306	0.139953	1.18077	0.239251	cg06748688
rs4426594	0.0052555	0.0467767	0.962743	cg06748688
rs6108201	0.140007	1.18119	0.239085	cg06748688
rs6133632	-0.00608717	-0.0541348	0.956888	cg06748688
rs6039307	0.140107	1.18195	0.238783	cg06748688
rs6086652	0.00523345	0.046581	0.962899	cg06748688
rs6086653	-0.00611393	-0.0543719	0.956699	cg06748688
rs6086654	0.00526439	0.0468562	0.96268	cg06748688
rs56162320	-0.269802	-1.77181	0.0781176	cg06748688
rs35900117	-0.0566184	-0.38452	0.701047	cg06748688
rs6140771	0.00515585	0.0458894	0.963449	cg06748688
rs6140772	0.00515426	0.045874	0.963462	cg06748688
rs11087827	0.00515585	0.0458894	0.963449	cg06748688
rs17380559	-0.0564809	-0.383494	0.701806	cg06748688
rs13041928	0.00528919	0.0470784	0.962503	cg06748688
rs6140773	0.00528957	0.0470824	0.9625	cg06748688
rs6077443	0.0053016	0.0471887	0.962415	cg06748688
rs6140774	-0.272224	-1.79317	0.0746241	cg06748688
rs6133634	0.00530626	0.0472319	0.962381	cg06748688
rs35509546	-0.0574514	-0.390024	0.69698	cg06748688
rs6133635	0.00530626	0.0472319	0.962381	cg06748688
rs6086657	0.00531874	0.0473431	0.962292	cg06748688
rs4813874	0.00532597	0.0474023	0.962245	cg06748688
rs4813875	0.00531233	0.0472814	0.962341	cg06748688
rs6140776	-0.272008	-1.78818	0.0754287	cg06748688
rs4813876	0.00533122	0.0474543	0.962204	cg06748688
rs2066885	0.00533122	0.0474543	0.962204	cg06748688
rs2066884	0.00532163	0.0473675	0.962273	cg06748688
rs2327117	0.0053511	0.0476273	0.962066	cg06748688
rs2327118	0.00539081	0.0479785	0.961787	cg06748688
rs6086658	0.140137	1.18175	0.238863	cg06748688
rs35268864	-0.0590053	-0.400195	0.689488	cg06748688
rs17465513	-0.0595345	-0.403674	0.686931	cg06748688
rs6086661	0.0056167	0.0499474	0.96022	cg06748688
rs6140778	0.00559451	0.0497482	0.960378	cg06748688
rs6140779	0.0056207	0.0499768	0.960196	cg06748688
rs6086662	0.00576967	0.0512769	0.959162	cg06748688
rs6108204	0.00546378	0.0485356	0.961343	cg06748688
rs6086663	0.00553297	0.0491469	0.960857	cg06748688
rs8121979	-0.273794	-1.78643	0.0757132	cg06748688
rs6108205	-0.038622	-0.369841	0.711936	cg06748688
rs6108206	-0.0384815	-0.368258	0.713113	cg06748688
rs6086664	0.00542862	0.0482075	0.961604	cg06748688
rs6086665	0.00511116	0.045297	0.963921	cg06748688
rs6086666	0.00509634	0.0451594	0.96403	cg06748688
rs4813877	-0.0604026	-0.408179	0.683628	cg06748688
rs6516415	0.19006	1.62973	0.104907	cg06748688
rs6118362	-0.0270792	-0.256952	0.797509	cg06748688
rs6140780	0.00455224	0.0403718	0.967841	cg06748688
rs8182968	0.00456549	0.0404947	0.967744	cg06748688
rs8182972	0.00551023	0.0489057	0.961049	cg06748688
rs6086667	0.00553885	0.0491544	0.960851	cg06748688
rs6086668	0.00557825	0.0494989	0.960577	cg06748688
rs6086669	0.00562459	0.0499045	0.960254	cg06748688
rs6140781	0.00563363	0.0499833	0.960191	cg06748688
rs6086670	0.00563346	0.0499797	0.960194	cg06748688
rs7272486	0.140072	1.17905	0.239933	cg06748688
rs6077444	0.00575369	0.0510382	0.959352	cg06748688
rs6086671	0.00575945	0.0510874	0.959313	cg06748688
rs6086672	0.00571486	0.050688	0.95963	cg06748688
rs13043735	-0.0640319	-0.433313	0.665306	cg06748688
rs3891453	0.00577649	0.0512253	0.959203	cg06748688
rs6077445	0.00589872	0.0522916	0.958354	cg06748688
rs6056216	0.189784	1.62656	0.105579	cg06748688
rs3915507	0.0058934	0.0522407	0.958395	cg06748688
rs3848829	0.00594141	0.0526631	0.958059	cg06748688
rs3848830	0.00594717	0.0527113	0.95802	cg06748688
rs4816099	0.00484143	0.0428446	0.965873	cg06748688
rs4813878	0.00486137	0.0430193	0.965734	cg06748688
rs2327119	0.00600361	0.053177	0.95765	cg06748688
rs6118364	0.189848	1.62626	0.105643	cg06748688
rs4083408	-0.216802	-1.7744	0.0776872	cg06748688
rs3848831	0.00623879	0.0552439	0.956005	cg06748688
rs2327120	-0.179438	-1.41752	0.15806	cg06748688
rs4380320	-0.218912	-1.75717	0.0805887	cg06748688
rs6077449	-0.190058	-1.52397	0.129272	cg06748688
rs6086676	0.0620753	0.47505	0.635327	cg06748688
rs4502502	0.0354843	0.313773	0.754057	cg06748688
rs6056218	-0.206506	-1.59599	0.112246	cg06748688
rs3848832	-0.163306	-1.2592	0.209587	cg06748688
rs6086678	0.204387	1.57998	0.115867	cg06748688
rs6056220	-0.206521	-1.5994	0.111485	cg06748688
rs6056221	-0.206523	-1.59965	0.11143	cg06748688
rs6056222	-0.206563	-1.60016	0.111316	cg06748688
rs3912022	0.113018	0.891446	0.37388	cg06748688
rs2876147	-0.206584	-1.60093	0.111146	cg06748688
rs6039312	-0.0989283	-0.787404	0.432081	cg06748688
rs3848834	-0.206456	-1.60007	0.111337	cg06748688
rs3848835	-0.20663	-1.60251	0.110795	cg06748688
rs7269546	-0.168749	-1.31243	0.191048	cg06748688
rs4134274	-0.169807	-1.31943	0.188702	cg06748688
rs3848836	-0.1698	-1.31914	0.188799	cg06748688
rs3848837	-0.211549	-1.65325	0.100023	cg06748688
rs3848838	-0.169257	-1.31542	0.190043	cg06748688
rs6056225	-0.169132	-1.31419	0.190453	cg06748688
rs3848839	-0.170157	-1.32178	0.187919	cg06748688
rs3848840	-0.210318	-1.64393	0.101936	cg06748688
rs4813879	-0.170244	-1.32206	0.187826	cg06748688
rs4813880	-0.170206	-1.32165	0.187961	cg06748688
rs4816103	-0.170204	-1.32146	0.188025	cg06748688
rs11908528	-0.211287	-1.65108	0.100467	cg06748688
rs6056226	-0.315494	-1.98343	0.0488405	cg06748688
rs6108209	0.115529	0.914409	0.361725	cg06748688
rs1047381	0.00305441	0.0277564	0.977887	cg06748688
rs708910	-0.0508394	-0.457866	0.647601	cg06748688
rs1047383	-0.0633252	-0.59331	0.553718	cg06748688
rs6039315	0.11717	0.928878	0.354196	cg06748688
rs6086680	0.117394	0.930852	0.353177	cg06748688
rs3761167	-0.185492	-1.46337	0.145109	cg06748688
rs6056229	-0.0624877	-0.585122	0.559198	cg06748688
rs6140785	0.167701	1.40952	0.160407	cg06748688
rs6056230	0.00367755	0.0334389	0.973362	cg06748688
rs6056231	-0.160572	-1.26009	0.209269	cg06748688
rs6039317	0.143816	1.37822	0.169845	cg06748688
rs6039318	0.000951397	0.00862288	0.99313	cg06748688
rs6056232	-0.16305	-1.08772	0.278173	cg06748688
rs6118369	-0.0167373	-0.110626	0.912036	cg06748688
rs6086681	0.118218	0.938505	0.349242	cg06748688
rs3848841	0.169506	1.42762	0.155134	cg06748688
rs6118371	0.118819	0.944227	0.34632	cg06748688
rs6086682	-0.000849423	-0.00704735	0.994385	cg06748688
rs35165473	0.119238	0.948115	0.344342	cg06748688
rs6086683	0.119319	0.948749	0.34402	cg06748688
rs6118374	0.120243	0.957526	0.339586	cg06748688
rs6118375	0.12047	0.959805	0.338441	cg06748688
rs41437650	0.120495	0.959946	0.33837	cg06748688
rs6056242	0.170253	1.43934	0.15179	cg06748688
rs67702392	0.00451946	0.0295312	0.976474	cg06748688
rs2327122	0.137658	1.29344	0.197517	cg06748688
rs12481533	0.121249	0.964823	0.335928	cg06748688
rs3848842	0.188929	1.59762	0.111881	cg06748688
rs57384389	0.0844791	0.544958	0.586457	cg06748688
rs12626115	-0.24127	-1.51929	0.130445	cg06748688
rs11696124	-0.0838629	-0.804667	0.422073	cg06748688
rs35958330	-0.239728	-1.51169	0.132365	cg06748688
rs6086684	-0.0901009	-0.851122	0.395832	cg06748688
rs6118378	0.197614	1.60608	0.11001	cg06748688
rs6133637	-0.088643	-0.837364	0.403498	cg06748688
rs6140789	-0.0880114	-0.83153	0.406776	cg06748688
rs12625531	-0.239478	-1.5116	0.132389	cg06748688
rs6056244	-0.211467	-1.84352	0.0668968	cg06748688
rs6140790	-0.0394952	-0.247875	0.804514	cg06748688
rs6140791	-0.0895301	-0.846968	0.398138	cg06748688
rs3859676	-0.211072	-1.84162	0.0671756	cg06748688
rs6056246	-0.210963	-1.84092	0.06728	cg06748688
rs66647820	-0.238857	-1.50984	0.132837	cg06748688
rs36014838	-0.238781	-1.50981	0.132845	cg06748688
rs1997867	-0.209811	-1.83446	0.0682368	cg06748688
rs1997868	-0.209718	-1.8338	0.0683351	cg06748688
rs73600214	-0.238127	-1.50654	0.133681	cg06748688
rs1997869	-0.209457	-1.83096	0.0687592	cg06748688
rs36112638	-0.23756	-1.50223	0.13479	cg06748688
rs4295085	-0.0557837	-0.528839	0.597569	cg06748688
rs6039322	-0.208785	-1.82364	0.0698653	cg06748688
rs6086686	-0.0884693	-0.839089	0.402532	cg06748688
rs66662911	-0.235614	-1.48648	0.138903	cg06748688
rs67900645	-0.235461	-1.48478	0.139351	cg06748688
rs12626041	-0.228314	-1.90129	0.0588623	cg06748688
rs6140794	-0.0236789	-0.2194	0.826587	cg06748688
rs2179798	-0.0245634	-0.228674	0.819382	cg06748688
rs1303860	-0.224659	-1.87231	0.0627858	cg06748688
rs962348	-0.0246049	-0.228827	0.819263	cg06748688
rs962349	-0.0246349	-0.22899	0.819136	cg06748688
rs6118380	0.0206231	0.181075	0.856513	cg06748688
rs6086688	-0.195929	-1.73324	0.0847648	cg06748688
rs17382362	-0.056665	-0.29691	0.766878	cg06748688
rs6056252	-0.195578	-1.73	0.0853442	cg06748688
rs6077454	-0.218355	-1.80642	0.0725237	cg06748688
rs1074406	-0.0068882	-0.0635978	0.949361	cg06748688
rs59114015	0.0293172	0.250489	0.802495	cg06748688
rs2327124	-0.212833	-1.75249	0.0813918	cg06748688
rs6108219	-0.192011	-1.6987	0.0911034	cg06748688
rs6140795	0.0145557	0.126324	0.899617	cg06748688
rs67575368	-0.0555034	-0.289158	0.772793	cg06748688
rs6086690	-0.162525	-1.45971	0.146112	cg06748688
rs12151880	-0.21508	-1.7369	0.0841159	cg06748688
rs6039326	-0.16181	-1.44728	0.149558	cg06748688
rs6056254	-0.161955	-1.44802	0.14935	cg06748688
rs6039327	-0.162887	-1.4475	0.149495	cg06748688
rs6056255	-0.163563	-1.45211	0.148212	cg06748688
rs6056256	-0.163693	-1.45233	0.14815	cg06748688
rs13040822	-0.228756	-1.81312	0.0714793	cg06748688
rs4239775	-0.160061	-1.43017	0.154401	cg06748688
rs11697862	0.0422538	0.20877	0.834864	cg06748688
rs6056258	-0.160947	-1.43534	0.152927	cg06748688
rs4325831	-0.149883	-1.10571	0.270326	cg06748688
rs7266888	0.0439547	0.216325	0.828979	cg06748688
rs4511789	-0.162224	-1.44168	0.15113	cg06748688
rs6056259	-0.162623	-1.44437	0.150372	cg06748688
rs6086693	-0.176233	-1.57112	0.117911	cg06748688
rs73091563	0.0487111	0.237859	0.812261	cg06748688
rs73091565	0.0479922	0.234269	0.815042	cg06748688
rs6086694	-0.230582	-1.8079	0.072291	cg06748688
rs6056261	0.0503958	0.24532	0.806488	cg06748688
rs67253296	0.0506382	0.246393	0.805659	cg06748688
rs6086695	-0.230125	-1.79405	0.0744838	cg06748688
rs4327296	0.0537102	0.259883	0.795251	cg06748688
rs6039329	0.0541932	0.262139	0.793514	cg06748688
rs73091571	0.0542134	0.261802	0.793774	cg06748688
rs6086698	-0.231789	-1.80703	0.0724281	cg06748688
rs6039330	-0.172998	-1.48285	0.139863	cg06748688
rs112464384	-0.00336814	-0.0284205	0.977358	cg06748688
rs11698391	0.0553904	0.266892	0.789858	cg06748688
rs73091576	0.0579296	0.277889	0.781417	cg06748688
rs13044269	-0.234055	-1.81223	0.0716175	cg06748688
rs6086699	-0.181314	-1.52589	0.128793	cg06748688
rs6140800	-0.153893	-1.34302	0.180957	cg06748688
rs13043871	-0.18113	-1.52275	0.129575	cg06748688
rs13039760	-0.18118	-1.52292	0.129533	cg06748688
rs7269133	-0.00842252	-0.0705703	0.943818	cg06748688
rs7270760	-0.0087582	-0.0733013	0.941648	cg06748688
rs4299396	-0.0289784	-0.24131	0.809589	cg06748688
rs16995415	-0.0389892	-0.301703	0.763227	cg06748688
rs66470506	0.183713	0.946983	0.344917	cg06748688
rs6118389	0.180257	0.932976	0.352082	cg06748688
rs59734502	0.186917	0.961763	0.337459	cg06748688
rs59680148	0.187612	0.965403	0.335638	cg06748688
rs6118390	0.186119	0.948165	0.344317	cg06748688
rs6039332	-0.277045	-2.22356	0.0274218	cg06748688
rs4383404	0.0115547	0.0721588	0.942556	cg06748688
rs6133643	0.0596236	0.50636	0.613224	cg06748688
rs6108222	0.144197	1.14917	0.252009	cg06748688
rs6108223	0.143832	1.14614	0.253258	cg06748688
rs4557053	-0.169752	-1.01513	0.311406	cg06748688
rs6118392	0.148854	1.1915	0.235024	cg06748688
rs6118393	0.151446	1.22473	0.222278	cg06748688
rs4239776	-0.0420391	-0.400132	0.689534	cg06748688
rs75704280	-0.0597552	-0.319429	0.749772	cg06748688
rs4816109	0.0425739	0.364748	0.715727	cg06748688
rs6086702	0.0426403	0.365297	0.715319	cg06748688
rs6118394	0.147765	1.1997	0.231833	cg06748688
rs6056278	0.147712	1.19963	0.231858	cg06748688
rs3923472	-0.0420822	-0.403151	0.687316	cg06748688
rs3922993	0.106799	0.864812	0.388293	cg06748688
rs4308174	0.0426394	0.365262	0.715344	cg06748688
rs4239777	0.0426166	0.365004	0.715537	cg06748688
rs6039337	-0.0418031	-0.401055	0.688856	cg06748688
rs4416293	0.0741044	0.656718	0.512201	cg06748688
rs6056280	0.106381	0.86304	0.389264	cg06748688
rs4077182	-0.041702	-0.400301	0.689409	cg06748688
rs6056281	0.146241	1.19224	0.234736	cg06748688
rs4076930	-0.0416418	-0.399853	0.689739	cg06748688
rs11698122	0.145947	1.19069	0.235341	cg06748688
rs4816110	-0.0414368	-0.398041	0.691071	cg06748688
rs4816111	-0.0414048	-0.397765	0.691274	cg06748688
rs6086705	-0.0413855	-0.39769	0.69133	cg06748688
rs6118403	0.0784534	0.640098	0.522923	cg06748688
rs6086706	-0.0706998	-0.677744	0.498805	cg06748688
rs6086707	-0.0409687	-0.394542	0.693648	cg06748688
rs6086708	-0.0408451	-0.393464	0.694442	cg06748688
rs6086709	-0.0408811	-0.393843	0.694163	cg06748688
rs6086710	-0.040853	-0.393667	0.694293	cg06748688
rs6086711	-0.0408426	-0.393572	0.694363	cg06748688
rs6039341	-0.0408046	-0.393262	0.694592	cg06748688
rs6056289	-0.0407994	-0.393353	0.694524	cg06748688
rs6086712	-0.0408163	-0.393539	0.694387	cg06748688
rs6077459	-0.0408011	-0.393486	0.694426	cg06748688
rs6077460	-0.0407903	-0.393359	0.69452	cg06748688
rs6077461	-0.0407732	-0.393147	0.694676	cg06748688
rs6056290	0.0768755	0.625368	0.532521	cg06748688
rs6056291	0.0765563	0.622137	0.534639	cg06748688
rs6039342	0.0766554	0.623072	0.534026	cg06748688
rs6056292	0.0781554	0.63857	0.523914	cg06748688
rs2808803	0.0781874	0.638906	0.523696	cg06748688
rs2808804	0.0781362	0.638475	0.523976	cg06748688
rs2808805	0.0781033	0.638201	0.524154	cg06748688
rs2744425	0.078093	0.638118	0.524208	cg06748688
rs6118404	0.0445385	0.394293	0.693831	cg06748688
rs6077465	-0.118675	-1.15597	0.249227	cg06748688
rs55711905	-0.23134	-1.50892	0.133073	cg06748688
rs6086714	-0.100086	-0.984804	0.326042	cg06748688
rs2808806	0.20875	1.66899	0.0968582	cg06748688
rs6077466	-0.100124	-0.985056	0.325919	cg06748688
rs6056293	-0.129952	-1.27178	0.205092	cg06748688
rs756374	-0.129988	-1.27189	0.205054	cg06748688
rs756373	0.252727	2.02418	0.04443	cg06748688
rs2744426	0.0459947	0.39726	0.691646	cg06748688
rs66539912	-0.276228	-1.86901	0.0632463	cg06748688
rs62195410	-0.276264	-1.8692	0.0632198	cg06748688
rs67308886	-0.276197	-1.86871	0.0632881	cg06748688
rs2206265	-0.100145	-0.983794	0.326537	cg06748688
rs6516421	-0.27641	-1.87033	0.0630608	cg06748688
rs62195411	-0.232536	-1.51399	0.131782	cg06748688
rs2251251	0.253336	2.02857	0.0439758	cg06748688
rs16995451	-0.216062	-1.57395	0.117255	cg06748688
rs2206266	-0.0997219	-0.981377	0.327724	cg06748688
rs1534941	0.273816	2.2002	0.0290658	cg06748688
rs2423381	0.164227	1.00503	0.316232	cg06748688
rs2206267	-0.076659	-0.695804	0.487449	cg06748688
rs226192	0.0994576	0.973161	0.331779	cg06748688
rs2423382	0.0754583	0.493231	0.622451	cg06748688
rs226191	0.108553	1.07145	0.285401	cg06748688
rs56156799	-0.261351	-1.69577	0.0916591	cg06748688
rs13038704	0.0829241	0.722751	0.470771	cg06748688
rs226190	0.197437	1.29405	0.197305	cg06748688
rs226189	0.300313	1.84505	0.0666737	cg06748688
rs6108226	0.233545	1.85983	0.0645409	cg06748688
rs6140811	-0.193239	-1.38425	0.167997	cg06748688
rs226188	-0.000185052	-0.00146712	0.998831	cg06748688
rs226187	0.232711	1.55212	0.122391	cg06748688
rs6118407	0.059513	0.517693	0.605308	cg06748688
rs6056302	0.0545345	0.474767	0.635528	cg06748688
rs4813881	0.131507	1.11167	0.267763	cg06748688
rs6056307	0.0464243	0.40654	0.684829	cg06748688
rs4314065	0.0450507	0.395326	0.69307	cg06748688
rs6056308	0.0442135	0.388817	0.697871	cg06748688
rs6118412	0.0442804	0.389722	0.697203	cg06748688
rs6056312	0.0428449	0.376279	0.707153	cg06748688
rs6108228	0.114465	0.970224	0.333237	cg06748688
rs3803972	0.0407357	0.27887	0.780665	cg06748688
rs719837	-0.282519	-2.20333	0.0288407	cg06748688
rs996350	-0.158092	-1.16485	0.245623	cg06748688
rs6086728	-0.282683	-2.20751	0.0285426	cg06748688
rs226186	0.181183	1.64594	0.101521	cg06748688
rs62195413	-0.157508	-1.16415	0.245904	cg06748688
rs2019382	-0.283027	-2.21564	0.0279701	cg06748688
rs1040450	-0.283098	-2.21668	0.0278979	cg06748688
rs226185	0.0110891	0.0862511	0.931363	cg06748688
rs6086729	-0.283042	-2.21882	0.027749	cg06748688
rs6133650	-0.156363	-1.15946	0.247805	cg06748688
rs6140824	-0.156352	-1.15951	0.247785	cg06748688
rs6056325	-0.155989	-1.15939	0.247833	cg06748688
rs2206263	-0.155539	-1.15718	0.248732	cg06748688
rs226184	0.179914	1.63317	0.104182	cg06748688
rs2223467	-0.098574	-0.71676	0.474451	cg06748688
rs6056326	-0.155083	-1.15583	0.249282	cg06748688
rs6056327	-0.15483	-1.15526	0.249516	cg06748688
rs226183	0.201694	1.89073	0.0602666	cg06748688
rs4816113	-0.284884	-2.23638	0.0265547	cg06748688
rs6056329	-0.161344	-1.19263	0.234585	cg06748688
rs6056330	-0.162027	-1.19668	0.233007	cg06748688
rs6039354	-0.162353	-1.19862	0.23225	cg06748688
rs1569574	-0.182336	-1.53613	0.126263	cg06748688
rs73081680	0.0908783	0.485137	0.628169	cg06748688
rs6056331	-0.197085	-1.61444	0.108183	cg06748688
rs6118419	-0.0340968	-0.299959	0.764555	cg06748688
rs226182	-0.0131848	-0.107304	0.914667	cg06748688
rs991826	-0.175156	-1.26359	0.208012	cg06748688
rs2223468	0.05867	0.485332	0.628031	cg06748688
rs2206264	-0.0625191	-0.551872	0.581721	cg06748688
rs226181	-0.014526	-0.11829	0.90597	cg06748688
rs6140825	0.0582656	0.482292	0.630185	cg06748688
rs6056332	-0.0558946	-0.495931	0.620548	cg06748688
rs6118420	-0.0561468	-0.498397	0.618813	cg06748688
rs1989049	-0.175281	-1.26402	0.207857	cg06748688
rs6039355	-0.0639836	-0.566415	0.571818	cg06748688
rs6056333	-0.0505096	-0.442776	0.658459	cg06748688
rs6056334	-0.197205	-1.42569	0.155689	cg06748688
rs6108232	-0.0509814	-0.447252	0.655231	cg06748688
rs6108233	-0.0510798	-0.448212	0.654539	cg06748688
rs6133652	-0.0510092	-0.447456	0.655084	cg06748688
rs6133653	-0.0508953	-0.446325	0.655899	cg06748688
rs6039356	-0.0519896	-0.455138	0.649558	cg06748688
rs226180	0.0648938	0.623144	0.533979	cg06748688
rs6140828	0.0649715	0.624146	0.533322	cg06748688
rs1040787	0.0645424	0.619433	0.536414	cg06748688
rs6118425	0.0640464	0.614425	0.53971	cg06748688
rs911131	0.086568	0.834774	0.404952	cg06748688
rs6077472	-0.197131	-1.42246	0.156623	cg06748688
rs1884871	0.0640254	0.613981	0.540003	cg06748688
rs2327125	0.0677043	0.644827	0.51986	cg06748688
rs2093148	-0.0788138	-0.495023	0.621188	cg06748688
rs2093149	0.0577197	0.545797	0.585881	cg06748688
rs6056338	0.0505693	0.480067	0.631762	cg06748688
rs6039359	0.0466223	0.438294	0.661699	cg06748688
rs6056339	0.0576003	0.544485	0.586782	cg06748688
rs6056340	0.0574575	0.542836	0.587914	cg06748688
rs6056341	0.0574188	0.542377	0.58823	cg06748688
rs6118429	0.0573088	0.54135	0.588936	cg06748688
rs6056342	-0.0646849	-0.542194	0.588356	cg06748688
rs6086734	-0.196691	-1.41469	0.158887	cg06748688
rs6118431	0.0637683	0.605277	0.545757	cg06748688
rs6056344	0.0666594	0.635704	0.525777	cg06748688
rs6140831	0.0787992	0.740568	0.45992	cg06748688
rs6108237	0.0952871	0.904155	0.367122	cg06748688
rs6118434	-0.0355657	-0.301195	0.763613	cg06748688
rs6039362	0.0234967	0.221871	0.824666	cg06748688
rs6056345	0.0241922	0.228512	0.819508	cg06748688
rs6140833	0.0196916	0.184883	0.853529	cg06748688
rs6140834	-0.0142182	-0.131524	0.895508	cg06748688
rs6140835	-0.01	-0.0923348	0.926535	cg06748688
rs6140837	-0.00871221	-0.080591	0.935857	cg06748688
rs6086737	-0.00999767	-0.0840089	0.933143	cg06748688
rs13043535	-0.00300693	-0.0279993	0.977694	cg06748688
rs6118435	-0.0112188	-0.103842	0.91741	cg06748688
rs12479615	-0.010066	-0.093183	0.925862	cg06748688
rs6108238	-0.0162319	-0.150057	0.880888	cg06748688
rs6133654	-0.0147873	-0.136659	0.891453	cg06748688
rs6118441	-0.022524	-0.207987	0.835474	cg06748688
rs6118442	-0.0230229	-0.212551	0.831918	cg06748688
rs6118443	-0.0443323	-0.408052	0.68372	cg06748688
rs1884868	-0.0584147	-0.540266	0.589681	cg06748688
rs1884869	-0.0594942	-0.550521	0.582645	cg06748688
rs1884870	-0.0598561	-0.554009	0.58026	cg06748688
rs2876148	-0.0572278	-0.53253	0.595016	cg06748688
rs6108240	-0.0576674	-0.536727	0.592119	cg06748688
rs6118445	-0.0624913	-0.579333	0.563089	cg06748688
rs6140841	-0.0640263	-0.594254	0.553089	cg06748688
rs6140842	-0.0642542	-0.596458	0.551619	cg06748688
rs7264771	-0.0647056	-0.600705	0.548792	cg06748688
rs6056350	-0.0650029	-0.60342	0.546989	cg06748688
rs6133655	-0.0656276	-0.609756	0.542792	cg06748688
rs6039363	-0.0614602	-0.573369	0.567111	cg06748688
rs6108241	-0.0668917	-0.622119	0.534651	cg06748688
rs6108242	-0.0634048	-0.592404	0.554323	cg06748688
rs6056351	-0.0639939	-0.598281	0.550405	cg06748688
rs6056353	-0.0651054	-0.609253	0.543125	cg06748688
rs6056354	-0.0653396	-0.611425	0.541689	cg06748688
rs6118448	-0.0661488	-0.619559	0.536332	cg06748688
rs7262663	-0.0680358	-0.638323	0.524075	cg06748688
rs6056355	-0.0682434	-0.640388	0.522734	cg06748688
rs6056356	-0.0682711	-0.640316	0.522781	cg06748688
rs6118449	-0.0684077	-0.64127	0.522163	cg06748688
rs6056357	-0.083217	-0.780088	0.436363	cg06748688
rs6108244	-0.0874326	-0.816649	0.415208	cg06748688
rs932583	-0.146872	-0.897261	0.370778	cg06748688
rs2876149	-0.0829014	-0.775483	0.439072	cg06748688
rs6118451	-0.0832656	-0.777328	0.437986	cg06748688
rs6118452	-0.0872125	-0.811372	0.418224	cg06748688
rs112298294	-0.15704	-0.955972	0.340368	cg06748688
rs6056358	-0.0817454	-0.760705	0.447828	cg06748688
rs6039365	-0.0835472	-0.778328	0.437397	cg06748688
rs6140845	-0.0817681	-0.760437	0.447988	cg06748688
rs2327127	-0.0835632	-0.777814	0.4377	cg06748688
rs6056359	-0.0837502	-0.778575	0.437252	cg06748688
rs6108245	-0.0839293	-0.779172	0.436902	cg06748688
rs6133656	-0.0878704	-0.813225	0.417163	cg06748688
rs7271224	-0.0845175	-0.781814	0.435351	cg06748688
rs7271227	-0.0845705	-0.78221	0.435119	cg06748688
rs6118454	-0.084761	-0.783647	0.434277	cg06748688
rs6118455	-0.080948	-0.750355	0.454021	cg06748688
rs6108246	-0.0759665	-0.63507	0.526189	cg06748688
rs13041419	-0.0841142	-0.775261	0.439203	cg06748688
rs6133657	-0.0842224	-0.77612	0.438697	cg06748688
rs2093147	-0.056869	-0.478632	0.632781	cg06748688
rs6133658	-0.0904459	-0.83737	0.403495	cg06748688
rs6133659	-0.093172	-0.859019	0.391473	cg06748688
rs6140848	-0.0976295	-0.900201	0.369216	cg06748688
rs6056361	0.102202	0.628464	0.530497	cg06748688
rs6039367	-0.000683426	-0.00466397	0.996284	cg06748688
rs6056362	-0.109031	-0.635444	0.525946	cg06748688
rs6108249	-0.108775	-0.634111	0.526814	cg06748688
rs6056364	-0.140658	-0.808041	0.420133	cg06748688
rs11700126	-0.151383	-0.8596	0.391153	cg06748688
rs16995506	-0.151007	-0.857778	0.392156	cg06748688
rs6039369	-0.156893	-0.889138	0.375116	cg06748688
rs6056369	-0.156701	-0.887367	0.376066	cg06748688
rs6056373	-0.163507	-0.92219	0.357664	cg06748688
rs6056374	-0.162299	-0.91523	0.361295	cg06748688
rs6108250	0.151941	1.29721	0.196218	cg06748688
rs6086746	0.0595625	0.504114	0.614797	cg06748688
rs6086747	-0.0377304	-0.2839	0.776813	cg06748688
rs927155	-0.038191	-0.288722	0.773126	cg06748688
rs6056378	-0.0446219	-0.336701	0.736735	cg06748688
rs6077477	-0.079303	-0.613441	0.540359	cg06748688
rs6086748	-0.0640996	-0.5019	0.616351	cg06748688
rs4813883	-0.0303357	-0.256493	0.797863	cg06748688
rs13043980	-0.150558	-1.16079	0.247266	cg06748688
rs932584	-0.156886	-1.20978	0.227951	cg06748688
rs927154	0.0134616	0.115612	0.908089	cg06748688
rs6140849	0.0136672	0.117399	0.906675	cg06748688
rs2327129	-0.154379	-1.1918	0.234907	cg06748688
rs6108251	-0.110886	-0.872938	0.38386	cg06748688
rs6086750	-0.00845439	-0.0726473	0.942167	cg06748688
rs6086751	-0.0032126	-0.0274352	0.978143	cg06748688
rs2180672	-0.163694	-1.29582	0.196698	cg06748688
rs2024953	-8.31513e-06	-7.28403e-05	0.999942	cg06748688
rs4816115	-0.0238139	-0.208081	0.835401	cg06748688
rs724089	-0.0237039	-0.207175	0.836108	cg06748688
rs724088	-0.0235892	-0.206213	0.836858	cg06748688
rs2327130	-0.143298	-1.11609	0.265872	cg06748688
rs718375	-0.00449584	-0.0390511	0.968893	cg06748688
rs2224358	-0.140633	-1.09788	0.273724	cg06748688
rs6118469	-0.0206002	-0.18111	0.856485	cg06748688
rs11697237	-0.0206002	-0.18111	0.856485	cg06748688
rs11697674	-0.0205923	-0.18104	0.85654	cg06748688
rs6118470	-0.136406	-1.08371	0.279943	cg06748688
rs6133660	-0.0205923	-0.18104	0.85654	cg06748688
rs6077480	-0.0205886	-0.181001	0.85657	cg06748688
rs6056382	-0.0205661	-0.180801	0.856727	cg06748688
rs6056383	-0.0205661	-0.180801	0.856727	cg06748688
rs6056384	-0.020554	-0.180692	0.856813	cg06748688
rs6039375	-0.0205678	-0.180807	0.856722	cg06748688
rs6118471	-0.020513	-0.180332	0.857095	cg06748688
rs6118472	-0.0205235	-0.180424	0.857023	cg06748688
rs6108252	-0.0159894	-0.140345	0.888544	cg06748688
rs6118473	-0.0205236	-0.180417	0.857028	cg06748688
rs6118474	-0.154242	-1.22863	0.220815	cg06748688
rs11087832	-0.0205514	-0.18066	0.856838	cg06748688
rs6056385	-0.0205514	-0.18066	0.856838	cg06748688
rs6056386	-0.0205641	-0.180775	0.856748	cg06748688
rs2425749	0.0501411	0.444954	0.656888	cg09391860
rs77727017	0.164223	1.00981	0.313944	cg09391860
rs6073890	0.112643	0.703592	0.482596	cg09391860
rs382558	0.0501387	0.444936	0.656901	cg09391860
rs382515	0.0503581	0.446825	0.655539	cg09391860
rs405247	0.0504357	0.447496	0.655055	cg09391860
rs454874	0.0505046	0.448081	0.654633	cg09391860
rs390409	0.0510061	0.452394	0.65153	cg09391860
rs1739126	0.0513596	0.455435	0.649346	cg09391860
rs1711189	0.051412	0.455887	0.649021	cg09391860
rs6032505	0.0522795	0.463325	0.643691	cg09391860
rs425412	0.0529462	0.469062	0.639593	cg09391860
rs403199	0.053178	0.471058	0.638169	cg09391860
rs437793	0.0533924	0.472903	0.636855	cg09391860
rs684051	0.0537151	0.475698	0.634867	cg09391860
rs6065879	0.0538668	0.476972	0.633961	cg09391860
rs6073893	0.0539147	0.477381	0.63367	cg09391860
rs683179	0.0542096	0.47994	0.631852	cg09391860
rs683140	0.0542571	0.480342	0.631567	cg09391860
rs6073895	0.0543394	0.48106	0.631058	cg09391860
rs508681	0.0186906	0.157745	0.874835	cg09391860
rs681773	0.0548053	0.485131	0.628173	cg09391860
rs2675561	0.0548123	0.485183	0.628137	cg09391860
rs2747532	0.0549541	0.486436	0.62725	cg09391860
rs1711203	-0.0451295	-0.381627	0.703188	cg09391860
rs669119	0.0551613	0.488197	0.626004	cg09391860
rs6065882	0.0555494	0.491552	0.623635	cg09391860
rs6073896	0.0556817	0.492698	0.622827	cg09391860
rs1711204	0.0564632	0.499383	0.618119	cg09391860
rs6514057	0.0566853	0.501371	0.616723	cg09391860
rs451766	0.12409	0.758301	0.449263	cg09391860
rs2090363	0.0571229	0.505157	0.614066	cg09391860
rs453433	-0.0716661	-0.574363	0.566439	cg09391860
rs436471	0.0581133	0.513759	0.608051	cg09391860
rs11907512	0.0582983	0.514994	0.607189	cg09391860
rs11086978	0.0583606	0.51588	0.606571	cg09391860
rs11905827	0.0585455	0.517464	0.605468	cg09391860
rs11699222	0.0601371	0.530008	0.596759	cg09391860
rs11699345	0.037195	0.334452	0.738428	cg09391860
rs590391	0.0583735	0.515156	0.607076	cg09391860
rs117912918	0.155598	0.95619	0.340259	cg09391860
rs422592	-0.0060988	-0.0522336	0.958401	cg09391860
rs79069889	0.15331	0.943411	0.346735	cg09391860
rs377770	0.114487	0.779128	0.436928	cg09391860
rs6065886	-0.0137934	-0.116278	0.907562	cg09391860
rs6073905	-0.0133977	-0.112966	0.910183	cg09391860
rs6032524	-0.0711828	-0.562729	0.57432	cg09391860
rs6073906	-0.0132493	-0.111723	0.911168	cg09391860
rs62215016	0.0590579	0.532129	0.595293	cg09391860
rs2664529	-0.0128936	-0.108741	0.913529	cg09391860
rs73122720	-0.182469	-1.1578	0.248479	cg09391860
rs2064504	-0.012109	-0.102172	0.918734	cg09391860
rs6124741	-0.0110486	-0.0932532	0.925806	cg09391860
rs6124742	-0.0110062	-0.0929004	0.926086	cg09391860
rs6130929	0.00616058	0.0534255	0.957452	cg09391860
rs6073910	-0.0665846	-0.527686	0.598367	cg09391860
rs6065889	0.133785	0.833594	0.405615	cg09391860
rs6130930	0.0612255	0.552666	0.581178	cg09391860
rs7263437	0.0612254	0.552717	0.581143	cg09391860
rs567348	-0.0653931	-0.518807	0.604533	cg09391860
rs6065891	0.0614382	0.554794	0.579725	cg09391860
rs6065892	-0.0647628	-0.514041	0.607854	cg09391860
rs6032530	-0.00625305	-0.0529866	0.957801	cg09391860
rs6032531	-0.00625305	-0.0529866	0.957801	cg09391860
rs6073912	0.0618268	0.558649	0.577096	cg09391860
rs6073913	0.0618268	0.558649	0.577096	cg09391860
rs6032532	-0.00625011	-0.0529614	0.957821	cg09391860
rs6032533	0.0617601	0.558095	0.577473	cg09391860
rs6032534	-0.00624531	-0.0529199	0.957854	cg09391860
rs6017692	-0.0636714	-0.505866	0.61357	cg09391860
rs6032535	0.0160701	0.136435	0.89163	cg09391860
rs6032536	-0.038278	-0.303887	0.761565	cg09391860
rs6032537	-0.038278	-0.303887	0.761565	cg09391860
rs6032538	-0.038278	-0.303887	0.761565	cg09391860
rs6065893	0.0160733	0.136461	0.891609	cg09391860
rs34959201	0.0808814	0.733913	0.463956	cg09391860
rs36051332	0.0808839	0.733948	0.463935	cg09391860
rs411945	-0.038278	-0.303887	0.761565	cg09391860
rs3746493	0.0160733	0.136461	0.891609	cg09391860
rs3746494	0.016058	0.136334	0.89171	cg09391860
rs6104345	-0.0382762	-0.30387	0.761578	cg09391860
rs6032541	0.0160701	0.136432	0.891633	cg09391860
rs2664539	0.0160572	0.136321	0.89172	cg09391860
rs2664591	-0.0382906	-0.303982	0.761493	cg09391860
rs6073915	0.0808326	0.733465	0.464229	cg09391860
rs6032544	0.016051	0.136263	0.891765	cg09391860
rs6032545	0.0160625	0.136361	0.891689	cg09391860
rs113562688	0.101291	0.626312	0.531904	cg09391860
rs2868349	0.0160326	0.136104	0.891891	cg09391860
rs6104350	0.0160326	0.136104	0.891891	cg09391860
rs2077004	-0.0383257	-0.304242	0.761295	cg09391860
rs6032548	0.0160325	0.136104	0.891891	cg09391860
rs12480887	0.101609	0.628449	0.530506	cg09391860
rs11699807	0.15921	0.993674	0.321716	cg09391860
rs6073916	0.158651	0.990425	0.323296	cg09391860
rs12480282	0.10094	0.625044	0.532734	cg09391860
rs11906429	0.080542	0.731149	0.465639	cg09391860
rs388420	0.0202288	0.113432	0.909815	cg09391860
rs2138546	-0.0398299	-0.316275	0.752161	cg09391860
rs399672	-0.0383117	-0.304114	0.761392	cg09391860
rs390386	0.0160735	0.136445	0.891622	cg09391860
rs12625621	0.0804033	0.730152	0.466246	cg09391860
rs368622	-0.0385225	-0.305767	0.760135	cg09391860
rs910396	-0.0418091	-0.331489	0.740661	cg09391860
rs6104355	-0.062635	-0.577589	0.564263	cg09391860
rs445503	-0.062782	-0.57895	0.563346	cg09391860
rs3848711	-0.0642867	-0.592949	0.553959	cg09391860
rs79833227	0.122275	0.925415	0.355989	cg09391860
rs433031	0.010617	0.05954	0.952588	cg09391860
rs6124746	0.0156837	0.149241	0.88153	cg09391860
rs379059	-0.0771345	-0.655741	0.512828	cg09391860
rs811657	-0.0794489	-0.675804	0.500033	cg09391860
rs12624645	0.0136329	0.129741	0.896916	cg09391860
rs13037551	-0.079724	-0.678202	0.498514	cg09391860
rs8860	-0.100843	-0.893189	0.372949	cg09391860
rs378710	0.0132182	0.125718	0.900095	cg09391860
rs4629	0.0136754	0.130036	0.896683	cg09391860
rs370237	-0.0786937	-0.6679	0.505053	cg09391860
rs558554	0.0165084	0.156528	0.875792	cg09391860
rs437122	-0.076701	-0.649377	0.516922	cg09391860
rs380973	-0.0891912	-0.783483	0.434373	cg09391860
rs373018	0.0181935	0.172147	0.863515	cg09391860
rs380397	-0.074839	-0.631735	0.528361	cg09391860
rs383112	0.0230495	0.217023	0.828436	cg09391860
rs2742654	-0.0691526	-0.580673	0.562187	cg09391860
rs8116061	-0.0688563	-0.578042	0.563958	cg09391860
rs386155	-0.0681513	-0.571776	0.568187	cg09391860
rs6130941	0.0268511	0.25212	0.801236	cg09391860
rs56160013	0.0263462	0.222436	0.824227	cg09391860
rs6130942	0.0321312	0.30077	0.763937	cg09391860
rs4337538	-0.0589211	-0.491081	0.623968	cg09391860
rs11696533	0.0500847	0.443365	0.658034	cg09391860
rs197670	-0.0206321	-0.175045	0.861241	cg09391860
rs197669	-0.0196941	-0.167236	0.867372	cg09391860
rs4638862	0.0623343	0.587248	0.557773	cg09391860
rs3848713	-0.00195415	-0.0177813	0.985833	cg09391860
rs55931834	0.0995231	0.859192	0.391377	cg09391860
rs174745	0.00512258	0.0469473	0.962607	cg09391860
rs197662	0.0051031	0.046769	0.962749	cg09391860
rs2868358	-0.0102412	-0.0878648	0.930082	cg09391860
rs6130945	-0.0110504	-0.0948298	0.924556	cg09391860
rs6130946	-0.062952	-0.321359	0.748311	cg09391860
rs13041788	0.0684217	0.650333	0.516306	cg09391860
rs6124749	0.0680046	0.646504	0.518776	cg09391860
rs13037892	-0.0284451	-0.160799	0.872432	cg09391860
rs13037894	-0.0284308	-0.160701	0.872509	cg09391860
rs6130947	0.0933174	0.82467	0.410651	cg09391860
rs760558	-0.028879	-0.255152	0.798897	cg09391860
rs2007155	0.0797104	0.757552	0.44971	cg09391860
rs2868359	0.0971684	0.90614	0.366073	cg09391860
rs3761154	0.0978807	0.912846	0.362545	cg09391860
rs722669	0.0800508	0.760923	0.447699	cg09391860
rs1967656	0.080063	0.761042	0.447628	cg09391860
rs3761156	-0.0278522	-0.246173	0.805829	cg09391860
rs4812967	-0.0279164	-0.246715	0.80541	cg09391860
rs6130950	0.0981788	0.915546	0.36113	cg09391860
rs11907982	0.0799767	0.760033	0.448229	cg09391860
rs6104372	0.0981227	0.914947	0.361443	cg09391860
rs2868360	0.0981103	0.914769	0.361536	cg09391860
rs6130951	0.0982103	0.915442	0.361184	cg09391860
rs6124751	0.0981667	0.914976	0.361428	cg09391860
rs6124752	0.0981829	0.915109	0.361358	cg09391860
rs6130953	0.0723492	0.645817	0.51922	cg09391860
rs6130954	0.0723598	0.645909	0.519161	cg09391860
rs8116218	-0.0334389	-0.291934	0.770673	cg09391860
rs6514065	0.00219994	0.02026	0.983858	cg09391860
rs6130955	0.0799394	0.75929	0.448672	cg09391860
rs6104373	-0.0334396	-0.291906	0.770695	cg09391860
rs6130956	0.0799374	0.759318	0.448656	cg09391860
rs6104374	-0.00169153	-0.0155397	0.987619	cg09391860
rs6104375	0.0981634	0.914728	0.361558	cg09391860
rs6130957	0.0981681	0.914736	0.361554	cg09391860
rs6104376	0.098148	0.914549	0.361652	cg09391860
rs6130958	0.0981105	0.914224	0.361822	cg09391860
rs6514066	0.0722084	0.644431	0.520117	cg09391860
rs6130959	0.098087	0.913898	0.361993	cg09391860
rs6094220	0.00222757	0.0205144	0.983656	cg09391860
rs6104378	0.0981631	0.914642	0.361603	cg09391860
rs6104379	0.0981913	0.914879	0.361479	cg09391860
rs6104380	0.079844	0.758293	0.449267	cg09391860
rs4812972	-0.0187528	-0.158986	0.873858	cg09391860
rs4810474	0.0862799	0.793741	0.428392	cg09391860
rs6104383	0.0863824	0.796169	0.426983	cg09391860
rs6104384	0.0864657	0.79685	0.426588	cg09391860
rs6032570	0.017066	0.154395	0.877471	cg09391860
rs2903808	-0.0118354	-0.107506	0.914508	cg09391860
rs1045493	0.0864308	0.796623	0.42672	cg09391860
rs6104385	0.0681005	0.640301	0.522791	cg09391860
rs11699781	0.0681092	0.640384	0.522737	cg09391860
rs191805	0.0189292	0.171134	0.86431	cg09391860
rs3746497	0.0681326	0.640547	0.522632	cg09391860
rs3746499	0.00114747	0.0105275	0.991612	cg09391860
rs4812974	-0.0269246	-0.247865	0.804521	cg09391860
rs11086984	-0.00188534	-0.00988423	0.992125	cg09391860
rs6094223	0.00114201	0.0104771	0.991652	cg09391860
rs59782893	0.0170847	0.154567	0.877336	cg09391860
rs6104387	0.0562932	0.532704	0.594895	cg09391860
rs6094224	0.056233	0.532135	0.595289	cg09391860
rs7268221	0.068982	0.648433	0.517531	cg09391860
rs1516580	0.0010718	0.00983481	0.992164	cg09391860
rs3817731	0.00110783	0.0101653	0.991901	cg09391860
rs2868362	0.0690353	0.648969	0.517185	cg09391860
rs742034	0.00111854	0.0102651	0.991821	cg09391860
rs4810476	0.0171824	0.1555	0.876601	cg09391860
rs2075963	0.01718	0.155486	0.876613	cg09391860
rs2075962	0.0129448	0.118467	0.905829	cg09391860
rs2075961	0.0294945	0.266231	0.790366	cg09391860
rs4608591	0.029522	0.26648	0.790174	cg09391860
rs6104390	0.0815281	0.762756	0.446608	cg09391860
rs7270170	0.111692	0.951485	0.342634	cg09391860
rs7263460	0.0976485	0.91198	0.362999	cg09391860
rs553359	0.087465	0.786705	0.432489	cg09391860
rs6073949	0.202688	1.74029	0.0835174	cg09391860
rs11086985	0.214049	1.76494	0.0792702	cg09391860
rs389877	0.288713	1.96321	0.0511622	cg09391860
rs8119032	0.115874	1.06006	0.290536	cg09391860
rs6065904	0.0153859	0.126077	0.899811	cg09391860
rs6073952	0.0298391	0.239495	0.810994	cg09391860
rs3091649	0.165218	1.50642	0.133714	cg09391860
rs6065905	0.0354256	0.285318	0.775728	cg09391860
rs378114	0.275059	2.1035	0.0368119	cg09391860
rs435306	0.278481	2.13107	0.0344407	cg09391860
rs441346	0.166058	1.51502	0.131521	cg09391860
rs394643	0.146771	1.34254	0.181111	cg09391860
rs2294212	-0.339881	-1.84198	0.0671241	cg09391860
rs2294213	-0.339776	-1.84141	0.0672074	cg09391860
rs11569624	0.0984061	0.908843	0.364648	cg09391860
rs11907457	0.0981612	0.906721	0.365766	cg09391860
rs4810477	0.0981345	0.90651	0.365878	cg09391860
rs58847685	0.0594907	0.471852	0.637604	cg09391860
rs4810479	-0.056091	-0.481488	0.630754	cg09391860
rs4812975	-0.0560783	-0.481368	0.630839	cg09391860
rs73307905	0.0594907	0.471852	0.637604	cg09391860
rs17447545	0.0596297	0.472906	0.636853	cg09391860
rs3848714	0.106525	0.981534	0.327647	cg09391860
rs59329875	0.0551709	0.435773	0.663523	cg09391860
rs2868346	-0.0436112	-0.370757	0.711255	cg09391860
rs3843763	-0.272226	-2.11291	0.0359873	cg09391860
rs73307913	0.0551709	0.435773	0.663523	cg09391860
rs6073957	0.0551822	0.435856	0.663464	cg09391860
rs12185764	0.0551899	0.435916	0.66342	cg09391860
rs11697323	0.104687	0.966538	0.335072	cg09391860
rs12185776	0.0551899	0.435916	0.66342	cg09391860
rs6073958	0.076038	0.618763	0.536855	cg09391860
rs2903809	-0.272242	-2.11181	0.0360823	cg09391860
rs6065906	0.0551709	0.435773	0.663523	cg09391860
rs111602331	0.055088	0.434949	0.66412	cg09391860
rs112180569	0.0550595	0.434715	0.66429	cg09391860
rs139953093	0.0548963	0.433283	0.665328	cg09391860
rs58952297	0.0549001	0.433234	0.665364	cg09391860
rs1057208	0.0546774	0.431276	0.666784	cg09391860
rs56324610	-0.0263031	-0.242755	0.808471	cg09391860
rs3848715	-0.0825926	-0.755467	0.450956	cg09391860
rs6032597	-0.335215	-1.82852	0.0691262	cg09391860
rs6065908	0.0541245	0.426414	0.670315	cg09391860
rs6073966	0.0601639	0.458684	0.647015	cg09391860
rs6094229	-0.333333	-1.81751	0.0708018	cg09391860
rs7267295	-0.127959	-0.850355	0.396257	cg09391860
rs6073967	-0.0266147	-0.245804	0.806114	cg09391860
rs58749629	-0.127876	-0.849775	0.396579	cg09391860
rs11696196	0.106107	0.986637	0.325145	cg09391860
rs7679	0.0536858	0.422658	0.673049	cg09391860
rs6124759	-0.33047	-1.80046	0.0734627	cg09391860
rs3363	-0.335222	-1.84576	0.0665703	cg09391860
rs16990951	-0.335195	-1.84528	0.0666398	cg09391860
rs3746503	-0.329242	-1.7929	0.0746674	cg09391860
rs3859611	0.105734	0.985306	0.325796	cg09391860
rs11696623	0.105696	0.985263	0.325818	cg09391860
rs73128528	-0.134216	-0.882836	0.378502	cg09391860
rs6032601	-0.115073	-0.809966	0.419029	cg09391860
rs4465830	0.0529505	0.416522	0.677524	cg09391860
rs13040315	0.105133	0.981366	0.32773	cg09391860
rs3827066	-0.128457	-0.851672	0.395528	cg09391860
rs3746506	0.0535973	0.504926	0.614229	cg09391860
rs34293711	0.105083	0.981014	0.327902	cg09391860
rs6032602	-0.324317	-1.76564	0.0791518	cg09391860
rs3746508	-0.112572	-0.794461	0.427974	cg09391860
rs3746509	-0.328406	-1.80744	0.0723634	cg09391860
rs6104404	-0.111587	-0.788573	0.431399	cg09391860
rs6073971	0.0525979	0.413667	0.679611	cg09391860
rs6073972	0.0525713	0.41349	0.67974	cg09391860
rs3893276	-0.0276386	-0.255956	0.798277	cg09391860
rs11906879	0.104661	0.979008	0.32889	cg09391860
rs3746511	-0.320969	-1.74723	0.0823034	cg09391860
rs3746512	-0.110018	-0.7781	0.437532	cg09391860
rs3746513	-0.0277059	-0.256695	0.797707	cg09391860
rs17448653	-0.161037	-0.971225	0.33274	cg09391860
rs17448680	-0.0275354	-0.255061	0.798967	cg09391860
rs4812980	0.10408	0.973148	0.331786	cg09391860
rs3092073	-0.149634	-1.34267	0.181071	cg09391860
rs3848719	0.103623	0.968506	0.334091	cg09391860
rs8123864	-0.0267052	-0.247106	0.805108	cg09391860
rs6017717	-0.104076	-0.733752	0.464055	cg09391860
rs7275164	0.100835	0.94065	0.348145	cg09391860
rs6104410	-0.222295	-1.69647	0.0915258	cg09391860
rs7270354	-0.119104	-0.785581	0.433146	cg09391860
rs8124182	-0.0991404	-0.674682	0.500744	cg09391860
rs10854235	0.100885	0.934696	0.351197	cg09391860
rs6032614	-0.0361045	-0.219378	0.826605	cg09391860
rs6017718	-0.234506	-1.78598	0.0757858	cg09391860
rs6124761	-0.0558625	-0.318118	0.750764	cg09391860
rs6073978	-0.234353	-1.64276	0.102177	cg09391860
rs6017721	-0.0956908	-0.902839	0.367818	cg09391860
rs35610751	-0.133831	-1.13482	0.257958	cg09391860
rs6073980	-0.13402	-1.13641	0.257296	cg09391860
rs73128584	-0.11967	-0.719647	0.472676	cg09391860
rs1888235	0.0911904	0.600409	0.548989	cg09391860
rs13038175	0.346662	2.03964	0.0428478	cg09391860
rs8114050	0.06438	0.607091	0.544556	cg09391860
rs34109603	0.0645005	0.608558	0.543584	cg09391860
rs56242234	0.0644862	0.608594	0.543561	cg09391860
rs56279239	-0.0959606	-0.573885	0.566762	cg09391860
rs11696767	0.0645752	0.609869	0.542717	cg09391860
rs11696804	0.0645995	0.610101	0.542564	cg09391860
rs3933239	0.0645838	0.610021	0.542617	cg09391860
rs6094237	0.064659	0.61068	0.542182	cg09391860
rs11697325	0.0646837	0.610956	0.541999	cg09391860
rs6073983	-0.12946	-1.10207	0.271904	cg09391860
rs6073984	0.0887494	0.586114	0.558533	cg09391860
rs8121146	0.0917263	0.849327	0.396828	cg09391860
rs74174991	-0.0685836	-0.38398	0.701447	cg09391860
rs11698788	0.0710564	0.673494	0.501497	cg09391860
rs6065912	0.0788327	0.516109	0.606411	cg09391860
rs6104417	0.0648063	0.611976	0.541326	cg09391860
rs13040272	0.0643605	0.607449	0.544318	cg09391860
rs6104418	0.0643931	0.607771	0.544106	cg09391860
rs3848721	-0.0784245	-0.73296	0.464536	cg09391860
rs3848722	-0.0784316	-0.733025	0.464497	cg09391860
rs4810482	-0.0492475	-0.458872	0.64688	cg09391860
rs3761157	-0.126415	-1.07894	0.282057	cg09391860
rs3761158	-0.0845576	-0.797298	0.426328	cg09391860
rs3761159	-0.0780996	-0.730116	0.466269	cg09391860
rs8113877	0.0645489	0.609299	0.543095	cg09391860
rs6065913	-0.0633909	-0.582918	0.560678	cg09391860
rs3918240	-0.0632147	-0.581362	0.561724	cg09391860
rs3918241	0.0867862	0.576377	0.565081	cg09391860
rs3918242	0.0889625	0.590778	0.55541	cg09391860
rs3918249	-0.0572985	-0.527189	0.598711	cg09391860
rs3918251	-0.0269419	-0.245573	0.806293	cg09391860
rs3918253	0.0548081	0.520784	0.603157	cg09391860
rs2274755	0.121013	0.803878	0.422528	cg09391860
rs17576	-0.0416756	-0.384512	0.701053	cg09391860
rs2236416	0.129098	0.858822	0.391581	cg09391860
rs3918256	0.0380037	0.35899	0.720024	cg09391860
rs3787268	-0.125868	-1.0751	0.28377	cg09391860
rs13969	0.0116438	0.108179	0.913974	cg09391860
rs17577	0.136363	0.910106	0.363984	cg09391860
rs3918261	0.137199	0.915965	0.360911	cg09391860
rs3918262	-0.125866	-1.07531	0.283673	cg09391860
rs13925	0.144317	0.965611	0.335534	cg09391860
rs20544	0.0304484	0.288504	0.773293	cg09391860
rs3918270	0.14428	0.965189	0.335745	cg09391860
rs3918271	0.144281	0.965132	0.335773	cg09391860
rs35567443	0.0306235	0.290205	0.771994	cg09391860
rs66553311	0.112719	0.800873	0.424261	cg09391860
rs10432735	0.144124	0.963202	0.336738	cg09391860
rs6130997	-0.0801584	-0.732106	0.465056	cg09391860
rs6073989	-0.125828	-1.07538	0.283646	cg09391860
rs16991010	-0.125832	-1.07545	0.283614	cg09391860
rs7363950	0.0373721	0.299399	0.764981	cg09391860
rs62215576	0.0540162	0.413189	0.67996	cg09391860
rs6094238	0.0371992	0.298053	0.766007	cg09391860
rs6130998	-0.125825	-1.0754	0.283635	cg09391860
rs6073990	-0.081291	-0.743041	0.458426	cg09391860
rs6130999	-0.12585	-1.07566	0.283519	cg09391860
rs6073991	-0.125848	-1.07569	0.283507	cg09391860
rs6124764	0.0515532	0.393031	0.694762	cg09391860
rs11908352	0.0492742	0.37488	0.708191	cg09391860
rs8125780	0.0730648	0.668954	0.504382	cg09391860
rs2868364	0.0732661	0.670872	0.503162	cg09391860
rs13039389	-0.125768	-1.0736	0.284437	cg09391860
rs3859613	0.0346792	0.277633	0.781612	cg09391860
rs6131001	-0.131797	-1.12441	0.262337	cg09391860
rs6073993	-0.196379	-1.40475	0.161818	cg09391860
rs11699481	0.14918	1.33504	0.18355	cg09391860
rs3746515	-0.191148	-1.3544	0.177308	cg09391860
rs74174994	-0.162972	-1.08145	0.280942	cg09391860
rs3848725	0.114288	0.889107	0.375132	cg09391860
rs3848726	0.0578995	0.516147	0.606385	cg09391860
rs6073995	-0.034395	-0.316006	0.752364	cg09391860
rs6124765	-0.0730943	-0.578726	0.563497	cg09391860
rs57236847	0.0153567	0.134054	0.89351	cg09391860
rs2297197	0.0203879	0.160521	0.872651	cg09391860
rs2297198	-0.107058	-0.823769	0.411161	cg09391860
rs2297199	0.105804	1.01053	0.313596	cg09391860
rs3746522	-0.0961414	-0.671656	0.502664	cg09391860
rs17344810	-0.229489	-1.26498	0.207515	cg09391860
rs12624433	-0.0628755	-0.464467	0.642875	cg09391860
rs55947855	-0.230686	-1.60725	0.109753	cg09391860
rs6032637	-0.254376	-1.91057	0.0576488	cg09391860
rs6032638	-0.254158	-1.90936	0.0578068	cg09391860
rs2297200	0.103978	0.854324	0.394061	cg09391860
rs1128536	-0.0934502	-0.750177	0.454128	cg09391860
rs7266662	-0.252476	-1.90013	0.0590149	cg09391860
rs9074	-0.0759792	-0.576204	0.565197	cg09391860
rs35175715	0.0827492	0.765247	0.445127	cg09391860
rs1537028	0.103674	0.853654	0.394431	cg09391860
rs13037326	-0.0760503	-0.576498	0.564999	cg09391860
rs6032644	0.103952	0.855955	0.393161	cg09391860
rs17450969	-0.228672	-1.60173	0.11097	cg09391860
rs2903908	0.0830507	0.682245	0.495961	cg09391860
rs2425751	-0.0826842	-0.764852	0.445361	cg09391860
rs62215581	-0.253201	-1.91016	0.0577031	cg09391860
rs3092502	-0.0825739	-0.763907	0.445923	cg09391860
rs4810484	-0.253226	-1.91172	0.0575003	cg09391860
rs1406827	0.10504	0.864971	0.388206	cg09391860
rs6074009	0.238062	1.7324	0.0849151	cg09391860
rs62215583	-0.252834	-1.91095	0.0576007	cg09391860
rs6074012	0.245584	2.21851	0.0277702	cg09391860
rs17463884	-0.228469	-1.60369	0.110537	cg09391860
rs3091794	0.105377	0.867863	0.386625	cg09391860
rs3092169	-0.0822914	-0.761625	0.44728	cg09391860
rs2425752	0.0762829	0.577517	0.564312	cg09391860
rs16991058	-0.253147	-1.91237	0.057416	cg09391860
rs2425753	0.103814	0.853316	0.394618	cg09391860
rs62215598	-0.25266	-1.90162	0.0588184	cg09391860
rs1406826	-0.0818322	-0.757827	0.449545	cg09391860
rs10485438	-0.252463	-1.89867	0.0592076	cg09391860
rs6074013	-0.0816381	-0.756291	0.450463	cg09391860
rs6074015	0.104854	0.862929	0.389325	cg09391860
rs6017733	-0.0812812	-0.753294	0.452258	cg09391860
rs1950174	-0.252137	-1.8995	0.0590974	cg09391860
rs6065921	0.232154	1.70417	0.0900744	cg09391860
rs7271670	-0.22595	-1.57685	0.116587	cg09391860
rs7273914	-0.225795	-1.57506	0.116999	cg09391860
rs2206892	-0.251724	-1.89491	0.059707	cg09391860
rs11557123	-0.245211	-1.84368	0.0668734	cg09391860
rs6104456	-0.075479	-0.704688	0.481915	cg09391860
rs12480308	-0.2448	-1.83936	0.0675093	cg09391860
rs12480309	-0.244864	-1.83966	0.067465	cg09391860
rs12480077	-0.244786	-1.83896	0.0675679	cg09391860
rs4455229	-0.0748471	-0.699868	0.484913	cg09391860
rs4410344	-0.24461	-1.83737	0.0678044	cg09391860
rs4410345	-0.244506	-1.83634	0.0679565	cg09391860
rs4812991	0.103925	0.855503	0.39341	cg09391860
rs4812992	0.0920696	0.758449	0.449174	cg09391860
rs4578917	-0.24447	-1.83603	0.0680027	cg09391860
rs4578918	0.0766812	0.578827	0.56343	cg09391860
rs4414741	-0.244424	-1.83543	0.0680926	cg09391860
rs2868764	-0.07429	-0.695279	0.487777	cg09391860
rs11086996	-0.244558	-1.83429	0.0682613	cg09391860
rs6131010	0.0744501	0.56134	0.575264	cg09391860
rs8125495	-0.217314	-1.5042	0.134284	cg09391860
rs6017734	-0.0408308	-0.379074	0.705079	cg09391860
rs6032655	-0.040877	-0.379466	0.704789	cg09391860
rs17464657	-0.217289	-1.50297	0.134598	cg09391860
rs1569722	0.0993808	0.81505	0.416121	cg09391860
rs56050009	0.219811	1.63324	0.104166	cg09391860
rs35072483	-0.217347	-1.50203	0.134841	cg09391860
rs62215604	-0.217291	-1.50113	0.135073	cg09391860
rs6131012	0.0631319	0.576901	0.564727	cg09391860
rs4812994	-0.10546	-0.936961	0.350034	cg09391860
rs6032659	0.122517	0.896164	0.371362	cg09391860
rs6074019	-0.0783977	-0.623582	0.533691	cg09391860
rs6032660	-0.0180557	-0.128622	0.8978	cg09391860
rs56347917	0.202439	1.53587	0.126327	cg09391860
rs6065924	-0.0794144	-0.631631	0.528429	cg09391860
rs76926652	0.0944327	0.764424	0.445615	cg09391860
rs111259039	0.198665	1.50755	0.133422	cg09391860
rs2024568	-0.0203905	-0.145546	0.884443	cg09391860
rs113732043	0.197717	1.49688	0.136177	cg09391860
rs1358719	-0.0805541	-0.641043	0.52231	cg09391860
rs6104466	-0.0809303	-0.644185	0.520275	cg09391860
rs6032661	0.085665	0.640765	0.52249	cg09391860
rs7265701	0.0856636	0.640752	0.522499	cg09391860
rs76659719	0.198373	1.5072	0.133513	cg09391860
rs55658673	0.0857242	0.641117	0.522262	cg09391860
rs6065925	-0.0815174	-0.649078	0.517115	cg09391860
rs6032662	-0.0226896	-0.162358	0.871206	cg09391860
rs17380117	0.177318	1.34869	0.17913	cg09391860
rs77048809	0.198298	1.50688	0.133595	cg09391860
rs6074020	-0.0815591	-0.649358	0.516935	cg09391860
rs6032663	-0.0228118	-0.163245	0.870509	cg09391860
rs6065926	-0.0227212	-0.162544	0.87106	cg09391860
rs6074021	0.0644707	0.568115	0.570665	cg09391860
rs6131014	-0.159561	-1.39755	0.163967	cg09391860
rs6131015	-0.0817553	-0.650365	0.516285	cg09391860
rs12480946	0.0855994	0.639931	0.523031	cg09391860
rs4812995	0.111643	0.906118	0.366085	cg09391860
rs77638431	0.198838	1.50935	0.132962	cg09391860
rs78121022	0.198979	1.51025	0.132734	cg09391860
rs1535044	-0.0115042	-0.0956767	0.923884	cg09391860
rs6032664	-0.023218	-0.166182	0.868201	cg09391860
rs6074022	-0.02323	-0.166269	0.868132	cg09391860
rs4812997	-0.160043	-1.39977	0.163303	cg09391860
rs1009373	-0.0820153	-0.651729	0.515407	cg09391860
rs1569723	-0.0232244	-0.16625	0.868147	cg09391860
rs13040307	-0.0820179	-0.651597	0.515492	cg09391860
rs6074024	-0.0820786	-0.651947	0.515267	cg09391860
rs6017737	0.0678563	0.50631	0.613258	cg09391860
rs4812998	-0.082121	-0.651353	0.515649	cg09391860
rs6032666	0.0678437	0.505981	0.613489	cg09391860
rs1800686	-0.0829059	-0.657331	0.511808	cg09391860
rs752118	-0.0828522	-0.656759	0.512175	cg09391860
rs1883832	-0.0234869	-0.167161	0.867431	cg09391860
rs745307	0.12792	1.04975	0.295239	cg09391860
rs4810485	-0.0234818	-0.167054	0.867515	cg09391860
rs1535045	-0.0827913	-0.656024	0.512647	cg09391860
rs11569309	0.20357	1.53832	0.125726	cg09391860
rs4239702	0.0473602	0.362877	0.717122	cg09391860
rs73115010	-0.0671339	-0.50524	0.614009	cg09391860
rs6074028	-0.174077	-1.10753	0.269544	cg09391860
rs3746821	0.263436	1.34579	0.180064	cg09391860
rs11569333	0.129648	0.864998	0.388191	cg09391860
rs3765456	0.265273	1.35574	0.176882	cg09391860
rs3765457	0.09551	0.653735	0.514117	cg09391860
rs3765459	-0.0509178	-0.382624	0.70245	cg09391860
rs2143698	0.238311	1.20324	0.230462	cg09391860
rs11569348	0.12988	0.865873	0.387713	cg09391860
rs12481282	0.145534	1.25146	0.212392	cg09391860
rs12480534	0.145526	1.25139	0.212416	cg09391860
rs62215621	0.130227	0.867718	0.386704	cg09391860
rs1883838	0.0769238	0.661388	0.50921	cg09391860
rs4813001	0.0670478	0.379811	0.704533	cg09391860
rs4813002	0.0673931	0.381761	0.703089	cg09391860
rs4813003	0.0677254	0.38365	0.701691	cg09391860
rs6074032	0.0238634	0.201978	0.840162	cg09391860
rs4813004	0.080208	0.686586	0.493227	cg09391860
rs4813005	0.052359	0.459052	0.64675	cg09391860
rs1883833	0.0262304	0.221961	0.824596	cg09391860
rs4810486	0.0714694	0.404987	0.685968	cg09391860
rs6017741	0.0341859	0.298927	0.765341	cg09391860
rs1535043	-0.0256999	-0.215546	0.829586	cg09391860
rs747759	-0.0256369	-0.215032	0.829986	cg09391860
rs1321003	0.0247727	0.218075	0.827618	cg09391860
rs6074036	0.0173741	0.148805	0.881874	cg09391860
rs6074037	0.0175454	0.150332	0.880671	cg09391860
rs6017742	0.0621429	0.529591	0.597048	cg09391860
rs11698283	0.0174745	0.149699	0.88117	cg09391860
rs34034261	0.241297	1.22642	0.221644	cg09391860
rs11696696	0.0890127	0.81629	0.415413	cg09391860
rs13045795	0.0172833	0.148011	0.8825	cg09391860
rs2012180	0.017185	0.14716	0.883171	cg09391860
rs1883834	0.239934	1.20182	0.231012	cg09391860
rs6065931	0.0890652	0.816181	0.415476	cg09391860
rs1883835	0.241131	1.22762	0.221193	cg09391860
rs6032676	0.229803	1.86914	0.0632282	cg09391860
rs6074040	-0.00932846	-0.0798591	0.936438	cg09391860
rs2868765	0.0160217	0.13667	0.891444	cg09391860
rs6032678	0.0508203	0.445147	0.656748	cg09391860
rs56287761	0.00531935	0.0424604	0.966179	cg09391860
rs13042545	0.0180667	0.133863	0.893661	cg09391860
rs6124767	-0.0699969	-0.579378	0.563059	cg09391860
rs13037526	0.0469354	0.351108	0.725918	cg09391860
rs6074041	0.0469554	0.351261	0.725803	cg09391860
rs13045469	0.0565323	0.419162	0.675598	cg09391860
rs6074042	0.0460229	0.344805	0.730644	cg09391860
rs6074043	0.0291001	0.21778	0.827847	cg09391860
rs6124769	0.063486	0.516036	0.606463	cg09391860
rs6032680	0.0111646	0.10013	0.920352	cg09391860
rs6074044	-0.0258933	-0.158957	0.873881	cg09391860
rs35922919	0.091493	0.51253	0.608908	cg09391860
rs6017746	0.0310998	0.232615	0.816325	cg09391860
rs17381472	-0.0417836	-0.240987	0.80984	cg09391860
rs4810488	0.0069396	0.0567339	0.95482	cg09391860
rs11698063	0.0882278	0.508541	0.611697	cg09391860
rs6074045	-0.110197	-0.858145	0.391954	cg09391860
rs6032681	0.0126876	0.110737	0.911948	cg09391860
rs6104485	-0.0176185	-0.151711	0.879584	cg09391860
rs6074046	-0.081045	-0.687575	0.492606	cg09391860
rs6104487	-0.106578	-0.648865	0.517252	cg09391860
rs113435613	0.000410031	0.00259621	0.997931	cg09391860
rs6074047	0.0175695	0.105556	0.916052	cg09391860
rs4142256	-0.12728	-0.820502	0.413015	cg09391860
rs34793028	-0.0710713	-0.585787	0.558752	cg09391860
rs2425754	0.104772	0.673162	0.501707	cg09391860
rs74330361	0.0198749	0.119216	0.905237	cg09391860
rs2425755	0.103696	0.668401	0.504734	cg09391860
rs6065932	-0.0700618	-0.577541	0.564296	cg09391860
rs2425756	0.019498	0.16693	0.867612	cg09391860
rs6065934	0.020337	0.121876	0.903133	cg09391860
rs3092795	0.103315	0.669105	0.504286	cg09391860
rs6065935	-0.0118455	-0.0975083	0.922431	cg09391860
rs6074051	-0.0111284	-0.0915786	0.927135	cg09391860
rs2425757	0.103457	0.842938	0.400382	cg09391860
rs881715	0.0876636	0.814852	0.416234	cg09391860
rs6074052	0.0221921	0.132608	0.894652	cg09391860
rs6074053	-0.0375091	-0.310086	0.756854	cg09391860
rs2425758	0.0886444	0.722925	0.470664	cg09391860
rs2425759	0.0583857	0.500249	0.617511	cg09391860
rs2425760	0.0993654	0.649169	0.517057	cg09391860
rs2425761	0.0984361	0.644431	0.520116	cg09391860
rs1320999	0.081805	0.5925	0.554259	cg09391860
rs2425762	0.0867794	0.707327	0.480278	cg09391860
rs113822821	0.0217765	0.129694	0.896953	cg09391860
rs78121938	-0.038656	-0.23833	0.811896	cg09391860
rs2425764	0.108983	0.785521	0.433181	cg09391860
rs2425765	0.132839	0.861356	0.390188	cg09391860
rs1321000	0.0863456	0.702931	0.483007	cg09391860
rs2425767	0.0543013	0.442857	0.658401	cg09391860
rs6065936	-0.101252	-0.927627	0.354843	cg09391860
rs34603854	-0.0141317	-0.082455	0.934377	cg09391860
rs35585191	-0.0140613	-0.0820401	0.934706	cg09391860
rs2281335	-0.0397191	-0.342382	0.732463	cg09391860
rs8121598	-0.0136689	-0.0797113	0.936555	cg09391860
rs6131030	-0.00652885	-0.0574984	0.954212	cg09391860
rs11087000	-0.060165	-0.559763	0.576337	cg09391860
rs3092505	-0.0092251	-0.0716349	0.942972	cg09391860
rs1977114	0.101024	0.554688	0.579796	cg09391860
rs6074060	-0.0287585	-0.245659	0.806226	cg09391860
rs6074061	-0.0275645	-0.235856	0.813812	cg09391860
rs2248597	0.0531343	0.452333	0.651574	cg09391860
rs1321001	0.0330991	0.193634	0.846681	cg09391860
rs66923292	0.0683058	0.633249	0.527375	cg09391860
rs6131034	0.0144942	0.0899723	0.928409	cg09391860
rs2868767	0.0117758	0.0679744	0.945881	cg09391860
rs6104500	0.132613	0.715926	0.474965	cg09391860
rs2425773	0.0586596	0.459387	0.646511	cg09391860
rs6032719	0.0510993	0.284545	0.77632	cg09391860
rs2425775	0.00464637	0.0400126	0.968127	cg09391860
rs2425776	0.0121341	0.105388	0.916186	cg09391860
rs2425777	0.0162852	0.143434	0.886108	cg09391860
rs3092548	0.0116145	0.0957485	0.923827	cg09391860
rs3092738	0.0174655	0.153542	0.878143	cg09391860
rs2425778	0.0177159	0.155827	0.876344	cg09391860
rs1010311	0.0257018	0.22908	0.819067	cg09391860
rs1010310	0.00707645	0.0576341	0.954104	cg09391860
rs2425779	0.0508967	0.457165	0.648104	cg09391860
rs2425781	0.014217	0.124768	0.900846	cg09391860
rs2425782	0.045219	0.392609	0.695073	cg09391860
rs2425783	0.0238084	0.203366	0.839078	cg09391860
rs2425784	-0.125242	-0.671729	0.502618	cg09391860
rs2425785	-0.0233657	-0.194106	0.846312	cg09391860
rs61172486	-0.142281	-1.24606	0.214363	cg09391860
rs6074067	0.174943	1.38029	0.16921	cg09391860
rs2425786	-0.196202	-1.72071	0.0870226	cg09391860
rs2425788	-0.195801	-1.7271	0.085866	cg09391860
rs56124797	0.181302	1.43881	0.151941	cg09391860
rs73117007	0.0751507	0.359402	0.719716	cg09391860
rs2064288	0.135748	1.08003	0.281576	cg09391860
rs6104504	0.135275	1.07701	0.282915	cg09391860
rs2425791	-0.159009	-1.42563	0.155708	cg09391860
rs2425793	-0.246093	-2.19086	0.0297465	cg09391860
rs6074069	0.212533	1.64879	0.100934	cg09391860
rs733379	0.2129	1.66443	0.0977656	cg09391860
rs966567	0.23691	1.85019	0.0659259	cg09391860
rs2425795	-0.238559	-2.13028	0.034507	cg09391860
rs3915737	0.229862	1.81503	0.0711841	cg09391860
rs3915736	0.228252	1.80458	0.0728119	cg09391860
rs6104514	0.227958	1.80327	0.0730178	cg09391860
rs6074077	0.226786	1.79845	0.0737816	cg09391860
rs6074078	0.226719	1.79851	0.0737722	cg09391860
rs6104515	0.226649	1.79821	0.0738191	cg09391860
rs3904166	0.226429	1.79757	0.0739219	cg09391860
rs6094267	0.226464	1.79539	0.0742695	cg09391860
rs3848729	-0.131077	-1.14569	0.253446	cg09391860
rs2425799	0.107312	0.901377	0.368592	cg09391860
rs2425800	0.047272	0.442435	0.658706	cg09391860
rs2425801	0.0472324	0.442059	0.658977	cg09391860
rs2425802	0.0472278	0.442086	0.658958	cg09391860
rs2425803	0.0493264	0.461984	0.644651	cg09391860
rs3091897	0.0546335	0.510006	0.610672	cg09391860
rs4813015	-0.118592	-1.13934	0.256077	cg09391860
rs2425804	0.0555077	0.519837	0.603816	cg09391860
rs919197	0.108645	1.03324	0.302879	cg02904549
rs3787493	0.107549	1.0207	0.308765	cg02904549
rs6015400	0.0914972	0.846237	0.398544	cg02904549
rs234630	-0.127994	-1.15427	0.24992	cg02904549
rs234629	0.13786	1.2806	0.201981	cg02904549
rs919196	0.199667	1.36839	0.172894	cg02904549
rs234628	0.102862	0.963251	0.336714	cg02904549
rs234627	-0.157094	-1.42252	0.156605	cg02904549
rs234625	-0.122886	-1.15715	0.248744	cg02904549
rs234623	0.0580074	0.553293	0.580749	cg02904549
rs234622	-0.127001	-1.20073	0.231432	cg02904549
rs234621	-0.104293	-0.977421	0.329673	cg02904549
rs234620	-0.119308	-1.12418	0.262435	cg02904549
rs234619	-0.11909	-1.1214	0.26361	cg02904549
rs234618	-0.119163	-1.12075	0.263887	cg02904549
rs151331	-0.136977	-1.28557	0.200246	cg02904549
rs234617	-0.135084	-1.26707	0.206768	cg02904549
rs234616	-0.118848	-1.10867	0.269051	cg02904549
rs47223	-0.086443	-0.776107	0.438704	cg02904549
rs234615	-0.0854803	-0.765751	0.444828	cg02904549
rs234614	-0.0951491	-0.84248	0.400637	cg02904549
rs6015407	0.359655	2.46822	0.0145125	cg02904549
rs6100274	0.355547	2.44328	0.0155196	cg02904549
rs6026601	0.406749	2.94682	0.00363571	cg02904549
rs6026602	0.406837	2.94768	0.00362609	cg02904549
rs6026603	0.408662	2.96722	0.00341353	cg02904549
rs6100282	0.49301	3.60436	0.000404909	cg02904549
rs6513419	0.460667	3.38906	0.000861684	cg02904549
rs234613	0.193218	1.75252	0.0813864	cg02904549
rs6100283	0.459871	3.39104	0.000855845	cg02904549
rs6092708	0.458195	3.38902	0.000861813	cg02904549
rs6092709	0.457624	3.38918	0.000861328	cg02904549
rs6015411	0.482703	3.67769	0.000310592	cg02904549
rs8124207	0.786872	4.61997	7.29179e-06	cg02904549
rs6015412	0.387843	3.10453	0.00221413	cg02904549
rs11697149	0.390905	3.14012	0.00197432	cg02904549
rs2021567	0.356115	2.81468	0.0054263	cg02904549
rs2865718	0.387145	3.11043	0.00217261	cg02904549
rs4597596	0.389525	3.13987	0.00197595	cg02904549
rs2903071	0.355051	2.81439	0.00543097	cg02904549
rs6026615	0.385407	3.10315	0.00222391	cg02904549
rs6123841	-0.2294	-1.55594	0.12148	cg02904549
rs7261748	0.354505	2.81693	0.00539006	cg02904549
rs7261645	0.354306	2.81538	0.00541497	cg02904549
rs1321461	0.385006	3.10887	0.00218346	cg02904549
rs1321460	0.354354	2.82008	0.00533959	cg02904549
rs8118306	0.354013	2.82221	0.00530588	cg02904549
rs6100295	0.351963	2.81188	0.0054717	cg02904549
rs6100296	0.35185	2.81249	0.00546173	cg02904549
rs6026621	0.399731	3.25379	0.00136014	cg02904549
rs16982339	0.0743054	0.464198	0.643067	cg02904549
rs12480757	-0.088171	-0.631839	0.528294	cg02904549
rs7353214	-0.0730184	-0.572785	0.567505	cg02904549
rs234610	-0.0105514	-0.0823244	0.93448	cg02904549
rs234609	0.0339606	0.285052	0.775932	cg02904549
rs11699789	0.0926879	0.609279	0.543108	cg02904549
rs235189	0.0695398	0.535937	0.592664	cg02904549
rs13041230	0.167323	0.987045	0.324946	cg02904549
rs235190	0.0767948	0.64926	0.516998	cg02904549
rs235191	-0.0157195	-0.12551	0.90026	cg02904549
rs235192	0.0657622	0.552689	0.581162	cg02904549
rs6070667	0.167118	0.98626	0.325329	cg02904549
rs6026625	0.164526	0.972401	0.332156	cg02904549
rs235193	-0.00243014	-0.019632	0.984359	cg02904549
rs2114753	-0.225171	-1.79774	0.0738935	cg02904549
rs2114754	-0.225176	-1.79833	0.0738001	cg02904549
rs2114755	-0.225092	-1.79883	0.0737204	cg02904549
rs6070669	-0.224841	-1.7964	0.0741071	cg02904549
rs73131464	-0.00530912	-0.0339861	0.972926	cg02904549
rs6026627	0.155775	0.927571	0.354872	cg02904549
rs235195	-0.118534	-0.706457	0.480818	cg02904549
rs1559973	-0.212577	-1.70871	0.089229	cg02904549
rs6100297	0.126691	0.7411	0.459598	cg02904549
rs6026629	-0.149566	-1.17361	0.242103	cg02904549
rs56846108	-0.158403	-1.25217	0.212132	cg02904549
rs458724	-0.107319	-0.91062	0.363713	cg02904549
rs6064731	-0.152088	-1.21293	0.226746	cg02904549
rs467040	-0.107489	-0.91321	0.362354	cg02904549
rs465047	-0.107319	-0.911991	0.362993	cg02904549
rs6070672	0.0523183	0.313623	0.754171	cg02904549
rs6070675	0.0492174	0.297296	0.766584	cg02904549
rs12479678	-0.150637	-1.20589	0.229441	cg02904549
rs6070676	0.0761456	0.456708	0.648431	cg02904549
rs151362	0.0336719	0.284674	0.776222	cg02904549
rs3761260	-0.225677	-1.2727	0.204767	cg02904549
rs13041431	0.0726679	0.438946	0.661227	cg02904549
rs236727	0.0108673	0.0946544	0.924695	cg02904549
rs35183269	0.071003	0.430501	0.667347	cg02904549
rs13044688	0.0720799	0.437438	0.662318	cg02904549
rs151363	-0.055652	-0.375419	0.707791	cg02904549
rs76168789	-0.196126	-1.04871	0.295719	cg02904549
rs73295298	-0.1969	-1.05289	0.293801	cg02904549
rs79087230	-0.196117	-1.04895	0.295608	cg02904549
rs112452363	-0.196318	-1.0511	0.294624	cg02904549
rs59251281	-0.197331	-1.05645	0.292176	cg02904549
rs12480262	-0.196154	-1.05083	0.294747	cg02904549
rs12480267	-0.196152	-1.051	0.294668	cg02904549
rs56979548	-0.195941	-1.05013	0.295065	cg02904549
rs41276958	-0.195677	-1.05008	0.29509	cg02904549
rs163780	0.0191809	0.165636	0.868629	cg02904549
rs6070684	-0.0749921	-0.542044	0.588459	cg02904549
rs78194738	-0.193916	-1.04422	0.297785	cg02904549
rs75454359	-0.194471	-1.0475	0.296271	cg02904549
rs163781	-0.0031581	-0.0279409	0.97774	cg02904549
rs2273360	-0.192494	-1.03768	0.30081	cg02904549
rs12479566	-0.194029	-1.0463	0.296824	cg02904549
rs41314904	-0.0748717	-0.542738	0.587982	cg02904549
rs17851253	-0.00831591	-0.0499598	0.96021	cg02904549
rs163782	-0.0552208	-0.374878	0.708192	cg02904549
rs149265	0.0306965	0.268933	0.788289	cg02904549
rs184673	-0.0361169	-0.248178	0.80428	cg02904549
rs163783	-0.0357089	-0.245336	0.806476	cg02904549
rs7341	0.0104096	0.0935528	0.925568	cg02904549
rs1043219	-0.207575	-1.15689	0.248851	cg02904549
rs448943	0.0295347	0.258491	0.796323	cg02904549
rs10369	-0.0700213	-0.546047	0.58571	cg02904549
rs13720	-0.0368955	-0.25388	0.799878	cg02904549
rs3787492	-0.0995716	-0.870874	0.384983	cg02904549
rs9760	0.0276541	0.241675	0.809307	cg02904549
rs417847	0.00833165	0.0744927	0.940701	cg02904549
rs2295357	-0.0715438	-0.519661	0.603939	cg02904549
rs163786	-0.0236009	-0.211741	0.832549	cg02904549
rs163787	-0.0886103	-0.615777	0.538819	cg02904549
rs163788	-0.0242647	-0.216645	0.828731	cg02904549
rs6070690	-0.0758033	-0.546993	0.585061	cg02904549
rs2099001	-0.0725396	-0.524926	0.600281	cg02904549
rs189356	-0.101706	-0.889755	0.374785	cg02904549
rs235202	-0.100114	-0.816244	0.415439	cg02904549
rs13045590	0.072269	0.419556	0.67531	cg02904549
rs163789	-0.109597	-0.780266	0.436259	cg02904549
rs163790	-0.0981919	-0.764609	0.445506	cg02904549
rs163791	-0.111585	-0.79139	0.429758	cg02904549
rs191490	-0.112915	-0.801284	0.424024	cg02904549
rs163792	-0.0466054	-0.420838	0.674375	cg02904549
rs13037079	0.0706046	0.408282	0.683552	cg02904549
rs163793	-0.0516716	-0.462273	0.644444	cg02904549
rs3787490	0.0713627	0.412488	0.680473	cg02904549
rs163794	-0.0559624	-0.499275	0.618196	cg02904549
rs2021793	0.0218755	0.197259	0.843848	cg02904549
rs163795	-0.11274	-0.79899	0.425349	cg02904549
rs163796	-0.0168601	-0.146431	0.883745	cg02904549
rs13043238	0.0710446	0.410396	0.682004	cg02904549
rs163797	-0.0472201	-0.421601	0.673819	cg02904549
rs163798	-0.11882	-0.976087	0.330331	cg02904549
rs163799	-0.0301255	-0.26762	0.789299	cg02904549
rs56352943	0.01959	0.110463	0.912165	cg02904549
rs163800	-0.113316	-0.800425	0.42452	cg02904549
rs163801	-0.114768	-0.809921	0.419055	cg02904549
rs163802	-0.103734	-0.731133	0.465649	cg02904549
rs151335	-0.0227082	-0.161626	0.871782	cg02904549
rs236729	-0.00300729	-0.0220343	0.982445	cg02904549
rs151343	-0.0404382	-0.342384	0.732461	cg02904549
rs236691	-0.00190659	-0.014013	0.988835	cg02904549
rs108728	-0.00283415	-0.0263105	0.979039	cg02904549
rs108727	-0.00279797	-0.0259814	0.979301	cg02904549
rs151344	-0.00298559	-0.0277303	0.977908	cg02904549
rs8183748	0.0404867	0.262305	0.793386	cg02904549
rs24048	-0.0107516	-0.0956065	0.923939	cg02904549
rs6070692	0.0198612	0.145948	0.884126	cg02904549
rs151345	-0.00308373	-0.02866	0.977168	cg02904549
rs151336	-0.0111047	-0.0987498	0.921447	cg02904549
rs151346	-0.00345125	-0.0320873	0.974438	cg02904549
rs4812048	0.0202152	0.148718	0.881943	cg02904549
rs151347	0.0185238	0.172916	0.862911	cg02904549
rs151348	0.0183507	0.171361	0.864132	cg02904549
rs6070693	0.017628	0.121261	0.903619	cg02904549
rs151349	0.0182461	0.170379	0.864904	cg02904549
rs55905547	0.0363416	0.27309	0.785097	cg02904549
rs6070694	0.0245784	0.159672	0.873318	cg02904549
rs151350	-0.0353066	-0.336571	0.736832	cg02904549
rs7266693	-0.0128868	-0.0888492	0.929301	cg02904549
rs62205397	0.0173638	0.119489	0.905021	cg02904549
rs6070696	0.0109184	0.0821915	0.934586	cg02904549
rs6070697	0.0380074	0.286246	0.775019	cg02904549
rs10485828	0.0173447	0.112039	0.910917	cg02904549
rs151352	-0.0324947	-0.287384	0.774149	cg02904549
rs151337	-0.032472	-0.287109	0.774359	cg02904549
rs151353	-0.0333364	-0.318311	0.750618	cg02904549
rs6026647	-0.0472514	-0.452649	0.651347	cg02904549
rs151354	0.0277251	0.23905	0.811339	cg02904549
rs16984980	-0.206063	-1.14571	0.253437	cg02904549
rs151355	0.0270123	0.233049	0.815988	cg02904549
rs6123845	-0.0458662	-0.439568	0.660777	cg02904549
rs151356	0.0324904	0.267437	0.789439	cg02904549
rs151357	0.0313701	0.258405	0.79639	cg02904549
rs7474	-0.0451777	-0.432995	0.665537	cg02904549
rs151358	0.0475029	0.409501	0.682659	cg02904549
rs151359	-0.0253847	-0.230231	0.818174	cg02904549
rs151360	0.0304449	0.251107	0.802018	cg02904549
rs151361	0.0259241	0.224237	0.822827	cg02904549
rs6015423	0.0480064	0.466457	0.641452	cg02904549
rs8121266	0.00279804	0.018493	0.985266	cg02904549
rs116580814	0.0391926	0.257935	0.796752	cg02904549
rs2162592	-0.0194619	-0.1849	0.853516	cg02904549
rs3761258	0.0387118	0.254816	0.799156	cg02904549
rs3761257	0.03744	0.246555	0.805534	cg02904549
rs2162593	-0.019056	-0.18766	0.851354	cg02904549
rs3761255	0.0381449	0.251132	0.801999	cg02904549
rs13039746	0.0741213	0.531192	0.59594	cg02904549
rs59637156	0.00323101	0.0213475	0.982992	cg02904549
rs6070701	-0.255813	-1.30971	0.191963	cg02904549
rs6070702	0.0388357	0.255338	0.798753	cg02904549
rs6070703	-0.256743	-1.3138	0.190585	cg02904549
rs4812051	-0.0224628	-0.217973	0.827697	cg02904549
rs890632	0.0742066	0.53086	0.59617	cg02904549
rs6070705	0.0400973	0.26312	0.792759	cg02904549
rs6100319	0.0404112	0.265018	0.791299	cg02904549
rs4810150	-0.0264212	-0.255173	0.798881	cg02904549
rs138074316	0.112347	0.865737	0.387787	cg02904549
rs6070706	0.0421574	0.276142	0.782755	cg02904549
rs6064738	-0.0188749	-0.176751	0.859903	cg02904549
rs6026656	-0.0189151	-0.177021	0.859691	cg02904549
rs8115109	-0.0366751	-0.344548	0.730837	cg02904549
rs6092730	-0.0205912	-0.192854	0.847291	cg02904549
rs6100322	-0.0350319	-0.330096	0.741711	cg02904549
rs1028693	-0.0225759	-0.211495	0.83274	cg02904549
rs6064739	-0.0391532	-0.36801	0.713298	cg02904549
rs1023654	-0.0365926	-0.344702	0.730721	cg02904549
rs6015425	-0.0403733	-0.379584	0.704702	cg02904549
rs6026658	-0.0404644	-0.380441	0.704066	cg02904549
rs6015426	-0.0514381	-0.482838	0.629798	cg02904549
rs6070709	-0.0515295	-0.483714	0.629177	cg02904549
rs6100323	-0.0680259	-0.640842	0.52244	cg02904549
rs6026659	-0.0511323	-0.480225	0.63165	cg02904549
rs6070711	-0.0685382	-0.644328	0.520183	cg02904549
rs6064740	-0.0685872	-0.644806	0.519874	cg02904549
rs4812052	-0.0620539	-0.583708	0.560148	cg02904549
rs62205429	-0.00357888	-0.0242341	0.980693	cg02904549
rs2162594	-0.0689383	-0.646073	0.519055	cg02904549
rs6026667	-0.0690555	-0.647173	0.518344	cg02904549
rs6100326	-0.0691256	-0.647894	0.517879	cg02904549
rs6070712	-0.06928	-0.6495	0.516843	cg02904549
rs6070713	-0.0697022	-0.653738	0.514115	cg02904549
rs6026669	-0.069745	-0.654214	0.513809	cg02904549
rs6026670	-0.0699703	-0.656505	0.512338	cg02904549
rs6070714	-0.0701723	-0.65865	0.510962	cg02904549
rs11086663	-0.0703382	-0.660318	0.509894	cg02904549
rs6064742	-0.0709898	-0.666805	0.505751	cg02904549
rs2146666	-0.0708725	-0.665767	0.506412	cg02904549
rs6026673	-0.0714801	-0.672149	0.50235	cg02904549
rs73133172	0.122895	0.962227	0.337227	cg02904549
rs4812053	-0.0718508	-0.675856	0.5	cg02904549
rs2023511	-0.0720694	-0.678287	0.498461	cg02904549
rs6026674	-0.07812	-0.736021	0.462676	cg02904549
rs6026675	-0.07812	-0.736021	0.462676	cg02904549
rs6026676	-0.0781344	-0.736119	0.462617	cg02904549
rs6026677	-0.07812	-0.736021	0.462676	cg02904549
rs6015430	-0.07812	-0.736021	0.462676	cg02904549
rs6015431	-0.0781346	-0.736125	0.462613	cg02904549
rs6070715	-0.07812	-0.736021	0.462676	cg02904549
rs6026681	-0.0782527	-0.736815	0.462194	cg02904549
rs6026684	-0.0783093	-0.73682	0.462191	cg02904549
rs6070719	-0.0786405	-0.739619	0.460495	cg02904549
rs6070720	-0.0787959	-0.740023	0.46025	cg02904549
rs6026686	-0.0964642	-0.906305	0.365986	cg02904549
rs73133181	-0.0133169	-0.0899844	0.9284	cg02904549
rs6026689	-0.0789439	-0.739064	0.460831	cg02904549
rs6123849	-0.0790648	-0.73988	0.460337	cg02904549
rs4812055	-0.0791694	-0.74035	0.460052	cg02904549
rs2903072	-0.0794343	-0.74154	0.459333	cg02904549
rs6026691	-0.096601	-0.901973	0.368276	cg02904549
rs4449199	-0.0815642	-0.757238	0.449897	cg02904549
rs6015433	-0.0583694	-0.547674	0.584594	cg02904549
rs6026693	-0.0584366	-0.548231	0.584213	cg02904549
rs4337535	-0.0587638	-0.550189	0.582872	cg02904549
rs6070721	-0.326911	-1.66315	0.0980231	cg02904549
rs890633	-0.0589095	-0.551322	0.582097	cg02904549
rs2865730	-0.0600437	-0.559004	0.576854	cg02904549
rs62203970	0.0123758	0.0836062	0.933462	cg02904549
rs6015434	-0.0588736	-0.549923	0.583054	cg02904549
rs73133193	0.087324	0.654385	0.513699	cg02904549
rs6015435	-0.059226	-0.552785	0.581097	cg02904549
rs6026695	-0.0776199	-0.723924	0.470052	cg02904549
rs2865731	-0.0777567	-0.724347	0.469793	cg02904549
rs6070722	-0.0778224	-0.724566	0.469659	cg02904549
rs6064744	-0.323335	-1.64952	0.100786	cg02904549
rs6064745	-0.0778588	-0.724363	0.469783	cg02904549
rs4812056	0.0775267	0.606026	0.545261	cg02904549
rs6100338	-0.0129291	-0.100628	0.919958	cg02904549
rs6026702	-0.0291347	-0.228738	0.819333	cg02904549
rs6070723	-0.0914441	-0.510508	0.610321	cg02904549
rs13036348	0.199525	1.47093	0.143057	cg02904549
rs7362597	-0.0633551	-0.440258	0.660278	cg02904549
rs6026703	-0.0400195	-0.300346	0.76426	cg02904549
rs6026704	-0.0630466	-0.441675	0.659255	cg02904549
rs236701	-0.0638998	-0.411527	0.681176	cg02904549
rs6100340	-0.0628419	-0.440726	0.65994	cg02904549
rs6026705	-0.0395103	-0.296916	0.766873	cg02904549
rs80221690	-0.0628479	-0.440614	0.660021	cg02904549
rs6100341	-0.0625167	-0.438271	0.661716	cg02904549
rs236705	0.0394021	0.296084	0.767507	cg02904549
rs236706	0.0398896	0.299949	0.764562	cg02904549
rs236709	-0.0729955	-0.470217	0.638769	cg02904549
rs236710	0.0475604	0.344391	0.730954	cg02904549
rs236713	0.0344033	0.257642	0.796978	cg02904549
rs6070727	-0.101224	-0.557756	0.577704	cg02904549
rs236714	0.033156	0.248159	0.804294	cg02904549
rs75211248	-0.0543063	-0.378636	0.705405	cg02904549
rs76294178	-0.0537206	-0.374432	0.708524	cg02904549
rs236715	0.0350664	0.261942	0.793666	cg02904549
rs1465537	-0.0523696	-0.364742	0.715732	cg02904549
rs76333603	-0.0503983	-0.350681	0.726238	cg02904549
rs76379422	-0.0501099	-0.348643	0.727765	cg02904549
rs6100342	-0.049643	-0.345326	0.730252	cg02904549
rs882384	-0.0490526	-0.341122	0.73341	cg02904549
rs6070728	-0.102601	-0.565408	0.5725	cg02904549
rs6100343	-0.0476526	-0.331132	0.74093	cg02904549
rs6092743	-0.0475526	-0.329572	0.742107	cg02904549
rs6100344	-0.0498329	-0.345059	0.730453	cg02904549
rs56289956	-0.0496749	-0.344038	0.731219	cg02904549
rs56128044	-0.0455975	-0.316641	0.751883	cg02904549
rs236717	0.0525047	0.347222	0.72883	cg02904549
rs6015445	-0.0433644	-0.279022	0.780548	cg02904549
rs236719	0.0509895	0.337324	0.736266	cg02904549
rs75777337	-0.0411839	-0.265079	0.791252	cg02904549
rs236720	0.0496622	0.328593	0.742845	cg02904549
rs76116098	-0.0375063	-0.241558	0.809397	cg02904549
rs171042	-0.102956	-0.685976	0.493611	cg02904549
rs112887356	-0.0364602	-0.234866	0.81458	cg02904549
rs111267152	-0.0363328	-0.234064	0.815201	cg02904549
rs236721	0.044367	0.293946	0.769138	cg02904549
rs6026710	-0.0350341	-0.225778	0.821631	cg02904549
rs73306821	-0.0349888	-0.225475	0.821866	cg02904549
rs74585165	-0.0344015	-0.221638	0.824847	cg02904549
rs7267618	-0.0344057	-0.221675	0.824818	cg02904549
rs4812058	-0.124186	-0.676358	0.499682	cg02904549
rs80225530	-0.0338692	-0.218142	0.827566	cg02904549
rs6026716	0.140641	1.12375	0.262617	cg02904549
rs111269340	-0.0335658	-0.216168	0.829102	cg02904549
rs78972704	-0.033502	-0.215734	0.829439	cg02904549
rs431611	0.0427948	0.283528	0.777098	cg02904549
rs77044088	-0.0331288	-0.213303	0.831332	cg02904549
rs79328254	-0.0327296	-0.210707	0.833354	cg02904549
rs77168628	-0.0327596	-0.210893	0.833209	cg02904549
rs80154324	-0.0325508	-0.209523	0.834277	cg02904549
rs8116295	-0.0324681	-0.209009	0.834678	cg02904549
rs260020	-0.0422513	-0.279985	0.77981	cg02904549
rs260019	-0.144677	-1.15443	0.249855	cg02904549
rs459588	-0.0419876	-0.278325	0.781082	cg02904549
rs192319	-0.193757	-1.42434	0.156079	cg02904549
rs78953748	-0.0316086	-0.203409	0.839045	cg02904549
rs260017	-0.0411141	-0.272649	0.785435	cg02904549
rs117206681	-0.030736	-0.197764	0.843453	cg02904549
rs74729242	-0.0305937	-0.196938	0.844098	cg02904549
rs260015	-0.0407344	-0.270173	0.787336	cg02904549
rs74695165	-0.0303257	-0.195106	0.84553	cg02904549
rs6026727	-0.0297281	-0.191289	0.848515	cg02904549
rs6026728	-0.00869304	-0.0575281	0.954188	cg02904549
rs75339815	-0.00789773	-0.0522542	0.958384	cg02904549
rs73306860	-0.00734067	-0.0486183	0.961277	cg02904549
rs171839	-0.0181906	-0.124105	0.90137	cg02904549
rs183173	-0.0181788	-0.124028	0.901432	cg02904549
rs80271186	-0.00729356	-0.0482614	0.961561	cg02904549
rs78628461	-0.00716561	-0.0474088	0.96224	cg02904549
rs76828114	-0.00639245	-0.0423403	0.966274	cg02904549
rs6026729	-0.00652123	-0.0431698	0.965614	cg02904549
rs259990	-0.0162694	-0.111103	0.911658	cg02904549
rs6026731	-0.00588913	-0.0389897	0.968942	cg02904549
rs6026732	-0.00582932	-0.0385958	0.969255	cg02904549
rs6026733	-0.0122882	-0.0809416	0.935578	cg02904549
rs77543692	-0.00538151	-0.0356301	0.971617	cg02904549
rs75245746	-0.00532394	-0.0352504	0.971919	cg02904549
rs77909999	-0.00487372	-0.032276	0.974288	cg02904549
rs77882141	-0.00489364	-0.0324086	0.974182	cg02904549
rs11906755	-0.00415954	-0.0275709	0.978035	cg02904549
rs1535271	-0.0143603	-0.104249	0.917088	cg02904549
rs78412528	-0.00439339	-0.0291009	0.976816	cg02904549
rs78302204	-0.00422271	-0.027976	0.977712	cg02904549
rs259983	-0.0129689	-0.0930795	0.925944	cg02904549
rs6026739	-0.00152332	-0.0106404	0.991522	cg02904549
rs73306874	-0.00296308	-0.019654	0.984341	cg02904549
rs73306876	-0.00149009	-0.010408	0.991707	cg02904549
rs6026740	-0.0012577	-0.00878751	0.992998	cg02904549
rs78846039	-0.00265879	-0.0176354	0.985949	cg02904549
rs6026742	-0.00107163	-0.00748774	0.994034	cg02904549
rs6026743	-0.00197412	-0.0131058	0.989558	cg02904549
rs6026744	-0.000332435	-0.00232476	0.998148	cg02904549
rs78638275	-0.00130893	-0.00869331	0.993073	cg02904549
rs79928099	-0.00130787	-0.00868576	0.993079	cg02904549
rs11908141	-0.000977487	-0.00649432	0.994826	cg02904549
rs11906149	0.00065963	0.00461854	0.99632	cg02904549
rs11908189	0.000676428	0.00473675	0.996226	cg02904549
rs6026747	0.000929812	0.00651314	0.994811	cg02904549
rs6026748	0.00125745	0.00880913	0.992981	cg02904549
rs259982	-0.156839	-1.1665	0.244956	cg02904549
rs259981	-0.0214006	-0.195144	0.845501	cg02904549
rs73306888	0.00204463	0.0143378	0.988576	cg02904549
rs76254714	0.000695171	0.00462631	0.996314	cg02904549
rs79832454	0.00111469	0.00741976	0.994088	cg02904549
rs76663147	0.00132583	0.00882696	0.992967	cg02904549
rs79263055	0.00249224	0.0174868	0.986068	cg02904549
rs80005779	0.00152918	0.0101724	0.991895	cg02904549
rs73306896	0.00287837	0.0201933	0.983912	cg02904549
rs259979	-0.00857566	-0.062103	0.95055	cg02904549
rs80195352	0.00135944	0.00905043	0.992789	cg02904549
rs6015450	0.00342469	0.0240562	0.980834	cg02904549
rs77506764	0.0018205	0.0121274	0.990337	cg02904549
rs74715624	0.0124733	0.0831004	0.933864	cg02904549
rs11905512	0.00345125	0.0242499	0.98068	cg02904549
rs78872658	0.001901	0.0126684	0.989906	cg02904549
rs11086667	-0.117179	-0.617607	0.537615	cg02904549
rs75575888	0.00198685	0.0132413	0.98945	cg02904549
rs6100358	-0.117379	-0.618692	0.536901	cg02904549
rs73618643	0.132287	0.69958	0.485093	cg02904549
rs146085428	0.00233984	0.0155893	0.987579	cg02904549
rs146316464	0.0021163	0.0141043	0.988762	cg02904549
rs4810161	-0.0741865	-0.411831	0.680953	cg02904549
rs16982520	0.00350636	0.0246362	0.980372	cg02904549
rs260014	-0.050193	-0.352722	0.72471	cg02904549
rs116383267	0.00200058	0.0132962	0.989406	cg02904549
rs76833326	0.00204637	0.0136015	0.989163	cg02904549
rs73309006	0.00331612	0.0233175	0.981423	cg02904549
rs260013	-0.0440715	-0.312465	0.755049	cg02904549
rs73618647	0.00840275	0.0695963	0.944592	cg02904549
rs75542178	-0.0150541	-0.100012	0.920446	cg02904549
rs7264002	0.0082721	0.0705832	0.943808	cg02904549
rs7265605	0.00943286	0.0782925	0.937682	cg02904549
rs2903074	0.0257232	0.21277	0.831747	cg02904549
rs260010	-0.0341983	-0.306309	0.759724	cg02904549
rs73618650	0.00928741	0.0769855	0.938721	cg02904549
rs259984	-0.0355175	-0.316796	0.751765	cg02904549
rs61743785	-0.0177084	-0.117103	0.906909	cg02904549
rs442091	-0.0359958	-0.320514	0.748951	cg02904549
rs56057707	-0.000584738	-0.00481063	0.996167	cg02904549
rs55786258	0.00470556	0.0386259	0.969231	cg02904549
rs454356	-0.0665296	-0.577799	0.564122	cg02904549
rs194869	-0.0716932	-0.605612	0.545535	cg02904549
rs260008	-0.0670622	-0.582168	0.561182	cg02904549
rs11905653	-0.031248	-0.25719	0.797326	cg02904549
rs11908132	-0.0316009	-0.259995	0.795164	cg02904549
rs73618651	-0.0353367	-0.280898	0.779111	cg02904549
rs56014414	-0.031884	-0.262106	0.793539	cg02904549
rs116875156	-0.0778301	-0.48795	0.626179	cg02904549
rs76360046	-0.0788833	-0.494224	0.621751	cg02904549
rs79737373	-0.0788826	-0.494173	0.621786	cg02904549
rs11906697	-0.0324758	-0.266671	0.790028	cg02904549
rs260002	-0.0688001	-0.594751	0.552757	cg02904549
rs76173929	-0.0815948	-0.510181	0.610549	cg02904549
rs259999	-0.0696192	-0.600349	0.549029	cg02904549
rs59244950	-0.140867	-0.853038	0.394772	cg02904549
rs259998	-0.0695839	-0.600122	0.54918	cg02904549
rs79414774	-0.0824635	-0.515281	0.606989	cg02904549
rs76968914	-0.0839068	-0.52382	0.601048	cg02904549
rs74316501	-0.0838995	-0.523713	0.601123	cg02904549
rs77674616	-0.0848804	-0.529477	0.597127	cg02904549
rs77913578	-0.0854964	-0.533153	0.594585	cg02904549
rs73618652	-0.0127074	-0.0730479	0.941849	cg02904549
rs116849175	-0.0856276	-0.53381	0.594132	cg02904549
rs259997	-0.0714758	-0.613276	0.540468	cg02904549
rs259996	-0.137437	-1.06509	0.288264	cg02904549
rs76241240	-0.0672131	-0.420852	0.674365	cg02904549
rs62204014	0.089152	0.567635	0.57099	cg02904549
rs4812066	-0.0165582	-0.0859255	0.931621	cg02904549
rs7264385	-0.131725	-1.02193	0.308188	cg02904549
rs6070744	0.189793	0.919189	0.359227	cg02904549
rs6128511	0.00992879	0.0608289	0.951563	cg02904549
rs259986	-0.11584	-1.03237	0.303285	cg02904549
rs4810162	0.271584	1.37813	0.169873	cg02904549
rs1465787	0.271455	1.37998	0.169304	cg02904549
rs1465786	0.269963	1.36955	0.172533	cg02904549
rs259977	-0.135757	-0.793968	0.42826	cg02904549
rs6015458	0.0666635	0.546488	0.585407	cg02904549
rs73618658	0.215485	1.19439	0.233897	cg02904549
rs259976	-0.0697745	-0.625633	0.532348	cg02904549
rs380147	-0.107879	-0.982224	0.327308	cg02904549
rs380146	-0.147963	-1.33892	0.182284	cg02904549
rs259975	-0.0670768	-0.602849	0.547368	cg02904549
rs259974	-0.189319	-1.73888	0.0837662	cg02904549
rs7270917	-0.199825	-1.19911	0.232061	cg02904549
rs259973	-0.177491	-1.66055	0.0985449	cg02904549
rs259972	-0.177554	-1.66144	0.0983653	cg02904549
rs259971	-0.177509	-1.66215	0.0982235	cg02904549
rs183777	-0.110386	-1.00675	0.315406	cg02904549
rs259970	-0.182636	-1.68572	0.093583	cg02904549
rs259969	-0.142202	-1.29875	0.19569	cg02904549
rs7264927	0.103385	0.578449	0.563684	cg02904549
rs7264992	-0.144294	-1.31366	0.190632	cg02904549
rs185667199	0.0298241	0.160982	0.872288	cg02904549
rs259967	-0.120453	-1.08267	0.280402	cg02904549
rs4812067	0.149239	0.831008	0.40707	cg02904549
rs259966	-0.119531	-1.06965	0.286209	cg02904549
rs77507506	0.068775	0.401661	0.68841	cg02904549
rs451502	-0.121074	-1.08101	0.281138	cg02904549
rs259965	-0.0667984	-0.587979	0.557284	cg02904549
rs259964	-0.0800903	-0.674987	0.50055	cg02904549
rs6064760	-0.199695	-1.11352	0.26697	cg02904549
rs259963	-0.080041	-0.674227	0.501032	cg02904549
rs259962	-0.0812065	-0.682378	0.495877	cg02904549
rs259961	-0.0739818	-0.606404	0.54501	cg02904549
rs259960	-0.0705011	-0.620763	0.535541	cg02904549
rs425881	-0.0582767	-0.422624	0.673074	cg02904549
rs259959	-0.0580573	-0.42099	0.674264	cg02904549
rs259958	-0.0803052	-0.674648	0.500765	cg02904549
rs259956	-0.0786977	-0.660083	0.510044	cg02904549
rs259955	-0.15	-1.33692	0.182937	cg02904549
rs2865733	-0.127557	-1.09563	0.274705	cg02904549
rs713555	-0.117074	-1.04886	0.295647	cg02904549
rs2064864	-0.116378	-1.05522	0.292739	cg02904549
rs2064865	-0.127185	-1.09281	0.275936	cg02904549
rs2273869	-0.116641	-1.04558	0.297155	cg02904549
rs6128516	-0.101492	-0.941735	0.34759	cg02904549
rs12481177	0.055267	0.382607	0.702463	cg02904549
rs6123870	-0.098447	-0.91792	0.359889	cg02904549
rs6123871	-0.0999509	-0.93285	0.352147	cg02904549
rs6128519	-0.098778	-0.91988	0.358867	cg02904549
rs34436556	0.0944141	0.599261	0.549753	cg02904549
rs1036464	-0.108118	-0.966907	0.334888	cg02904549
rs6128520	-0.108284	-0.967815	0.334435	cg02904549
rs6128521	-0.108442	-0.968682	0.334004	cg02904549
rs1040799	-0.108894	-0.971046	0.332828	cg02904549
rs6123874	-0.109267	-0.973348	0.331687	cg02904549
rs4812068	-0.109497	-0.981222	0.3278	cg02904549
rs6128524	-0.11095	-0.983799	0.326535	cg02904549
rs12481673	-0.111349	-0.986502	0.325211	cg02904549
rs6128525	-0.111856	-0.988919	0.32403	cg02904549
rs6128526	-0.112704	-0.993785	0.321662	cg02904549
rs4812069	-0.112923	-0.994844	0.321147	cg02904549
rs6100394	-0.113027	-0.99493	0.321106	cg02904549
rs2865734	-0.118793	-1.0739	0.284303	cg02904549
rs910098	-0.104524	-0.943537	0.346671	cg02904549
rs2019556	-0.105078	-0.949209	0.343787	cg02904549
rs6026788	-0.105369	-0.948815	0.343987	cg02904549
rs6128527	-0.113264	-0.984402	0.326239	cg02904549
rs6123879	-0.113298	-0.984481	0.326201	cg02904549
rs2104213	-0.113351	-0.984273	0.326303	cg02904549
rs154875	-0.104954	-0.947114	0.34485	cg02904549
rs6092765	-0.10898	-0.979775	0.328512	cg02904549
rs154873	-0.108765	-0.983725	0.326571	cg02904549
rs154872	-0.1092	-0.985324	0.325787	cg02904549
rs3026627	0.12914	0.739009	0.460864	cg02904549
rs1407538	-0.0927168	-0.83396	0.405409	cg02904549
rs3026624	-0.0998162	-0.867159	0.387009	cg02904549
rs154876	-0.0903479	-0.8194	0.413642	cg02904549
rs3026622	-0.121043	-1.04254	0.298558	cg02904549
rs6128529	-0.122136	-1.0494	0.295403	cg02904549
rs154879	-0.101035	-0.893998	0.372517	cg02904549
rs149769	-0.0235387	-0.134861	0.892872	cg02904549
rs3026620	-0.09142	-0.740411	0.460015	cg02904549
rs6128532	-0.0434894	-0.351963	0.725278	cg02904549
rs6064762	-0.059934	-0.453131	0.651	cg02904549
rs6100403	-0.0232037	-0.188317	0.850841	cg02904549
rs6015470	-0.0596811	-0.462652	0.644173	cg02904549
rs155005	-0.0908457	-0.704941	0.481758	cg02904549
rs155004	-0.129042	-0.937968	0.349518	cg02904549
rs155003	-0.130073	-0.946058	0.345387	cg02904549
rs260743	-0.12814	-0.946945	0.344936	cg02904549
rs260742	-0.0859583	-0.655846	0.512761	cg02904549
rs260741	-0.0180232	-0.111607	0.911259	cg02904549
rs149214	-0.153889	-0.808009	0.420152	cg02904549
rs197174	0.25021	1.66985	0.096687	cg02904549
rs197173	0.112371	0.590647	0.555498	cg02904549
rs260740	0.104339	0.810977	0.41845	cg02904549
rs11570281	0.137993	1.06442	0.288566	cg02904549
rs6064764	0.0848561	0.603578	0.546884	cg02904549
rs926632	-0.0542659	-0.457867	0.6476	cg02904549
rs197184	-0.0934555	-0.754226	0.451699	cg02904549
rs2268689	-0.0832684	-0.703728	0.482512	cg02904549
rs197183	-0.093412	-0.759505	0.448544	cg02904549
rs2268688	0.169826	1.18557	0.237356	cg02904549
rs171969	0.148426	1.09986	0.272863	cg02904549
rs2284803	0.170956	1.19402	0.234043	cg02904549
rs107421	0.1511	1.11565	0.26606	cg02904549
rs882345	0.17013	1.18047	0.239371	cg02904549
rs197178	0.157711	1.14211	0.254924	cg02904549
rs6070768	0.178136	1.2178	0.224895	cg02904549
rs3026570	0.131289	0.690817	0.49057	cg02904549
rs3026563	-0.414998	-2.40247	0.0173016	cg02904549
rs6123886	-0.255393	-1.67005	0.0966478	cg02904549
rs460775	-0.202996	-1.36271	0.174676	cg02904549
rs6128540	0.0170912	0.141125	0.887929	cg02904549
rs6128541	0.0411093	0.322938	0.747117	cg02904549
rs6128542	0.00855838	0.070954	0.943513	cg02904549
rs1964825	0.00546507	0.045005	0.964153	cg02904549
rs197181	0.0738696	0.633366	0.527299	cg02904549
rs197180	0.0747317	0.6404	0.522727	cg02904549
rs6064765	-0.000902007	-0.00751774	0.99401	cg02904549
rs55938605	-0.0515613	-0.318097	0.75078	cg02904549
rs3026541	-0.095983	-0.607587	0.544227	cg02904549
rs11905601	0.0341834	0.290615	0.771681	cg02904549
rs3026534	0.0014865	0.0125483	0.990002	cg02904549
rs6026824	0.0015998	0.0135117	0.989235	cg02904549
rs3026530	-0.00133971	-0.0113645	0.990945	cg02904549
rs3026527	0.00203604	0.0171362	0.986347	cg02904549
rs73129475	-0.0815364	-0.498296	0.618884	cg02904549
rs149196437	0.044866	0.255834	0.798371	cg02904549
rs62204048	-0.202375	-1.27317	0.2046	cg02904549
rs3859602	-0.0747076	-0.5358	0.592758	cg02904549
rs3859603	-0.0294916	-0.207965	0.835491	cg02904549
rs6092776	-0.0993117	-0.706631	0.480709	cg02904549
rs197824	-0.13964	-0.820451	0.413045	cg02904549
rs3026522	-0.148896	-0.981525	0.327651	cg02904549
rs3026520	0.0792012	0.594113	0.553182	cg02904549
rs197819	0.156487	1.30926	0.192117	cg02904549
rs197818	0.198713	1.65899	0.0988586	cg02904549
rs197817	0.262755	2.21265	0.0281797	cg02904549
rs197816	0.200326	1.67709	0.0952602	cg02904549
rs6070776	0.0283228	0.18646	0.852294	cg02904549
rs197814	0.171172	1.40845	0.160722	cg02904549
rs197813	0.17107	1.40812	0.16082	cg02904549
rs6070778	0.00360075	0.0318491	0.974628	cg02904549
rs6070779	0.00237041	0.0210389	0.983238	cg02904549
rs6026833	0.00129028	0.0114687	0.990862	cg02904549
rs35716283	0.0269405	0.238148	0.812037	cg02904549
rs197821	0.1775	1.59183	0.113178	cg02904549
rs4810164	0.00336324	0.0301512	0.97598	cg02904549
rs4810165	-0.00830517	-0.063989	0.94905	cg02904549
rs197820	0.132773	1.16867	0.244083	cg02904549
rs6128549	0.0554439	0.466418	0.641481	cg02904549
rs3026508	0.28358	1.37059	0.17221	cg02904549
rs198512	0.0081822	0.049382	0.96067	cg02904549
rs4812074	0.0744483	0.458071	0.647454	cg02904549
rs73131543	5.51178e-05	0.000263986	0.99979	cg02904549
rs3026499	0.0236979	0.173414	0.862521	cg02904549
rs35772805	0.0968173	0.687218	0.49283	cg02904549
rs4812075	0.125503	0.779119	0.436933	cg02904549
rs16982693	0.0334454	0.228693	0.819367	cg02904549
rs6026837	0.0339239	0.231997	0.816804	cg02904549
rs6026838	0.0338782	0.231733	0.817009	cg02904549
rs73131556	0.0424187	0.198365	0.842983	cg02904549
rs56144695	0.0438845	0.204004	0.838581	cg02904549
rs6026839	-0.0357532	-0.194723	0.845829	cg02904549
rs6128555	0.133784	0.889043	0.375166	cg02904549
rs6092778	0.0495104	0.354925	0.723061	cg02904549
rs73131571	-0.0110007	-0.0633975	0.94952	cg02904549
rs4812077	-0.00924305	-0.0533393	0.957521	cg02904549
rs79865025	-0.314311	-1.46956	0.143427	cg02904549
rs57384498	-0.0405507	-0.291077	0.771327	cg02904549
rs7267528	-0.103729	-0.695099	0.487889	cg02904549
rs7272892	-0.0166097	-0.0963037	0.923387	cg02904549
rs747211	-0.107511	-0.86127	0.390235	cg02904549
rs1980902	-0.0271556	-0.194593	0.845931	cg02904549
rs6026844	0.232456	1.18495	0.237601	cg02904549
rs6128556	-0.141045	-1.04627	0.29684	cg02904549
rs111154639	-0.25089	-1.69873	0.0910984	cg02904549
rs906399	0.152417	1.26936	0.205951	cg02904549
rs6100423	-0.109365	-0.880342	0.379848	cg02904549
rs6026849	0.154713	1.32637	0.186397	cg02904549
rs753042	0.0328841	0.231793	0.816962	cg02904549
rs57113192	-0.0655457	-0.460286	0.645866	cg02904549
rs749389	0.0678136	0.477496	0.633588	cg02904549
rs749388	0.155836	1.34317	0.180906	cg02904549
rs61508931	-0.11667	-0.670181	0.503601	cg02904549
rs6100427	0.112161	0.915058	0.361385	cg02904549
rs1877751	-0.194696	-1.57723	0.116498	cg02904549
rs6128557	-0.237221	-1.53184	0.127317	cg02904549
rs6070788	0.185301	1.57975	0.115919	cg02904549
rs6128558	-0.191617	-1.05179	0.294308	cg02904549
rs6417346	-0.125903	-0.694161	0.488476	cg02904549
rs16982696	-0.197157	-1.0783	0.282343	cg02904549
rs6026850	-0.11105	-0.746324	0.456445	cg02904549
rs6026851	-0.114439	-0.770069	0.442269	cg02904549
rs6070789	0.271991	2.28065	0.0237411	cg02904549
rs6100432	0.289503	1.73464	0.0845168	cg02904549
rs8118379	-0.312952	-1.52265	0.129602	cg02904549
rs6100433	0.415187	2.90225	0.00416793	cg02904549
rs6128559	-0.313544	-1.81048	0.0718887	cg02904549
rs6100434	0.41804	2.93574	0.00376185	cg02904549
rs4810167	0.306716	2.35709	0.0194935	cg02904549
rs4812080	0.176973	1.54885	0.123173	cg02904549
rs4812081	0.102278	0.922487	0.357509	cg02904549
rs6070793	0.180775	1.64282	0.102167	cg02904549
rs6026863	0.0586845	0.507841	0.612186	cg02904549
rs6026864	0.0382409	0.319881	0.749429	cg02904549
rs7281818	0.0278823	0.177272	0.859494	cg14346774
rs2834848	0.0276172	0.175582	0.86082	cg14346774
rs2834849	0.0275437	0.175129	0.861175	cg14346774
rs2834850	0.0773501	0.583803	0.560084	cg14346774
rs2834851	0.0852275	0.64676	0.518611	cg14346774
rs1986786	0.0251611	0.159878	0.873157	cg14346774
rs62217042	0.0807313	0.613247	0.540487	cg14346774
rs2065296	0.0774328	0.586326	0.558391	cg14346774
rs2065297	0.0774333	0.586346	0.558377	cg14346774
rs2065298	0.0486091	0.371807	0.710474	cg14346774
rs2065299	0.0113029	0.0720678	0.942628	cg14346774
rs2064056	0.0486316	0.372003	0.710328	cg14346774
rs2037899	0.0830824	0.628635	0.530385	cg14346774
rs8133443	0.0890326	0.680725	0.49692	cg14346774
rs1883068	0.0838252	0.626205	0.531974	cg14346774
rs6517285	-0.00800915	-0.0602518	0.952022	cg14346774
rs2834855	-0.0392449	-0.303868	0.761579	cg14346774
rs60395012	-0.0321121	-0.250807	0.802249	cg14346774
rs2834856	-0.0322154	-0.251736	0.801533	cg14346774
rs2834857	-0.0322467	-0.252087	0.801261	cg14346774
rs2834858	-0.0597035	-0.390942	0.696302	cg14346774
rs8131859	-0.0372953	-0.294482	0.768729	cg14346774
rs4817712	-0.0352688	-0.281301	0.778803	cg14346774
rs74848904	-0.311874	-1.84162	0.0671765	cg14346774
rs2834860	-0.117386	-0.601788	0.548072	cg14346774
rs74204914	-0.0792267	-0.526932	0.59889	cg14346774
rs2834861	-0.0580172	-0.470862	0.638309	cg14346774
rs8130688	-0.107157	-0.854356	0.394043	cg14346774
rs57820060	-0.107612	-0.858058	0.392002	cg14346774
rs58378743	-0.0991324	-0.534392	0.59373	cg14346774
rs73210941	-0.0988688	-0.533104	0.594619	cg14346774
rs2242698	-0.0805659	-0.536318	0.592401	cg14346774
rs2003623	-0.0989629	-0.533674	0.594225	cg14346774
rs2294161	-0.0975418	-0.541684	0.588706	cg14346774
rs2834862	-0.108133	-0.860592	0.390608	cg14346774
rs12626617	-0.097829	-0.527304	0.598632	cg14346774
rs2242700	-0.108295	-0.861787	0.389951	cg14346774
rs2242702	0.0370035	0.266811	0.78992	cg14346774
rs80212090	-0.0955705	-0.515513	0.606827	cg14346774
rs4817713	0.0400252	0.288457	0.773329	cg14346774
rs2834863	0.171169	0.913037	0.362444	cg14346774
rs2834864	-0.13919	-1.09926	0.273124	cg14346774
rs34265427	-0.139541	-1.10145	0.272172	cg14346774
rs2834865	-0.139942	-1.10425	0.270958	cg14346774
rs2834866	0.171419	0.914742	0.361551	cg14346774
rs2247240	-0.0993466	-0.538102	0.591171	cg14346774
rs2247606	-0.310904	-2.11824	0.0355272	cg14346774
rs2247614	-0.0973526	-0.527858	0.598248	cg14346774
rs2242705	-0.0997654	-0.54154	0.588805	cg14346774
rs2242706	-0.099816	-0.541876	0.588574	cg14346774
rs2242707	-0.0998011	-0.541821	0.588612	cg14346774
rs2834867	-0.18469	-1.35356	0.177576	cg14346774
rs57817998	-0.184751	-1.35184	0.178124	cg14346774
rs2834870	-0.184866	-1.35274	0.177837	cg14346774
rs6517287	-0.285837	-2.29358	0.02297	cg14346774
rs73901912	-0.279444	-2.23612	0.0265723	cg14346774
rs1024155	-0.0997546	-0.537389	0.591663	cg14346774
rs1024154	-0.097167	-0.523115	0.601538	cg14346774
rs11911234	-0.318103	-2.1584	0.0322209	cg14346774
rs75285489	-0.103271	-0.555628	0.579155	cg14346774
rs73192905	0.0598522	0.419414	0.675413	cg14346774
rs2075901	-0.0852946	-0.675713	0.50009	cg14346774
rs2075899	-0.0855222	-0.677333	0.499064	cg14346774
rs2075898	-0.0853593	-0.675843	0.500008	cg14346774
rs11909383	-0.20754	-1.76764	0.0788159	cg14346774
rs73192909	-0.0808959	-0.432797	0.665681	cg14346774
rs6517288	0.0532612	0.288189	0.773533	cg14346774
rs2091858	-0.237938	-2.0053	0.0464294	cg14346774
rs74544059	0.0530136	0.275111	0.783547	cg14346774
rs4817718	0.0523153	0.27149	0.786326	cg14346774
rs2834876	-0.121004	-0.663248	0.508021	cg14346774
rs12627100	-0.11225	-0.59978	0.549407	cg14346774
rs2834877	0.0197436	0.139623	0.889114	cg14346774
rs34926395	-0.108578	-0.686802	0.493092	cg14346774
rs909121	0.0853835	0.669652	0.503938	cg14346774
rs7277314	0.0594755	0.387793	0.698627	cg14346774
rs2834879	-0.114061	-0.723668	0.470209	cg14346774
rs9305565	0.0933082	0.73098	0.465742	cg14346774
rs2834882	0.201482	1.67769	0.0951433	cg14346774
rs2834884	0.243779	2.07949	0.0389899	cg14346774
rs2242712	0.019536	0.150577	0.880478	cg14346774
rs2242713	0.0194525	0.150015	0.880921	cg14346774
rs10427505	-0.302574	-2.47413	0.0142824	cg14346774
rs10427507	-0.262232	-2.25108	0.0255902	cg14346774
rs10211916	-0.262451	-2.25683	0.0252207	cg14346774
rs34234628	-0.0113507	-0.0886636	0.929448	cg14346774
rs13049663	-0.0121622	-0.0950779	0.924359	cg14346774
rs11088316	-0.302559	-2.48123	0.0140106	cg14346774
rs2834885	-0.296498	-2.45631	0.014986	cg14346774
rs7282359	-0.303234	-2.4902	0.0136735	cg14346774
rs35156796	0.048473	0.371607	0.710623	cg14346774
rs2009255	-0.0144204	-0.113378	0.909857	cg14346774
rs11701367	-0.302344	-2.49518	0.0134896	cg14346774
rs9978578	-0.250762	-2.1758	0.0308735	cg14346774
rs9978779	-0.258513	-2.24298	0.0261181	cg14346774
rs2834886	-0.289257	-2.40135	0.017353	cg14346774
rs10483028	-0.0154923	-0.122129	0.902933	cg14346774
rs34023178	-0.0155397	-0.122486	0.90265	cg14346774
rs2834887	-0.257306	-2.23604	0.0265774	cg14346774
rs12482997	-0.0151519	-0.119396	0.905095	cg14346774
rs12483149	-0.0145151	-0.114239	0.909175	cg14346774
rs12483158	-0.0147568	-0.116212	0.907614	cg14346774
rs7281129	-0.296115	-2.46363	0.0146934	cg14346774
rs9984389	-0.296016	-2.46649	0.0145804	cg14346774
rs7277138	-0.296511	-2.47044	0.0144258	cg14346774
rs2834888	-0.295705	-2.46533	0.0146262	cg14346774
rs7277594	-0.301228	-2.49317	0.0135635	cg14346774
rs2834889	-0.256657	-2.23547	0.0266154	cg14346774
rs56015451	-0.26308	-2.28063	0.0237427	cg14346774
rs73192972	-0.0178004	-0.141955	0.887274	cg14346774
rs8133106	-0.298644	-2.49636	0.0134464	cg14346774
rs9980180	-0.297415	-2.491	0.013644	cg14346774
rs2834890	-0.297272	-2.49052	0.0136617	cg14346774
rs2242714	-0.0164943	-0.129367	0.897212	cg14346774
rs2834891	-0.262106	-2.27177	0.0242839	cg14346774
rs34498870	-0.0185743	-0.14762	0.882808	cg14346774
rs6517290	-0.299693	-2.50433	0.0131574	cg14346774
rs2834892	-0.294252	-2.47769	0.0141455	cg14346774
rs2142050	-0.294082	-2.47693	0.0141747	cg14346774
rs2142049	-0.229313	-1.95791	0.0517863	cg14346774
rs2178817	-0.229169	-1.9572	0.0518707	cg14346774
rs34385074	-0.222144	-1.89206	0.0600885	cg14346774
rs9974868	-0.284744	-2.39323	0.0177294	cg14346774
rs9975098	-0.222234	-1.89089	0.0602458	cg14346774
rs9975485	-0.222312	-1.89014	0.0603462	cg14346774
rs28436268	-0.28505	-2.39057	0.0178542	cg14346774
rs2834893	-0.285077	-2.38812	0.0179698	cg14346774
rs2834894	-0.285174	-2.38815	0.0179685	cg14346774
rs11910034	-0.259642	-2.1192	0.0354444	cg14346774
rs2834895	-0.285204	-2.38785	0.0179824	cg14346774
rs34169846	-0.285133	-2.38418	0.0181573	cg14346774
rs13048915	-0.285206	-2.38397	0.0181672	cg14346774
rs13049777	-0.254508	-2.08791	0.0382138	cg14346774
rs35080435	-0.285993	-2.38975	0.0178927	cg14346774
rs35265519	-0.28595	-2.38938	0.01791	cg14346774
rs35251029	-0.285084	-2.38068	0.018325	cg14346774
rs2834896	-0.285073	-2.37928	0.0183927	cg14346774
rs2834897	-0.222675	-1.88281	0.0613389	cg14346774
rs8133297	-0.211883	-1.80501	0.0727445	cg14346774
rs2834898	-0.211889	-1.80497	0.0727515	cg14346774
rs2834899	-0.285842	-2.37364	0.0186672	cg14346774
rs4817720	-0.259817	-2.10441	0.0367314	cg14346774
rs2003626	-0.202201	-1.73515	0.0844254	cg14346774
rs35234049	0.0279028	0.21293	0.831623	cg14346774
rs760072	-0.257621	-2.19393	0.0295213	cg14346774
rs13050219	0.0971917	0.720696	0.472031	cg14346774
rs55650937	-0.178928	-1.44193	0.151059	cg14346774
rs4816509	-0.270189	-2.14754	0.033088	cg14346774
rs56007971	-0.178731	-1.43966	0.151701	cg14346774
rs13047563	-0.269055	-2.13424	0.0341767	cg14346774
rs2834902	-0.269468	-2.13743	0.033913	cg14346774
rs2242715	-0.146257	-0.82031	0.413124	cg14346774
rs2834904	-0.0228372	-0.174465	0.861696	cg14346774
rs62218278	0.0243562	0.118309	0.905955	cg14346774
rs13048344	-0.0452395	-0.373747	0.709032	cg14346774
rs9647164	0.132691	0.745652	0.45685	cg14346774
rs73192987	0.0341354	0.175953	0.860529	cg14346774
rs9647165	0.116817	0.661695	0.509013	cg14346774
rs7277833	-0.0571114	-0.478119	0.633146	cg14346774
rs2409620	-0.0570202	-0.477494	0.63359	cg14346774
rs732569	-0.0591687	-0.497673	0.619322	cg14346774
rs35640344	-0.0651484	-0.558196	0.577404	cg14346774
rs35553297	-0.0651298	-0.55808	0.577483	cg14346774
rs2834905	-0.0640424	-0.548592	0.583965	cg14346774
rs8133814	-0.0641338	-0.549493	0.583349	cg14346774
rs2834906	-0.209578	-1.18095	0.239181	cg14346774
rs13052959	-0.0639173	-0.547824	0.584492	cg14346774
rs35199087	0.103423	0.611918	0.541364	cg14346774
rs73192990	0.0297533	0.154154	0.877661	cg14346774
rs2242717	-0.0630085	-0.540924	0.589229	cg14346774
rs28460413	-0.0629235	-0.540254	0.58969	cg14346774
rs13050284	-0.0627423	-0.538754	0.590722	cg14346774
rs13050093	-0.0626806	-0.538272	0.591054	cg14346774
rs2834907	-0.0626504	-0.538056	0.591203	cg14346774
rs2834908	-0.061863	-0.531866	0.595474	cg14346774
rs2834909	-0.0609772	-0.525208	0.600085	cg14346774
rs34580639	0.0899495	0.53817	0.591125	cg14346774
rs7279489	-0.0595834	-0.513	0.60858	cg14346774
rs6517291	-0.0757749	-0.648757	0.517322	cg14346774
rs2409621	-0.0747276	-0.640126	0.522904	cg14346774
rs2205049	-0.0681554	-0.559682	0.576392	cg14346774
rs2834910	-0.208947	-1.43253	0.153726	cg14346774
rs13051624	0.105326	0.633598	0.527147	cg14346774
rs17192137	0.10967	0.662571	0.508453	cg14346774
rs8134849	-0.0540673	-0.467993	0.640355	cg14346774
rs2834911	0.0789102	0.574915	0.566067	cg14346774
rs17192144	0.0632054	0.40387	0.686788	cg14346774
rs62218295	-0.178149	-1.21405	0.226321	cg14346774
rs62218296	-0.178097	-1.21392	0.22637	cg14346774
rs2834912	0.0773589	0.563823	0.573577	cg14346774
rs13049424	0.111506	0.679661	0.497593	cg14346774
rs2834913	0.0768096	0.558746	0.57703	cg14346774
rs12152004	-0.074218	-0.616158	0.538569	cg14346774
rs1040313	-0.0556546	-0.486003	0.627556	cg14346774
rs8129030	-0.0769455	-0.613177	0.540534	cg14346774
rs62218297	0.0298372	0.157498	0.875029	cg14346774
rs2242720	-0.0872263	-0.675641	0.500136	cg14346774
rs2834915	-0.0138547	-0.0918726	0.926901	cg14346774
rs9979383	-0.0762146	-0.607857	0.544048	cg14346774
rs13049572	0.103428	0.740335	0.460061	cg14346774
rs13050422	0.11865	0.721038	0.471822	cg14346774
rs71330605	0.120215	0.729527	0.466628	cg14346774
rs2834916	-0.0728383	-0.611284	0.541783	cg14346774
rs13050967	0.12117	0.734672	0.463495	cg14346774
rs62218298	-0.171042	-1.17613	0.241095	cg14346774
rs8129375	-0.0916764	-0.767884	0.443562	cg14346774
rs71330606	0.12448	0.752759	0.452578	cg14346774
rs2049903	0.12406	0.751123	0.453559	cg14346774
rs1022461	-0.0517372	-0.456825	0.648348	cg14346774
rs975298	0.12822	0.773751	0.440093	cg14346774
rs975297	0.0708471	0.524256	0.600746	cg14346774
rs74276074	0.129189	0.779299	0.436827	cg14346774
rs13048141	0.0703433	0.520578	0.603301	cg14346774
rs13051147	0.129861	0.782992	0.434661	cg14346774
rs13051440	0.129884	0.783164	0.43456	cg14346774
rs1537099	0.129079	0.7783	0.437414	cg14346774
rs62218299	0.0515665	0.275345	0.783367	cg14346774
rs71330607	0.130263	0.784825	0.433588	cg14346774
rs71330608	0.154504	0.953677	0.341526	cg14346774
rs71330609	0.155247	0.957019	0.339841	cg14346774
rs71330610	0.13158	0.791541	0.42967	cg14346774
rs2834918	0.102861	0.659496	0.51042	cg14346774
rs13046151	0.0701353	0.518661	0.604635	cg14346774
rs13051961	-0.0783581	-0.686752	0.493123	cg14346774
rs34741720	0.135014	0.811016	0.418428	cg14346774
rs13048004	0.13455	0.808197	0.420044	cg14346774
rs6517292	-0.0782212	-0.68564	0.493822	cg14346774
rs13051252	-0.0776432	-0.680455	0.49709	cg14346774
rs2834920	0.136018	0.816785	0.415131	cg14346774
rs62218300	-0.0771614	-0.676424	0.49964	cg14346774
rs147844741	0.0694209	0.378219	0.705714	cg14346774
rs8133843	-0.101384	-0.826588	0.409565	cg14346774
rs2834922	-0.408756	-2.08421	0.0385532	cg14346774
rs61609238	-0.143005	-0.693601	0.488827	cg14346774
rs62218301	-0.172086	-1.19894	0.232127	cg14346774
rs62218302	-0.161569	-1.12093	0.26381	cg14346774
rs8129061	-0.0336311	-0.279244	0.780378	cg14346774
rs56897391	-0.18665	-1.32163	0.18797	cg14346774
rs9982972	0.126892	1.02197	0.308169	cg14346774
rs9968005	-0.124449	-0.909069	0.364529	cg14346774
rs2242725	0.0370719	0.188912	0.850375	cg14346774
rs66971505	0.0477178	0.246463	0.805604	cg14346774
rs4507181	-0.0749671	-0.654932	0.513348	cg14346774
rs13052047	-0.0594016	-0.522722	0.601811	cg14346774
rs36020091	0.0253913	0.131577	0.895466	cg14346774
rs34598315	0.0424007	0.217602	0.827985	cg14346774
rs13052531	-0.0161838	-0.144555	0.885224	cg14346774
rs2742149	-0.112496	-0.993471	0.321814	cg14346774
rs55777215	0.111568	0.603876	0.546686	cg14346774
rs2776260	-0.0956667	-0.791091	0.429932	cg14346774
rs13048005	0.132765	0.719321	0.472876	cg14346774
rs2742148	0.0168394	0.149858	0.881044	cg14346774
rs2742147	-0.0678002	-0.572569	0.567651	cg14346774
rs2742146	-0.112812	-0.994617	0.321258	cg14346774
rs67225151	0.0471655	0.244774	0.80691	cg14346774
rs7276627	-0.094748	-0.776777	0.43831	cg14346774
rs8132342	-0.113002	-0.995508	0.320826	cg14346774
rs8131707	-0.113021	-0.995598	0.320782	cg14346774
rs1040329	-0.115881	-1.01554	0.31121	cg14346774
rs2834923	-0.122007	-1.01321	0.312319	cg14346774
rs928285	-0.122909	-1.01867	0.309726	cg14346774
rs12627317	0.086158	0.721082	0.471795	cg14346774
rs11088318	-0.122553	-1.01594	0.311023	cg14346774
rs9978267	-0.00909842	-0.071435	0.943131	cg14346774
rs2834924	-0.112072	-0.938285	0.349355	cg14346774
rs8132050	0.0890332	0.783335	0.43446	cg14346774
rs8131051	0.0889583	0.78268	0.434843	cg14346774
rs2834925	-0.112419	-0.944298	0.346283	cg14346774
rs7280420	0.0901503	0.790376	0.430348	cg14346774
rs2898237	0.0948787	0.7983	0.425749	cg14346774
rs57437841	0.0937889	0.790379	0.430346	cg14346774
rs57824579	0.0948627	0.799577	0.42501	cg14346774
rs11702196	0.0949019	0.800157	0.424674	cg14346774
rs2243335	0.0952893	0.803587	0.422696	cg14346774
rs2142099	-0.034104	-0.287219	0.774275	cg14346774
rs73197345	-0.201403	-1.36889	0.17274	cg14346774
rs73197346	-0.271629	-1.75982	0.0801375	cg14346774
rs2834927	-0.115385	-0.970527	0.333086	cg14346774
rs7282740	-0.134139	-0.735898	0.462751	cg14346774
rs2834928	0.0351509	0.29296	0.76989	cg14346774
rs7278477	-0.163825	-1.45221	0.148185	cg14346774
rs2242730	-0.159631	-1.39883	0.163583	cg14346774
rs760138	-0.0918971	-0.797686	0.426104	cg14346774
rs760137	-0.159678	-1.39951	0.163382	cg14346774
rs2834929	-0.0918513	-0.797293	0.426331	cg14346774
rs8131423	-0.184366	-1.62237	0.106474	cg14346774
rs6517293	-0.192681	-1.71168	0.0886778	cg14346774
rs2834930	-0.0905947	-0.784203	0.433952	cg14346774
rs1012464	-0.00231294	-0.0183745	0.98536	cg14346774
rs2734865	-0.239549	-1.79516	0.0743061	cg14346774
rs8133315	-0.160633	-1.42139	0.156933	cg14346774
rs12483317	0.0331267	0.294576	0.768657	cg14346774
rs2834931	0.00877825	0.0777317	0.938128	cg14346774
rs2242731	-0.160817	-1.42455	0.156019	cg14346774
rs2242732	-0.164934	-1.46821	0.143792	cg14346774
rs6517294	-0.12134	-0.919233	0.359204	cg14346774
rs11701941	0.0569967	0.470148	0.638819	cg14346774
rs8131636	-0.126899	-0.958822	0.338934	cg14346774
rs13051349	-0.229795	-1.98086	0.04913	cg14346774
rs12053698	-0.229712	-1.98075	0.0491421	cg14346774
rs4817721	-0.203036	-1.80578	0.0726229	cg14346774
rs7281476	-0.179303	-1.58505	0.114711	cg14346774
rs7277670	-0.202725	-1.78881	0.0753269	cg14346774
rs2242734	0.0330055	0.277256	0.781902	cg14346774
rs1235245	0.0357975	0.281128	0.778935	cg14346774
rs55827511	-0.226719	-1.95117	0.0525893	cg14346774
rs7276658	-0.12011	-0.907664	0.365269	cg14346774
rs34316643	-0.124095	-0.937239	0.349891	cg14346774
rs4817722	0.0433922	0.359397	0.719719	cg14346774
rs2091890	0.0435462	0.360582	0.718834	cg14346774
rs11701776	0.043952	0.363445	0.716699	cg14346774
rs66935721	-0.0964666	-0.713711	0.47633	cg14346774
rs2205109	-0.0317401	-0.301783	0.763166	cg14346774
rs2242736	0.0429032	0.359165	0.719893	cg14346774
rs2178831	-0.0260711	-0.209134	0.83458	cg14346774
rs6517295	0.00451682	0.0362934	0.971089	cg14346774
rs2834932	0.0330375	0.284548	0.776317	cg14346774
rs12106380	-0.138063	-1.04201	0.298806	cg14346774
rs4817723	0.00925745	0.074773	0.940478	cg14346774
rs8128588	-0.111259	-0.820272	0.413146	cg14346774
rs719301	0.0694999	0.577667	0.564211	cg14346774
rs13049691	-0.106459	-0.784912	0.433537	cg14346774
rs11088319	0.0787608	0.739485	0.460576	cg14346774
rs12627397	0.0279828	0.239485	0.811002	cg14346774
rs12627398	0.0279092	0.238844	0.811498	cg14346774
rs13050370	0.0107712	0.0872144	0.930598	cg14346774
rs2242737	-0.0190005	-0.153297	0.878336	cg14346774
rs35868595	-0.102127	-0.749862	0.454317	cg14346774
rs2049811	0.0739435	0.614245	0.539829	cg14346774
rs2242738	0.0237194	0.203396	0.839056	cg14346774
rs35314968	-0.107977	-0.788783	0.431277	cg14346774
rs36116234	0.0228212	0.195699	0.845066	cg14346774
rs2242739	-0.0998767	-0.731338	0.465524	cg14346774
rs1882766	0.0728863	0.60785	0.544053	cg14346774
rs35040367	0.0211008	0.180776	0.856746	cg14346774
rs914145	0.0750297	0.623451	0.533777	cg14346774
rs2008307	-0.118298	-0.890893	0.374176	cg14346774
rs2008311	-0.101552	-0.740546	0.459934	cg14346774
rs12483567	0.0754809	0.625576	0.532385	cg14346774
rs7275858	-0.122809	-0.931188	0.353003	cg14346774
rs11088320	0.0753628	0.622763	0.534228	cg14346774
rs10460713	-0.129845	-0.965674	0.335503	cg14346774
rs11910142	-0.124297	-0.925602	0.355892	cg14346774
rs2205115	0.00672052	0.0547611	0.95639	cg14346774
rs2205114	0.00657122	0.0535436	0.957358	cg14346774
rs11088321	0.0757846	0.624857	0.532856	cg14346774
rs13046645	0.0118327	0.100501	0.920058	cg14346774
rs2898239	0.00649127	0.0528934	0.957875	cg14346774
rs41513350	-0.0850696	-0.613432	0.540365	cg14346774
rs2834934	0.0143673	0.117003	0.906988	cg14346774
rs2242740	-0.121252	-0.860051	0.390905	cg14346774
rs2243337	0.0722629	0.595183	0.552469	cg14346774
rs2142102	-0.113875	-0.826975	0.409346	cg14346774
rs2834935	0.127656	1.06166	0.289813	cg14346774
rs2178832	-0.0056688	-0.0450044	0.964154	cg14346774
rs9981470	-0.294699	-2.61105	0.00978764	cg14346774
rs7282237	0.306582	2.80401	0.00560118	cg14346774
rs7283244	0.306931	2.80661	0.00555818	cg14346774
rs79127232	-0.489005	-2.55822	0.0113443	cg14346774
rs55750046	0.299522	2.80813	0.00553308	cg14346774
rs2142101	0.293784	2.66839	0.00831774	cg14346774
rs2834937	0.293196	2.66621	0.00836966	cg14346774
rs66997518	0.299	2.80857	0.00552587	cg14346774
rs16993196	-0.00390299	-0.0292294	0.976714	cg14346774
rs2834938	0.29072	2.65547	0.00863026	cg14346774
rs2834939	0.288051	2.64539	0.00888151	cg14346774
rs2242745	0.250845	2.11535	0.0357761	cg14346774
rs2222990	0.293905	2.74836	0.00659963	cg14346774
rs2205113	0.294091	2.74972	0.00657334	cg14346774
rs7283860	-0.00634986	-0.0484438	0.961416	cg14346774
rs2834940	0.293429	2.79888	0.00568714	cg14346774
rs73904241	-0.0134996	-0.103622	0.917585	cg14346774
rs12483156	0.299275	2.78863	0.00586237	cg14346774
rs7283506	-0.0129729	-0.0996425	0.920739	cg14346774
rs2834941	0.306415	2.84538	0.00495034	cg14346774
rs62217084	0.296248	2.6745	0.00817341	cg14346774
rs34810642	0.314272	2.2698	0.0244055	cg14346774
rs2242746	-0.20707	-1.6293	0.104999	cg14346774
rs9983096	-0.355358	-3.35107	0.000980936	cg14346774
rs9982515	-0.352743	-3.31338	0.00111431	cg14346774
rs2834942	0.301967	2.31979	0.0214741	cg14346774
rs9976905	-0.210989	-1.66673	0.0973067	cg14346774
rs909143	0.181806	1.44416	0.150432	cg14346774
rs28360660	0.305092	2.41751	0.0166246	cg14346774
rs2834943	0.306311	2.43258	0.0159703	cg14346774
rs2205112	-0.357346	-3.44343	0.000714428	cg14346774
rs62217086	0.30913	2.46434	0.014665	cg14346774
rs2834944	0.193978	1.55179	0.122469	cg14346774
rs2834945	0.193931	1.55172	0.122486	cg14346774
rs9636898	-0.370835	-3.53571	0.000517111	cg14346774
rs926073	0.0098222	0.0766507	0.938987	cg14346774
rs1015602	0.36725	2.80797	0.0055357	cg14346774
rs760139	0.192262	1.53387	0.126818	cg14346774
rs62217087	0.320996	1.57965	0.115942	cg14346774
rs741781	0.0932153	0.800508	0.424472	cg14346774
rs11701745	0.412487	3.18001	0.00173431	cg14346774
rs7281771	0.0870151	0.750695	0.453816	cg14346774
rs7281046	0.0798929	0.692889	0.489272	cg14346774
rs13052236	-0.330729	-3.17122	0.00178474	cg14346774
rs2242747	-0.328747	-3.08023	0.00239297	cg14346774
rs1888461	-0.33284	-3.20377	0.00160445	cg14346774
rs2242748	-0.354497	-3.31344	0.00111408	cg14346774
rs9978855	0.389468	2.99505	0.0031305	cg14346774
rs2242749	-0.345485	-3.2357	0.00144418	cg14346774
rs2242750	-0.345185	-3.28752	0.00121542	cg14346774
rs7277882	-0.334806	-3.14585	0.00193804	cg14346774
rs7277809	0.390966	3.00087	0.0030742	cg14346774
rs9305567	-0.464444	-4.02879	8.26021e-05	cg14346774
rs9982345	-0.355396	-3.31398	0.00111207	cg14346774
rs9982659	-0.355652	-3.31547	0.00110651	cg14346774
rs2834948	0.080262	0.684921	0.494275	cg14346774
rs7279983	-0.33629	-3.2233	0.0015046	cg14346774
rs766988	-0.36293	-3.43007	0.000748241	cg14346774
rs2834949	-0.34811	-3.29553	0.00118322	cg14346774
rs7276825	-0.348727	-3.24994	0.00137763	cg14346774
rs2834950	0.40956	3.13371	0.00201567	cg14346774
rs9984655	-0.363588	-3.36452	0.000937051	cg14346774
rs2834951	-0.367901	-3.46732	0.000657484	cg14346774
rs2834952	-0.0988803	-0.837095	0.403649	cg14346774
rs6517296	-0.352986	-3.34381	0.00100541	cg14346774
rs1003261	-0.282402	-2.43855	0.0157174	cg14346774
rs2834953	-0.40298	-3.64841	0.000345446	cg14346774
rs1003262	-0.279658	-2.45261	0.0151357	cg14346774
rs398718	0.184877	1.51564	0.131365	cg14346774
rs58651	-0.121981	-0.985678	0.325614	cg14346774
rs1735228	-0.160624	-1.30501	0.193556	cg14346774
rs396065	-0.150594	-1.24023	0.216506	cg14346774
rs1735227	-0.198479	-1.86093	0.0643856	cg14346774
rs2252438	-0.161305	-1.31777	0.189254	cg14346774
rs2834954	-0.149926	-1.23582	0.218134	cg14346774
rs1625188	-0.150512	-1.24393	0.215143	cg14346774
rs2834956	0.079205	0.670682	0.503283	cg14346774
rs1734899	-0.151536	-1.2556	0.210889	cg14346774
rs1735226	-0.151456	-1.25568	0.210859	cg14346774
rs371994	-0.151502	-1.25626	0.21065	cg14346774
rs1627997	-0.151706	-1.25924	0.209573	cg14346774
rs374148	-0.153563	-1.26977	0.205807	cg14346774
rs1734898	-0.158025	-1.29724	0.19621	cg14346774
rs28648897	-0.305784	-2.5765	0.0107825	cg14346774
rs435063	-0.198671	-1.88479	0.0610699	cg14346774
rs435260	-0.198435	-1.88264	0.0613619	cg14346774
rs4144006	0.0649303	0.563416	0.573853	cg14346774
rs1734897	-0.198179	-1.88092	0.0615972	cg14346774
rs1734896	-0.197905	-1.87875	0.0618955	cg14346774
rs59390026	0.155676	1.26545	0.207346	cg14346774
rs432563	-0.197134	-1.87231	0.0627849	cg14346774
rs432544	-0.197264	-1.87321	0.06266	cg14346774
rs440544	-0.197102	-1.8717	0.0628708	cg14346774
rs373522	-0.196952	-1.8706	0.0630232	cg14346774
rs440853	-0.192839	-1.82045	0.0703509	cg14346774
rs440854	-0.196832	-1.86971	0.0631479	cg14346774
rs453984	-0.0926523	-0.818314	0.41426	cg14346774
rs441432	-0.19866	-1.91603	0.0569455	cg14346774
rs368675	-0.193437	-1.85778	0.0648335	cg14346774
rs453925	-0.19773	-1.90821	0.0579559	cg14346774
rs71330615	0.201968	1.48542	0.139182	cg14346774
rs453791	-0.19719	-1.90401	0.0585036	cg14346774
rs387136	-0.197019	-1.90273	0.0586716	cg14346774
rs387224	-0.0735888	-0.66477	0.507048	cg14346774
rs445984	-0.196753	-1.90068	0.0589418	cg14346774
rs389700	-0.196723	-1.90038	0.0589816	cg14346774
rs414367	-0.196658	-1.89989	0.059047	cg14346774
rs1735225	-0.196658	-1.89993	0.0590415	cg14346774
rs415147	-0.196582	-1.89934	0.0591187	cg14346774
rs1735224	-0.1965	-1.89858	0.0592191	cg14346774
rs1734895	-0.196381	-1.89736	0.0593813	cg14346774
rs1734894	-0.196337	-1.89713	0.0594125	cg14346774
rs1734893	-0.196295	-1.8968	0.0594552	cg14346774
rs1734892	-0.196219	-1.8962	0.0595358	cg14346774
rs1735223	-0.191585	-1.84516	0.066657	cg14346774
rs1735222	-0.196044	-1.89502	0.0596932	cg14346774
rs1734891	-0.195912	-1.89395	0.0598352	cg14346774
rs429287	-0.195791	-1.893	0.0599621	cg14346774
rs399688	-0.074245	-0.669945	0.503751	cg14346774
rs402767	-0.191122	-1.84129	0.0672244	cg14346774
rs402536	-0.190766	-1.83807	0.0676996	cg14346774
rs119241	-0.182567	-1.77187	0.0781085	cg14346774
rs119240	-0.193293	-1.86543	0.0637488	cg14346774
rs1734900	-0.160643	-1.53481	0.126585	cg14346774
rs449004	-0.094049	-0.847765	0.397695	cg14346774
rs367115	-0.181149	-1.74802	0.0821652	cg14346774
rs390398	-0.0831503	-0.782572	0.434907	cg14346774
rs2834957	0.135209	1.11869	0.264762	cg14346774
rs376804	-0.179069	-1.73321	0.0847712	cg14346774
rs1040328	0.178867	1.73236	0.0849223	cg14346774
rs990074	0.178687	1.7311	0.0851466	cg14346774
rs2223046	0.178117	1.72695	0.0858928	cg14346774
rs6517297	0.177999	1.7261	0.0860454	cg14346774
rs8129910	0.0866634	0.785371	0.433268	cg14346774
rs12483302	0.100862	0.767403	0.443847	cg14346774
rs2834958	0.137921	0.887518	0.375984	cg14346774
rs12483347	0.137668	0.886492	0.376535	cg14346774
rs990558	0.142716	1.27717	0.203188	cg14346774
rs990557	0.159087	1.44159	0.151157	cg14346774
rs34724606	0.161781	0.988321	0.324322	cg14346774
rs13046811	0.136978	0.882312	0.378785	cg14346774
rs12482485	0.136707	0.880597	0.37971	cg14346774
rs12482353	0.13666	0.880307	0.379867	cg14346774
rs2205032	0.144536	1.31867	0.188954	cg14346774
rs12482490	0.136551	0.879681	0.380205	cg14346774
rs12482380	0.13633	0.87832	0.380941	cg14346774
rs2834959	0.0986665	0.752645	0.452647	cg14346774
rs2834960	0.0988617	0.754014	0.451826	cg14346774
rs2834961	0.135061	0.871241	0.384783	cg14346774
rs9984503	0.144879	1.32331	0.187409	cg14346774
rs2834962	0.134075	0.865657	0.38783	cg14346774
rs1547238	0.186537	1.83224	0.0685686	cg14346774
rs7281265	0.133629	0.863074	0.389245	cg14346774
rs719168	0.186417	1.83153	0.068674	cg14346774
rs8128397	0.133055	0.859753	0.391069	cg14346774
rs928286	0.153272	1.38879	0.166613	cg14346774
rs928287	0.153264	1.38871	0.166638	cg14346774
rs8128571	0.0968347	0.740135	0.460183	cg14346774
rs1546815	0.186119	1.82934	0.0690037	cg14346774
rs2834963	0.145243	1.32729	0.186095	cg14346774
rs2834965	0.132994	0.859361	0.391284	cg14346774
rs932283	0.103682	0.672687	0.502009	cg14346774
rs932282	0.0759093	0.580669	0.56219	cg14346774
rs2834967	0.169116	1.6457	0.10157	cg14346774
rs34247205	0.0758221	0.580009	0.562634	cg14346774
rs34414004	0.103696	0.672703	0.501999	cg14346774
rs28647804	0.153198	1.38831	0.16676	cg14346774
rs28496528	0.153122	1.38767	0.166952	cg14346774
rs62218686	0.0756163	0.578484	0.563661	cg14346774
rs61611661	0.0755987	0.578365	0.56374	cg14346774
rs36049151	0.103534	0.67168	0.502648	cg14346774
rs2834969	0.0754379	0.577202	0.564524	cg14346774
rs2834970	0.174831	1.70869	0.0892323	cg14346774
rs2834971	0.0754326	0.577186	0.564535	cg14346774
rs80179800	0.1035	0.67145	0.502795	cg14346774
rs2064055	0.0753637	0.576691	0.564869	cg14346774
rs2064054	0.0753637	0.576691	0.564869	cg14346774
rs2064053	0.0753414	0.576518	0.564985	cg14346774
rs2064052	0.0752961	0.576184	0.56521	cg14346774
rs9984332	0.145201	1.32739	0.186062	cg14346774
rs2834972	0.174568	1.70612	0.089711	cg14346774
rs2834973	0.0750859	0.574674	0.56623	cg14346774
rs2205031	0.152935	1.38626	0.167381	cg14346774
rs2205030	0.145054	1.32595	0.186538	cg14346774
rs2834974	0.145007	1.32592	0.186547	cg14346774
rs2834975	0.0750019	0.574053	0.566649	cg14346774
rs2834976	0.103551	0.671718	0.502624	cg14346774
rs1040364	0.0749658	0.57379	0.566826	cg14346774
rs1028281	0.174073	1.70237	0.0904119	cg14346774
rs2834977	0.0818162	0.521891	0.602388	cg14346774
rs2834978	0.153097	1.38804	0.16684	cg14346774
rs12482322	0.103475	0.671237	0.50293	cg14346774
rs2834985	0.145186	1.32856	0.185675	cg14346774
rs13052073	0.132958	0.858942	0.391515	cg14346774
rs741745	0.183693	1.81239	0.0715919	cg14346774
rs4145271	0.145152	1.32869	0.185633	cg14346774
rs764508	0.145149	1.3287	0.18563	cg14346774
rs764509	0.183581	1.81142	0.0717429	cg14346774
rs760063	0.145047	1.32788	0.185899	cg14346774
rs2834991	0.0938349	0.718725	0.473242	cg14346774
rs11088323	0.183298	1.80908	0.0721069	cg14346774
rs11909646	0.0938325	0.718714	0.473249	cg14346774
rs2834992	0.132867	0.858347	0.391842	cg14346774
rs760062	0.145092	1.32841	0.185725	cg14346774
rs2834994	0.0937986	0.718551	0.47335	cg14346774
rs7279891	0.093789	0.718482	0.473391	cg14346774
rs7279031	0.0937593	0.718247	0.473536	cg14346774
rs73201499	-0.460788	-2.56806	0.0110388	cg14346774
rs2834995	0.0937806	0.718447	0.473413	cg14346774
rs4817725	0.183063	1.80747	0.072359	cg14346774
rs1888453	0.093645	0.717475	0.474011	cg14346774
rs2834996	0.0936758	0.717727	0.473856	cg14346774
rs2834997	0.138326	1.26132	0.208824	cg14346774
rs28699360	0.146159	1.3214	0.188047	cg14346774
rs1888454	-0.178305	-1.74612	0.0824961	cg14346774
rs2178802	-0.0935166	-0.71659	0.474556	cg14346774
rs963210	-0.132859	-0.858317	0.391859	cg14346774
rs2142033	-0.132859	-0.858317	0.391859	cg14346774
rs2142032	-0.0934258	-0.715926	0.474965	cg14346774
rs2142031	-0.0933953	-0.715703	0.475102	cg14346774
rs2205033	-0.0934527	-0.716265	0.474756	cg14346774
rs2242923	-0.0925245	-0.708905	0.479301	cg14346774
rs2776263	-0.131701	-0.850671	0.396082	cg14346774
rs2742150	-0.092518	-0.70886	0.479329	cg14346774
rs2776264	-0.092518	-0.70886	0.479329	cg14346774
rs2776265	-0.134386	-0.867225	0.386973	cg14346774
rs2776266	-0.092518	-0.70886	0.479329	cg14346774
rs2835001	0.14512	1.33003	0.185192	cg14346774
rs2251425	-0.094281	-0.720811	0.471961	cg14346774
rs2776267	-0.0941131	-0.718915	0.473126	cg14346774
rs2251426	-0.0940272	-0.718375	0.473458	cg14346774
rs2251518	-0.0947929	-0.724927	0.469438	cg14346774
rs2974904	-0.0926368	-0.709511	0.478925	cg14346774
rs2734251	-0.131702	-0.846334	0.39849	cg14346774
rs2734250	-0.0923759	-0.703778	0.482481	cg14346774
rs2734249	-0.0926412	-0.70598	0.481113	cg14346774
rs2734248	-0.133334	-0.861177	0.390286	cg14346774
rs2835002	0.145125	1.33006	0.185182	cg14346774
rs2835003	-0.0934527	-0.716265	0.474756	cg14346774
rs7278718	-0.182736	-1.80714	0.0724103	cg14346774
rs2835004	-0.0934424	-0.716179	0.474809	cg14346774
rs7279356	-0.0934424	-0.716179	0.474809	cg14346774
rs2835005	-0.0934424	-0.716179	0.474809	cg14346774
rs1883062	-0.13426	-0.867136	0.387022	cg14346774
rs1883061	-0.182648	-1.80675	0.0724718	cg14346774
rs1883060	-0.134143	-0.866473	0.387384	cg14346774
rs4239796	-0.0942278	-0.721931	0.471274	cg14346774
rs4817726	-0.18261	-1.80645	0.0725184	cg14346774
rs4817727	-0.133002	-0.859367	0.391281	cg14346774
rs7275395	-0.133089	-0.859848	0.391016	cg14346774
rs13050692	-0.182537	-1.8055	0.0726674	cg14346774
rs7276177	-0.133103	-0.85993	0.390971	cg14346774
rs7275558	-0.133031	-0.859607	0.391149	cg14346774
rs1569399	-0.132928	-0.858344	0.391844	cg14346774
rs1569398	-0.132893	-0.858792	0.391598	cg14346774
rs4817728	-0.182299	-1.80279	0.0730933	cg14346774
rs1569397	-0.132906	-0.858905	0.391535	cg14346774
rs2835006	-0.133031	-0.859607	0.391149	cg14346774
rs2835007	-0.132814	-0.858046	0.392008	cg14346774
rs2835008	-0.133002	-0.859399	0.391263	cg14346774
rs2242924	-0.18206	-1.80029	0.0734897	cg14346774
rs2242925	-0.132951	-0.85903	0.391466	cg14346774
rs2835009	-0.132832	-0.858252	0.391895	cg14346774
rs2835010	0.13196	1.25796	0.210036	cg14346774
rs13052711	-0.181414	-1.7924	0.0747486	cg14346774
rs2835011	0.143321	1.31292	0.19088	cg14346774
rs2835012	0.131747	1.256	0.210742	cg14346774
rs2835013	-0.138367	-0.874762	0.382869	cg14346774
rs2835014	-0.132023	-0.852671	0.394975	cg14346774
rs2835015	-0.131634	-0.849806	0.396562	cg14346774
rs2242926	0.174244	1.56634	0.119025	cg14346774
rs2835016	0.165661	1.58654	0.114371	cg14346774
rs2835017	-0.127855	-0.855113	0.393625	cg14346774
rs9976832	-0.0786888	-0.511745	0.609457	cg14346774
rs2835018	-0.182818	-1.82073	0.070309	cg14346774
rs2835019	0.170861	1.56672	0.118936	cg14346774
rs2835020	0.178662	1.62399	0.106129	cg14346774
rs2835021	-0.178862	-1.77487	0.0776092	cg14346774
rs12482734	0.187812	1.70895	0.089184	cg14346774
rs9982756	0.187552	1.70652	0.089635	cg14346774
rs118052194	-0.143234	-1.2619	0.208616	cg14346774
rs12627417	-0.0952172	-0.755315	0.451047	cg14346774
rs9983062	-0.0548396	-0.306688	0.759435	cg14346774
rs2835022	0.187306	1.70429	0.0900528	cg14346774
rs1125238	0.170581	1.63429	0.103946	cg14346774
rs4816512	-0.293633	-2.71328	0.00730921	cg14346774
rs8131294	-0.108868	-0.706791	0.48061	cg14346774
rs4817730	-0.0790733	-0.479877	0.631898	cg14346774
rs1984013	-0.0734212	-0.477335	0.633703	cg14346774
rs1984014	0.198544	1.79662	0.0740719	cg14346774
rs1984015	-0.0732224	-0.476051	0.634616	cg14346774
rs11700827	-0.186008	-1.87228	0.062789	cg14346774
rs1984016	-0.0732179	-0.476057	0.634611	cg14346774
rs1984017	-0.0727953	-0.473321	0.636558	cg14346774
rs9976876	-0.127515	-1.21523	0.225872	cg14346774
rs2835024	-0.0725327	-0.471629	0.637763	cg14346774
rs9979214	-0.118906	-1.16772	0.244464	cg14346774
rs9979234	-0.1189	-1.1673	0.244633	cg14346774
rs11701544	-0.118811	-1.16644	0.24498	cg14346774
rs8129099	-0.126895	-1.20988	0.227911	cg14346774
rs2835025	-0.105938	-0.687796	0.492467	cg14346774
rs4817731	-0.126272	-1.20447	0.229988	cg14346774
rs2835027	-0.126031	-1.20233	0.230814	cg14346774
rs7283593	-0.126261	-1.20407	0.230144	cg14346774
rs2835028	0.0950091	0.89143	0.373889	cg14346774
rs7279127	0.103842	0.934462	0.351318	cg14346774
rs2835029	0.103943	0.935411	0.35083	cg14346774
rs741746	-0.0685111	-0.434907	0.664151	cg14346774
rs760065	-0.089913	-0.585186	0.559156	cg14346774
rs8132003	0.155285	1.46347	0.145084	cg14346774
rs2003624	0.153147	1.44371	0.15056	cg14346774
rs2009651	-0.084863	-0.553456	0.580638	cg14346774
rs12329908	-0.193127	-1.84346	0.0669064	cg14346774
rs1888457	0.155954	1.46998	0.143314	cg14346774
rs1888458	0.177684	1.67356	0.0959531	cg14346774
rs2835030	0.155996	1.47139	0.142932	cg14346774
rs2835031	-0.084238	-0.549208	0.583544	cg14346774
rs2835032	0.170633	1.61911	0.107173	cg14346774
rs4817733	-0.0611659	-0.469628	0.639189	cg14346774
rs2222960	-0.205645	-1.98578	0.0485764	cg14346774
rs2222959	-0.0839819	-0.547452	0.584746	cg14346774
rs2835033	-0.205737	-1.98677	0.0484653	cg14346774
rs2835034	-0.205853	-1.98789	0.0483395	cg14346774
rs9982956	-0.205806	-1.98714	0.0484234	cg14346774
rs8130017	0.178429	1.68346	0.0940205	cg14346774
rs9305568	-0.206119	-1.99079	0.0480166	cg14346774
rs8129828	0.178477	1.68409	0.093898	cg14346774
rs9647069	-0.206205	-1.99165	0.0479218	cg14346774
rs2205035	0.171394	1.62745	0.105391	cg14346774
rs1014593	0.171529	1.62893	0.105077	cg14346774
rs9305569	-0.19468	-1.85746	0.0648792	cg14346774
rs2835035	0.179016	1.6899	0.0927781	cg14346774
rs2242752	0.179413	1.69426	0.0919463	cg14346774
rs2835037	-0.207551	-2.00598	0.0463555	cg14346774
rs28736599	-0.207709	-2.00725	0.046219	cg14346774
rs9982035	-0.20869	-2.00275	0.0467051	cg14346774
rs9982040	-0.208708	-2.00289	0.04669	cg14346774
rs9984647	-0.208018	-2.01093	0.0458246	cg14346774
rs9984738	-0.21337	-2.0611	0.0407316	cg14346774
rs7277603	-0.213278	-2.0587	0.0409637	cg14346774
rs2835039	-0.213303	-2.05887	0.040947	cg14346774
rs2835040	-0.21337	-2.0611	0.0407316	cg14346774
rs2242753	0.180323	1.70463	0.0899889	cg14346774
rs2242754	-0.080923	-0.526916	0.5989	cg14346774
rs1882733	-0.0803776	-0.523221	0.601464	cg14346774
rs9975892	-0.214557	-2.05602	0.041224	cg14346774
rs4817734	0.180368	1.70432	0.090047	cg14346774
rs2142034	-0.20164	-1.92324	0.0560275	cg14346774
rs2205034	-0.080061	-0.521085	0.602948	cg14346774
rs8131741	-0.21449	-2.05507	0.0413173	cg14346774
rs2225423	-0.214475	-2.0549	0.0413334	cg14346774
rs8133254	0.180356	1.70425	0.0900604	cg14346774
rs10222078	-0.214413	-2.05406	0.0414159	cg14346774
rs10222105	-0.213593	-2.06209	0.0406364	cg14346774
rs2835042	0.180371	1.70428	0.0900551	cg14346774
rs2222958	0.180595	1.70535	0.0898551	cg14346774
rs2222957	0.179825	1.69697	0.0914303	cg14346774
rs7278339	-0.214109	-2.05037	0.0417785	cg14346774
rs62217424	-0.231789	-2.09074	0.0379553	cg14346774
rs4817736	0.180459	1.705	0.0899205	cg14346774
rs73203438	-0.223801	-2.0715	0.0397388	cg14346774
rs2835043	0.180465	1.70489	0.0899399	cg14346774
rs2835044	-0.060916	-0.467943	0.640391	cg14346774
rs2835045	-0.0779436	-0.50682	0.612901	cg14346774
rs2835046	-0.0608969	-0.467792	0.640499	cg14346774
rs2835047	-0.0608644	-0.467536	0.640682	cg14346774
rs2835048	-0.0609125	-0.467917	0.64041	cg14346774
rs2205029	-0.0609125	-0.467917	0.64041	cg14346774
rs2835049	0.178728	1.69486	0.0918321	cg14346774
rs9979459	-0.0609148	-0.467938	0.640395	cg14346774
rs9979464	-0.209566	-2.03996	0.0428157	cg14346774
rs8129501	-0.0609339	-0.468089	0.640287	cg14346774
rs2835050	-0.197847	-1.90307	0.058627	cg14346774
rs723925	-0.0609495	-0.468214	0.640198	cg14346774
rs723926	-0.0608667	-0.467531	0.640685	cg14346774
rs2409635	-0.0609495	-0.468214	0.640198	cg14346774
rs2409636	0.178774	1.69516	0.091775	cg14346774
rs1023148	-0.0609495	-0.468214	0.640198	cg14346774
rs1023149	-0.0764368	-0.496756	0.619967	cg14346774
rs7275194	-0.0578536	-0.443713	0.657783	cg14346774
rs2835051	-0.0579035	-0.444033	0.657552	cg14346774
rs2835052	-0.0609262	-0.468023	0.640334	cg14346774
rs2835053	-0.0609099	-0.467895	0.640426	cg14346774
rs2242757	-0.0759235	-0.49337	0.622352	cg14346774
rs1537100	-0.0771514	-0.500261	0.617503	cg14346774
rs2835054	-0.0745168	-0.483315	0.629459	cg14346774
rs9981452	-0.0394036	-0.265883	0.790633	cg14346774
rs732302	-0.0176802	-0.156291	0.875979	cg14346774
rs2012967	-0.0753812	-0.489761	0.624899	cg14346774
rs2242758	-0.0176396	-0.155888	0.876296	cg14346774
rs2835056	0.236623	2.07619	0.0392976	cg14346774
rs736208	-0.0748947	-0.486383	0.627287	cg14346774
rs932943	-0.0744896	-0.483596	0.62926	cg14346774
rs2835057	0.178811	1.68355	0.0940029	cg14346774
rs9976081	-0.0384061	-0.259127	0.795833	cg14346774
rs2835058	-0.0739774	-0.480055	0.631771	cg14346774
rs2835059	-0.0738754	-0.479362	0.632263	cg14346774
rs9976240	-0.0735657	-0.477186	0.633809	cg14346774
rs55989456	-0.0175043	-0.15449	0.877396	cg14346774
rs55633467	-0.0175105	-0.154531	0.877364	cg14346774
rs9979789	-0.0373766	-0.252091	0.801258	cg14346774
rs2205028	-0.0174113	-0.153569	0.878121	cg14346774
rs2409637	-0.184941	-1.73485	0.0844798	cg14346774
rs9979307	-0.037093	-0.250155	0.802753	cg14346774
rs2835060	-0.212941	-2.05422	0.0414	cg14346774
rs2835061	-0.212993	-2.05467	0.0413558	cg14346774
rs9305570	-0.0171531	-0.151088	0.880075	cg14346774
rs9305571	-0.0708307	-0.458509	0.64714	cg14346774
rs1235294	-0.0704873	-0.456183	0.648808	cg14346774
rs2835062	-0.208566	-2.02875	0.0439569	cg14346774
rs1235293	-0.0700489	-0.453227	0.650931	cg14346774
rs1235292	-0.0698265	-0.451721	0.652014	cg14346774
rs1235291	-0.0698091	-0.451581	0.652115	cg14346774
rs1734531	-0.0696114	-0.450233	0.653084	cg14346774
rs1235290	-0.0694522	-0.449182	0.653841	cg14346774
rs28515160	-0.0342627	-0.230917	0.817641	cg14346774
rs1235289	-0.0688453	-0.445088	0.656791	cg14346774
rs1235288	-0.0682976	-0.4414	0.659453	cg14346774
rs2835063	-0.200717	-1.91365	0.0572519	cg14346774
rs1734528	-0.0678793	-0.438536	0.661523	cg14346774
rs1235287	-0.0784478	-0.504173	0.614756	cg14346774
rs12483148	-0.0335261	-0.225906	0.821531	cg14346774
rs1734542	-0.0676425	-0.436973	0.662654	cg14346774
rs28733798	-0.0339249	-0.22765	0.820177	cg14346774
rs1014840	0.230477	2.01028	0.0458948	cg14346774
rs1235286	0.144493	1.37362	0.171267	cg14346774
rs1734524	-0.0698745	-0.454155	0.650264	cg14346774
rs1734523	0.17912	1.5752	0.116966	cg14346774
rs1734522	-0.0690924	-0.44882	0.654101	cg14346774
rs1734540	-0.0686921	-0.446142	0.656031	cg14346774
rs2835064	-0.136029	-1.24271	0.21559	cg14346774
rs1734521	0.196261	1.73365	0.0846917	cg14346774
rs2742143	-0.0783937	-0.506532	0.613103	cg14346774
rs2734247	-0.0678009	-0.440244	0.660289	cg14346774
rs1235285	-0.067769	-0.440035	0.660439	cg14346774
rs2734245	-0.0676569	-0.439314	0.660961	cg14346774
rs1235284	-0.0676109	-0.43901	0.661181	cg14346774
rs1734520	-0.0673581	-0.437306	0.662413	cg14346774
rs1235282	-0.0670324	-0.435156	0.663971	cg14346774
rs1235281	-0.0668742	-0.434113	0.664726	cg14346774
rs1734518	-0.0668525	-0.433962	0.664836	cg14346774
rs2242759	-0.0667142	-0.433051	0.665496	cg14346774
rs1235280	-0.0665072	-0.431686	0.666486	cg14346774
rs1734516	-0.066304	-0.430361	0.667448	cg14346774
rs1734515	-0.0573761	-0.371784	0.710491	cg14346774
rs1734514	-0.0658422	-0.427331	0.669649	cg14346774
rs1734513	-0.0657797	-0.426919	0.669948	cg14346774
rs2471800	-0.065558	-0.42542	0.671039	cg14346774
rs2471802	-0.0654827	-0.424924	0.6714	cg14346774
rs2471803	0.0428243	0.325276	0.74535	cg14346774
rs1235279	0.0428416	0.325404	0.745254	cg14346774
rs2471805	0.196222	1.73366	0.0846909	cg14346774
rs1235278	-0.0648017	-0.420479	0.674637	cg14346774
rs1235277	0.147748	1.39731	0.16404	cg14346774
rs1235276	-0.0643348	-0.417418	0.67687	cg14346774
rs1235275	-0.0636274	-0.412747	0.680283	cg14346774
rs2242761	-0.178559	-1.70377	0.0901507	cg14346774
rs17813548	-0.00781096	-0.0517005	0.958825	cg14346774
rs1235274	-0.0473727	-0.300993	0.763767	cg14346774
rs1235273	-0.0476762	-0.303053	0.7622	cg14346774
rs1235272	-0.0470932	-0.299349	0.765019	cg14346774
rs1235271	-0.0469161	-0.298246	0.765859	cg14346774
rs1734546	-0.0465952	-0.296218	0.767405	cg14346774
rs1235270	-0.0465	-0.295621	0.76786	cg14346774
rs1734507	-0.0464113	-0.295112	0.768249	cg14346774
rs1235269	-0.0733262	-0.478969	0.632542	cg14346774
rs1235268	-0.046123	-0.293281	0.769645	cg14346774
rs1235267	-0.0461079	-0.293175	0.769726	cg14346774
rs1235266	-0.0835894	-0.543029	0.587782	cg14346774
rs9975943	-0.184496	-1.69915	0.0910192	cg14346774
rs1734505	0.178806	1.57645	0.116678	cg14346774
rs1734504	0.178719	1.57611	0.116758	cg14346774
rs1734503	0.178697	1.57595	0.116793	cg14346774
rs1734502	-0.0839615	-0.559927	0.576225	cg14346774
rs56046849	-0.132611	-1.25114	0.212509	cg14346774
rs1734501	0.101192	0.916783	0.360483	cg14346774
rs2835070	-0.132547	-1.25059	0.212706	cg14346774
rs1734543	-0.0812591	-0.528247	0.597978	cg14346774
rs2835071	-0.0810185	-0.526747	0.599018	cg14346774
rs10154205	-0.13256	-1.25123	0.212473	cg14346774
rs2242763	-0.107065	-0.946178	0.345326	cg14346774
rs2835072	0.0521593	0.330232	0.741609	cg14346774
rs9680174	0.0572315	0.437522	0.662257	cg14346774
rs2835073	0.0779627	0.507398	0.612497	cg14346774
rs2835074	0.0778467	0.506627	0.613037	cg14346774
rs2205027	0.0776812	0.505609	0.61375	cg14346774
rs4143881	0.0771183	0.50198	0.616295	cg14346774
rs909446	-0.106156	-0.973429	0.331647	cg14346774
rs9979853	0.00151223	0.0100942	0.991957	cg14346774
rs7364091	-0.150229	-1.42042	0.157216	cg14346774
rs2835075	-0.129333	-1.25777	0.210103	cg14346774
rs2026256	-0.132137	-1.25083	0.21262	cg14346774
rs2026257	-0.102607	-0.935422	0.350824	cg14346774
rs2835076	0.0769646	0.500958	0.617013	cg14346774
rs7275822	-0.17746	-1.57078	0.11799	cg14346774
rs34999512	0.0499612	0.316481	0.752004	cg14346774
rs9980814	-0.194484	-1.72865	0.0855857	cg14346774
rs9980935	-0.17741	-1.5704	0.118079	cg14346774
rs2835077	-0.177409	-1.57043	0.118071	cg14346774
rs12482970	0.0500799	0.317223	0.751442	cg14346774
rs112506636	-0.279606	-1.53613	0.126263	cg14346774
rs12483340	-0.177404	-1.57039	0.11808	cg14346774
rs62219099	-0.119012	-1.12193	0.263388	cg14346774
rs55925965	-0.119046	-1.12228	0.263239	cg14346774
rs4817744	-0.177447	-1.57079	0.117988	cg14346774
rs12481949	0.0498478	0.315731	0.752572	cg14346774
rs13051647	0.0485096	0.30644	0.759624	cg14346774
rs2835078	0.039052	0.248819	0.803784	cg14346774
rs62219101	-0.17557	-1.69981	0.0908944	cg14346774
rs11702130	0.049818	0.315521	0.752732	cg14346774
rs2835079	-0.177255	-1.5694	0.11831	cg14346774
rs11701478	0.0498176	0.315516	0.752736	cg14346774
rs2835080	-0.0126809	-0.075931	0.939558	cg14346774
rs11088324	0.0497891	0.31526	0.752929	cg14346774
rs2835081	0.0767796	0.499537	0.618011	cg14346774
rs2835082	0.049734	0.314843	0.753246	cg14346774
rs13049948	0.0767482	0.499176	0.618265	cg14346774
rs56987836	0.0767917	0.499454	0.61807	cg14346774
rs55985814	-0.166089	-1.61	0.109151	cg14346774
rs11701127	-0.132991	-1.29748	0.196126	cg14346774
rs737409	0.0703719	0.612326	0.541095	cg14346774
rs737407	-0.169139	-1.64271	0.102188	cg14346774
rs737408	-0.169093	-1.64174	0.102391	cg14346774
rs737406	-0.169118	-1.64159	0.102422	cg14346774
rs760061	-0.126108	-1.20094	0.231354	cg14346774
rs4995476	-0.16919	-1.64059	0.102629	cg14346774
rs11911644	-0.168349	-1.63075	0.104691	cg14346774
rs11911676	-0.16918	-1.63954	0.102846	cg14346774
rs2835083	-0.166168	-1.60718	0.109767	cg14346774
rs28385558	-0.00807118	-0.0548533	0.956316	cg14346774
rs9976491	-0.00822323	-0.0558671	0.95551	cg14346774
rs9975913	-0.184325	-1.62095	0.10678	cg14346774
rs2835084	-0.12777	-1.11476	0.266438	cg14346774
rs13052634	0.015052	0.0880579	0.929929	cg14346774
rs2835085	-0.0082663	-0.0561287	0.955302	cg14346774
rs35221681	-0.167049	-1.56762	0.118726	cg14346774
rs34875492	-0.167822	-1.5743	0.117173	cg14346774
rs2242764	-0.165846	-1.5966	0.11211	cg14346774
rs2242765	-0.0375914	-0.260078	0.795101	cg14346774
rs11088325	-0.180081	-1.74771	0.0822198	cg14346774
rs11088327	-0.175028	-1.68106	0.0944857	cg14346774
rs2242766	-0.134604	-0.961638	0.337522	cg14346774
rs9983349	-0.0801474	-0.637316	0.524729	cg14346774
rs1883057	-0.091498	-0.833506	0.405664	cg14346774
rs62219105	-0.169825	-1.57132	0.117865	cg14346774
rs7279693	-0.0671967	-0.60336	0.547029	cg14346774
rs7278588	-0.0793956	-0.728198	0.467438	cg14346774
rs13045982	-0.101794	-0.940988	0.347972	cg14346774
rs11909240	-0.105492	-0.967789	0.334448	cg14346774
rs2835103	-0.116241	-1.07627	0.283246	cg14346774
rs1296781	-0.0889345	-0.70412	0.482268	cg03433260
rs1296782	-0.117989	-0.95639	0.340158	cg03433260
rs1296783	-0.0889157	-0.703867	0.482425	cg03433260
rs174330	-0.0489389	-0.357811	0.720904	cg03433260
rs28433791	-0.117708	-0.953506	0.341612	cg03433260
rs9605317	0.0496053	0.379173	0.705007	cg03433260
rs2401125	-0.117785	-0.954008	0.341359	cg03433260
rs2401126	-0.117749	-0.953704	0.341512	cg03433260
rs1296785	-0.117629	-0.95275	0.341994	cg03433260
rs174332	-0.049541	-0.360913	0.718587	cg03433260
rs1296786	-0.0888108	-0.702359	0.483363	cg03433260
rs1296787	-0.116522	-0.943409	0.346736	cg03433260
rs9605320	0.0442669	0.328185	0.743153	cg03433260
rs1296788	-0.116434	-0.94247	0.347215	cg03433260
rs1296789	-0.088784	-0.702085	0.483533	cg03433260
rs174333	0.117671	0.953039	0.341848	cg03433260
rs28397634	0.128863	0.920584	0.3585	cg03433260
rs8138198	-0.0964272	-0.813912	0.416771	cg03433260
rs1974713	0.0406443	0.304332	0.761226	cg03433260
rs113905295	-0.117984	-0.955715	0.340498	cg03433260
rs738081	-0.11809	-0.956589	0.340057	cg03433260
rs174334	-0.0545592	-0.496751	0.619971	cg03433260
rs174335	0.0244641	0.229298	0.818898	cg03433260
rs1296791	-0.0745861	-0.603294	0.547073	cg03433260
rs2300686	0.0493085	0.364287	0.716071	cg03433260
rs1296792	-0.0870152	-0.686899	0.49303	cg03433260
rs2300687	0.0497877	0.367545	0.713645	cg03433260
rs1296793	-0.0869179	-0.686109	0.493527	cg03433260
rs174336	-0.0559137	-0.400789	0.689051	cg03433260
rs5992731	0.0390515	0.288076	0.77362	cg03433260
rs1003861	-0.101307	-0.857516	0.3923	cg03433260
rs1003862	-0.0888054	-0.701422	0.483946	cg03433260
rs34804085	-0.0278045	-0.18351	0.854605	cg03433260
rs1296794	-0.0888497	-0.701663	0.483796	cg03433260
rs1296795	-0.104611	-0.887153	0.37618	cg03433260
rs2268777	0.040532	0.294031	0.769073	cg03433260
rs174338	-0.0914814	-0.621674	0.534943	cg03433260
rs174339	-0.0915551	-0.621676	0.534942	cg03433260
rs174340	-0.0915488	-0.620761	0.535542	cg03433260
rs10433290	-0.180552	-1.36985	0.17244	cg03433260
rs55834601	0.116524	0.689796	0.491211	cg03433260
rs5992063	0.158135	1.2791	0.202507	cg03433260
rs1296798	-0.0263857	-0.235752	0.813893	cg03433260
rs9605323	0.121233	0.866437	0.387404	cg03433260
rs1296800	-0.179448	-1.33893	0.182283	cg03433260
rs17809189	0.121282	0.859951	0.39096	cg03433260
rs1296801	-0.17896	-1.33306	0.184196	cg03433260
rs2268780	0.119509	0.691839	0.48993	cg03433260
rs113837	-0.135461	-0.980841	0.327988	cg03433260
rs174344	0.00755543	0.0660125	0.947441	cg03433260
rs5747230	-0.177039	-1.31019	0.191801	cg03433260
rs174345	-0.0969223	-0.789262	0.430997	cg03433260
rs78126864	0.40011	2.21616	0.0279336	cg03433260
rs174346	-0.300954	-2.41917	0.0165513	cg03433260
rs174347	-0.143702	-0.87066	0.385099	cg03433260
rs174348	-0.302924	-2.43695	0.0157846	cg03433260
rs174349	-0.300854	-2.4165	0.0166692	cg03433260
rs5992734	0.302384	2.42383	0.0163473	cg03433260
rs174350	-0.148477	-0.885209	0.377225	cg03433260
rs885970	-0.149072	-0.992168	0.322448	cg03433260
rs1296802	-0.125843	-0.846701	0.398286	cg03433260
rs174351	-0.184136	-1.46627	0.144319	cg03433260
rs885971	-0.150518	-1.00034	0.318488	cg03433260
rs174352	-0.144681	-0.852013	0.395339	cg03433260
rs174357	-0.152745	-0.902607	0.367941	cg03433260
rs1296805	-0.125496	-0.819772	0.41343	cg03433260
rs174358	-0.177567	-1.39121	0.165878	cg03433260
rs174360	-0.182559	-1.32541	0.186714	cg03433260
rs174361	-0.197083	-1.43563	0.152843	cg03433260
rs174363	-0.217342	-1.57865	0.116173	cg03433260
rs5992740	-0.21475	-0.921893	0.357818	cg03433260
rs174365	-0.224898	-1.64509	0.101697	cg03433260
rs1296807	-0.0955581	-0.604586	0.546216	cg03433260
rs1296808	-0.129771	-0.822661	0.41179	cg03433260
rs174366	-0.334613	-2.41373	0.0167923	cg03433260
rs174367	-0.335426	-2.42057	0.0164901	cg03433260
rs174368	-0.33925	-2.4466	0.0153821	cg03433260
rs2284826	-0.129936	-0.82298	0.411608	cg03433260
rs174369	-0.26975	-2.0868	0.0383153	cg03433260
rs2284827	-0.129942	-0.822635	0.411804	cg03433260
rs440661	-0.268366	-2.06017	0.0408214	cg03433260
rs404602	-0.375132	-2.72153	0.00713644	cg03433260
rs412830	-0.342921	-2.47227	0.0143545	cg03433260
rs1296809	-0.125529	-0.790156	0.430476	cg03433260
rs409842	-0.346662	-2.49726	0.0134133	cg03433260
rs9618051	-0.176714	-1.23052	0.220108	cg03433260
rs411358	-0.337714	-2.42622	0.0162437	cg03433260
rs695291	-0.322624	-2.31056	0.0219911	cg03433260
rs438858	-0.276501	-1.96821	0.0505799	cg03433260
rs423158	-0.324546	-2.0718	0.03971	cg03433260
rs1296810	0.0301308	0.238698	0.811612	cg03433260
rs34618306	0.142301	0.602952	0.547299	cg03433260
rs5747236	0.103318	0.68033	0.497169	cg03433260
rs443694	-0.110612	-0.873626	0.383486	cg03433260
rs443708	-0.322117	-1.42967	0.154546	cg03433260
rs416422	-0.104867	-0.834029	0.40537	cg03433260
rs1296812	0.0777621	0.503081	0.615522	cg03433260
rs394210	-0.137795	-1.05839	0.291297	cg03433260
rs1296813	0.0978947	0.633256	0.52737	cg03433260
rs9604766	0.307111	1.64563	0.101586	cg03433260
rs1296814	0.104534	0.675849	0.500004	cg03433260
rs695783	-0.163923	-1.2545	0.211288	cg03433260
rs695817	-0.257911	-1.1456	0.25348	cg03433260
rs425676	-0.155622	-1.19513	0.233609	cg03433260
rs174371	-0.0961084	-0.760958	0.447678	cg03433260
rs36050117	0.257403	1.34146	0.18146	cg03433260
rs78134013	0.0849437	0.553973	0.580285	cg03433260
rs5746439	0.0564152	0.374629	0.708377	cg03433260
rs5747240	0.086319	0.565736	0.572278	cg03433260
rs5747241	0.0867406	0.567568	0.571035	cg03433260
rs5747244	0.0882223	0.583959	0.559979	cg03433260
rs9180	-0.059918	-0.49291	0.622677	cg03433260
rs1044497	-0.0597477	-0.491461	0.623699	cg03433260
rs3532	0.0893313	0.595148	0.552492	cg03433260
rs1296819	0.0613949	0.473104	0.636712	cg03433260
rs5747247	0.0986825	0.661214	0.50932	cg03433260
rs5747248	-0.311741	-1.68283	0.0941409	cg03433260
rs5992751	-0.0555182	-0.472015	0.637488	cg03433260
rs2287228	0.0965304	0.599128	0.549841	cg03433260
rs2072555	-0.0745394	-0.494463	0.621582	cg03433260
rs4819608	0.0533608	0.327588	0.743604	cg03433260
rs5992074	-0.25341	-1.8361	0.0679923	cg03433260
rs2111348	-0.158637	-1.49657	0.136256	cg03433260
rs8137221	-0.294508	-1.86095	0.0643822	cg03433260
rs5992075	-0.0537437	-0.451504	0.65217	cg03433260
rs5747251	0.0980005	0.651684	0.515436	cg03433260
rs41303851	-0.292153	-1.85326	0.065482	cg03433260
rs5747252	-0.0528906	-0.444985	0.656865	cg03433260
rs714504	-0.29148	-1.85116	0.0657848	cg03433260
rs3747023	-0.0523332	-0.440723	0.659942	cg03433260
rs2080549	-0.162287	-1.58194	0.115418	cg03433260
rs5992754	-0.0517732	-0.436309	0.663136	cg03433260
rs5992755	-0.0533845	-0.449704	0.653465	cg03433260
rs5747255	-0.16168	-1.57753	0.116429	cg03433260
rs5747256	-0.0511855	-0.431753	0.666437	cg03433260
rs5992756	-0.0511278	-0.431346	0.666733	cg03433260
rs5992757	-0.0506282	-0.427463	0.669553	cg03433260
rs5992077	-0.0503806	-0.425532	0.670957	cg03433260
rs5992758	-0.0503041	-0.424935	0.671391	cg03433260
rs5747258	-0.0500138	-0.422735	0.672993	cg03433260
rs4819609	-0.0499052	-0.421902	0.6736	cg03433260
rs5747260	-0.0494018	-0.418005	0.676442	cg03433260
rs9605328	-0.0492603	-0.416997	0.677177	cg03433260
rs12165542	-0.0489959	-0.414875	0.678727	cg03433260
rs8135195	-0.15854	-1.55291	0.122202	cg03433260
rs12171096	-0.0487795	-0.413281	0.679893	cg03433260
rs13053258	0.234452	1.22239	0.223157	cg03433260
rs2895943	-0.158029	-1.55043	0.122795	cg03433260
rs12169641	-0.0482184	-0.408967	0.68305	cg03433260
rs4819611	-0.0478604	-0.4062	0.685078	cg03433260
rs2895944	-0.0476726	-0.404724	0.686161	cg03433260
rs4239846	-0.0476335	-0.404457	0.686357	cg03433260
rs4263214	-0.0476555	-0.404641	0.686222	cg03433260
rs5746440	0.099653	0.664624	0.507142	cg03433260
rs2895945	-0.0477433	-0.405378	0.685681	cg03433260
rs5747261	-0.047864	-0.40639	0.684939	cg03433260
rs28469161	-0.0478801	-0.406527	0.684838	cg03433260
rs9618060	-0.0478577	-0.406306	0.685001	cg03433260
rs9604771	-0.0479395	-0.407013	0.684482	cg03433260
rs111642869	-0.290909	-1.84696	0.0663942	cg03433260
rs9605331	-0.0480599	-0.408015	0.683748	cg03433260
rs4819456	-0.0480818	-0.408199	0.683613	cg03433260
rs36060604	0.233959	1.21885	0.224496	cg03433260
rs5747263	-0.0483828	-0.410726	0.681762	cg03433260
rs5747264	-0.0484155	-0.411002	0.68156	cg03433260
rs9605332	-0.0486092	-0.412604	0.680388	cg03433260
rs9605336	-0.0486937	-0.413309	0.679872	cg03433260
rs5992078	-0.0487288	-0.413612	0.679651	cg03433260
rs5992079	-0.048817	-0.414346	0.679114	cg03433260
rs5747266	-0.0488272	-0.414418	0.679061	cg03433260
rs1034470	-0.157132	-1.54368	0.124422	cg03433260
rs1034471	-0.048985	-0.415653	0.678159	cg03433260
rs34919116	0.0982243	0.654539	0.5136	cg03433260
rs9605337	-0.0491303	-0.416754	0.677355	cg03433260
rs2300688	-0.0492522	-0.417582	0.67675	cg03433260
rs1034472	-0.0492768	-0.417745	0.676632	cg03433260
rs2300689	-0.0493987	-0.418659	0.675964	cg03433260
rs2300690	-0.0493944	-0.418604	0.676005	cg03433260
rs2300691	-0.0494638	-0.419136	0.675616	cg03433260
rs5747268	-0.157272	-1.54278	0.124641	cg03433260
rs3747024	-0.0495575	-0.419715	0.675194	cg03433260
rs3747025	-0.0495931	-0.419949	0.675024	cg03433260
rs2401158	0.0966913	0.643919	0.520448	cg03433260
rs5746443	-0.0500719	-0.423557	0.672395	cg03433260
rs5747270	-0.0501165	-0.423858	0.672176	cg03433260
rs5746444	0.0961624	0.640285	0.522801	cg03433260
rs9604772	-0.287432	-1.82213	0.0700952	cg03433260
rs9605343	-0.287251	-1.82077	0.0703027	cg03433260
rs5747274	-0.0504982	-0.426675	0.670126	cg03433260
rs5747275	-0.0505456	-0.427034	0.669865	cg03433260
rs5747276	-0.0505599	-0.427125	0.669799	cg03433260
rs5747277	-0.0506204	-0.42757	0.669475	cg03433260
rs5747278	-0.0506485	-0.427781	0.669322	cg03433260
rs5747279	-0.157602	-1.5437	0.124418	cg03433260
rs5747280	-0.0358603	-0.304285	0.761262	cg03433260
rs12162752	0.0948365	0.631273	0.528663	cg03433260
rs7291233	-0.0507409	-0.428305	0.668941	cg03433260
rs28836782	-0.286588	-1.81625	0.0709957	cg03433260
rs12163144	-0.0508158	-0.428892	0.668515	cg03433260
rs12162848	-0.0508371	-0.429054	0.668397	cg03433260
rs7289867	-0.157681	-1.54363	0.124433	cg03433260
rs4996242	-0.0509577	-0.430087	0.667647	cg03433260
rs2401159	-0.0509514	-0.429991	0.667717	cg03433260
rs2401160	-0.0509914	-0.430312	0.667484	cg03433260
rs2895946	-0.0509828	-0.43023	0.667543	cg03433260
rs2401162	0.0947417	0.627596	0.531064	cg03433260
rs5747281	-0.0510152	-0.430393	0.667425	cg03433260
rs12159924	-0.0511349	-0.431329	0.666745	cg03433260
rs12160074	-0.0511947	-0.431797	0.666406	cg03433260
rs111692548	-0.285768	-1.81051	0.0718848	cg03433260
rs4819457	-0.120773	-0.83836	0.40294	cg03433260
rs8141618	-0.2853	-1.80779	0.0723089	cg03433260
rs9605345	-0.285281	-1.8076	0.0723383	cg03433260
rs5747282	0.0930257	0.619151	0.5366	cg03433260
rs5746446	-0.0514262	-0.433485	0.665182	cg03433260
rs9604775	-0.285165	-1.80678	0.0724671	cg03433260
rs4819615	0.0928484	0.617955	0.537386	cg03433260
rs5747283	-0.157837	-1.54367	0.124425	cg03433260
rs5992764	-0.157828	-1.54359	0.124445	cg03433260
rs71328222	0.0918945	0.611608	0.541569	cg03433260
rs9605348	0.0167199	0.123094	0.90217	cg03433260
rs5992766	-0.0522072	-0.439662	0.660709	cg03433260
rs5747285	-0.157864	-1.54367	0.124423	cg03433260
rs9605349	-0.28324	-1.79446	0.0744175	cg03433260
rs2160628	-0.15778	-1.54229	0.12476	cg03433260
rs5747286	-0.153981	-1.50373	0.134402	cg03433260
rs5747287	0.0898375	0.598034	0.550569	cg03433260
rs5747288	-0.153986	-1.50391	0.134358	cg03433260
rs5747290	-0.147112	-1.42985	0.154493	cg03433260
rs5747292	-0.0353674	-0.298896	0.765364	cg03433260
rs9605352	-0.139224	-1.37387	0.171192	cg03433260
rs73163134	0.0873077	0.581647	0.561532	cg03433260
rs5992769	-0.139834	-1.37981	0.169357	cg03433260
rs4449236	-0.139739	-1.37853	0.169751	cg03433260
rs5992771	-0.139308	-1.37521	0.170775	cg03433260
rs7751	-0.0522594	-0.445789	0.656285	cg03433260
rs5746448	0.0517313	0.345567	0.730072	cg03433260
rs111945538	-0.261691	-1.59821	0.111751	cg03433260
rs2895947	-0.29327	-1.57022	0.11812	cg03433260
rs2895948	-0.290035	-1.55316	0.122142	cg03433260
rs5746449	0.034206	0.231677	0.817052	cg03433260
rs5747295	0.0658786	0.52203	0.602291	cg03433260
rs5747296	-0.144206	-1.43949	0.151749	cg03433260
rs5747297	-0.0610992	-0.578402	0.563716	cg03433260
rs5747298	0.065841	0.521702	0.602519	cg03433260
rs5747299	0.0657382	0.520905	0.603073	cg03433260
rs11703008	0.0332624	0.225412	0.821915	cg03433260
rs5747302	-0.144251	-1.44065	0.15142	cg03433260
rs9604777	-0.263416	-1.59066	0.113442	cg03433260
rs113398832	0.0392127	0.272231	0.785756	cg03433260
rs9605356	-0.257612	-1.56617	0.119065	cg03433260
rs66838241	0.148549	1.00923	0.314218	cg03433260
rs71328228	0.14881	1.01138	0.313192	cg03433260
rs12157642	0.199615	1.65665	0.0993325	cg03433260
rs1080199	0.20043	1.66938	0.0967811	cg03433260
rs11089197	0.201351	1.67458	0.0957535	cg03433260
rs9605359	0.0480387	0.46282	0.644053	cg03433260
rs73163140	0.153194	1.04007	0.299702	cg03433260
rs34425639	0.208292	1.46481	0.144718	cg03433260
rs12167771	0.25955	2.26236	0.0248701	cg03433260
rs12167823	0.259631	2.26289	0.0248371	cg03433260
rs4819617	0.209432	1.47352	0.142356	cg03433260
rs4819460	0.210079	1.47835	0.141061	cg03433260
rs5746451	-0.108182	-1.05634	0.29223	cg03433260
rs5992776	0.207126	1.37027	0.172308	cg03433260
rs11703052	0.211778	1.49164	0.137544	cg03433260
rs12166769	0.124411	0.699589	0.485087	cg03433260
rs35709877	0.212308	1.49567	0.13649	cg03433260
rs9605364	0.262615	2.28963	0.0232031	cg03433260
rs9604781	-0.230506	-1.33446	0.183738	cg03433260
rs9605366	0.123374	0.694207	0.488447	cg03433260
rs5747306	0.217128	1.40396	0.162054	cg03433260
rs13055832	0.214487	1.51355	0.131895	cg03433260
rs5747307	0.216918	1.40273	0.162421	cg03433260
rs13054956	0.214354	1.51409	0.131757	cg03433260
rs13054957	0.215059	1.51647	0.131155	cg03433260
rs5992086	0.264382	2.30715	0.0221846	cg03433260
rs11704486	0.215047	1.51988	0.130296	cg03433260
rs9604782	0.120254	0.677704	0.49883	cg03433260
rs11704728	0.223037	1.55502	0.121697	cg03433260
rs2401163	0.215775	1.39637	0.164322	cg03433260
rs2401164	-0.113127	-1.10844	0.269153	cg03433260
rs713701	-0.113506	-1.11264	0.267349	cg03433260
rs9605367	0.117463	0.663475	0.507875	cg03433260
rs2024229	-0.000580787	-0.00498395	0.996029	cg03433260
rs35372828	0.219114	1.55622	0.121413	cg03433260
rs2024230	-0.114371	-1.12269	0.263067	cg03433260
rs5992778	0.115971	0.655955	0.512691	cg03433260
rs5747308	-0.114807	-1.12773	0.260933	cg03433260
rs4819618	-0.0649162	-0.627226	0.531306	cg03433260
rs4819461	0.220261	1.56811	0.118612	cg03433260
rs2895949	-0.115449	-1.13499	0.257887	cg03433260
rs5747309	0.212559	1.3551	0.177085	cg03433260
rs13054588	0.220864	1.57545	0.116909	cg03433260
rs5992088	0.267617	2.35186	0.0197611	cg03433260
rs2587089	0.220688	1.57492	0.11703	cg03433260
rs2587098	0.220526	1.57386	0.117276	cg03433260
rs2920520	0.21344	1.38376	0.168146	cg03433260
rs5746453	-0.116001	-1.14181	0.255048	cg03433260
rs2587071	0.219807	1.56939	0.118314	cg03433260
rs2587075	0.267208	2.34673	0.0200266	cg03433260
rs2587077	0.219325	1.56618	0.119062	cg03433260
rs2587079	0.267194	2.34617	0.020056	cg03433260
rs2587084	0.267118	2.34554	0.020089	cg03433260
rs13054674	-0.0334621	-0.329374	0.742256	cg03433260
rs2587085	0.218793	1.56298	0.119814	cg03433260
rs9618087	0.111767	0.63353	0.527192	cg03433260
rs5992780	0.267029	2.34437	0.0201499	cg03433260
rs8141347	-0.0521949	-0.451448	0.65221	cg03433260
rs8137591	-0.0519597	-0.449576	0.653557	cg03433260
rs2587087	0.210323	1.36612	0.173607	cg03433260
rs2587090	0.217075	1.55172	0.122486	cg03433260
rs2587099	0.216554	1.54839	0.123285	cg03433260
rs2587101	0.209562	1.36216	0.174848	cg03433260
rs5992782	0.11005	0.624223	0.533271	cg03433260
rs2401165	-0.116111	-1.1406	0.255552	cg03433260
rs5747315	-0.116257	-1.14189	0.255018	cg03433260
rs2587103	0.2089	1.35877	0.175921	cg03433260
rs2587104	0.215427	1.5414	0.124977	cg03433260
rs2920521	0.21509	1.53914	0.125527	cg03433260
rs5992783	0.10876	0.61725	0.53785	cg03433260
rs5992784	0.108256	0.614597	0.539597	cg03433260
rs2535690	0.213636	1.52996	0.127783	cg03433260
rs12170245	0.107859	0.612577	0.540929	cg03433260
rs2587064	0.213317	1.52801	0.128264	cg03433260
rs2587065	0.213158	1.52695	0.128529	cg03433260
rs2587068	-0.00431029	-0.0370846	0.970459	cg03433260
rs2535691	0.212578	1.52332	0.129433	cg03433260
rs9604784	0.107114	0.608648	0.543525	cg03433260
rs5746458	-0.115826	-1.13724	0.25695	cg03433260
rs35945753	-0.115829	-1.13725	0.256944	cg03433260
rs2535692	0.0789054	0.641142	0.522246	cg03433260
rs2587069	0.211013	1.51325	0.13197	cg03433260
rs2535693	0.210781	1.5121	0.132261	cg03433260
rs2535694	0.204445	1.3353	0.183463	cg03433260
rs5992786	0.105971	0.602838	0.547376	cg03433260
rs715532	-0.115376	-1.13195	0.259161	cg03433260
rs13053393	-0.035314	-0.347186	0.728857	cg03433260
rs11704288	0.208971	1.50145	0.134991	cg03433260
rs1978967	0.20243	1.35878	0.175917	cg03433260
rs2429746	0.209501	1.50426	0.134267	cg03433260
rs9605381	0.202781	1.32675	0.186273	cg03433260
rs34891900	-0.120418	-1.17856	0.240128	cg03433260
rs5747323	-0.120394	-1.17821	0.240267	cg03433260
rs5992090	0.103639	0.590152	0.555829	cg03433260
rs9605382	0.103486	0.589236	0.556442	cg03433260
rs5747325	-0.0358368	-0.352477	0.724893	cg03433260
rs5992787	0.102996	0.5866	0.558208	cg03433260
rs2587070	0.209899	1.50635	0.133731	cg03433260
rs2535695	0.209481	1.50413	0.134301	cg03433260
rs2587072	0.209995	1.50681	0.133613	cg03433260
rs73163153	0.210533	1.50988	0.132827	cg03433260
rs5747326	-0.0935091	-0.845488	0.398961	cg03433260
rs5992789	0.135854	0.779981	0.436427	cg03433260
rs8138394	-0.0494648	-0.492937	0.622658	cg03433260
rs13058451	0.338405	2.23052	0.0269486	cg03433260
rs2587073	0.209674	1.50499	0.134079	cg03433260
rs2535696	0.210188	1.50783	0.133351	cg03433260
rs9604785	0.0997853	0.56902	0.570052	cg03433260
rs5747327	-0.115722	-1.13741	0.256881	cg03433260
rs5747328	0.199592	1.31055	0.191679	cg03433260
rs2401166	-0.11571	-1.13728	0.256934	cg03433260
rs2535697	0.21027	1.50827	0.133238	cg03433260
rs2587074	0.210265	1.50821	0.133255	cg03433260
rs5747329	-0.11564	-1.1369	0.257092	cg03433260
rs71328230	0.210293	1.50835	0.133217	cg03433260
rs71328231	0.210293	1.50835	0.133217	cg03433260
rs5746459	-0.115613	-1.13692	0.257084	cg03433260
rs2535698	0.210065	1.50727	0.133493	cg03433260
rs5013026	-0.115579	-1.13659	0.257219	cg03433260
rs2587076	-0.00559302	-0.0482972	0.961533	cg03433260
rs35287399	0.210529	1.50974	0.132863	cg03433260
rs5747330	-0.115632	-1.13724	0.25695	cg03433260
rs2535699	0.210605	1.51024	0.132737	cg03433260
rs2535700	0.210593	1.51016	0.132756	cg03433260
rs5992091	0.097278	0.55546	0.57927	cg03433260
rs5992791	0.0964419	0.550901	0.582385	cg03433260
rs5992092	0.096317	0.550235	0.58284	cg03433260
rs2535704	0.19717	1.29872	0.195701	cg03433260
rs2587078	0.197191	1.29888	0.195648	cg03433260
rs5992093	0.0959542	0.548236	0.584209	cg03433260
rs2535705	0.199596	1.30546	0.193403	cg03433260
rs2254520	0.199222	1.30304	0.194227	cg03433260
rs5992792	0.0948783	0.541669	0.588716	cg03433260
rs2165970	0.213291	1.52556	0.128875	cg03433260
rs5746460	-0.115627	-1.1375	0.25684	cg03433260
rs2257083	0.198052	1.30257	0.194384	cg03433260
rs12160637	0.0933224	0.532095	0.595316	cg03433260
rs5992094	0.0928739	0.529389	0.597188	cg03433260
rs5992095	0.19694	1.31191	0.19122	cg03433260
rs5747333	-0.115652	-1.13775	0.256739	cg03433260
rs7291752	-0.115623	-1.13747	0.256853	cg03433260
rs5992793	0.0916178	0.521787	0.60246	cg03433260
rs2535707	0.262818	2.30302	0.0224215	cg03433260
rs2587080	0.217628	1.55176	0.122476	cg03433260
rs2587081	0.19895	1.30627	0.193128	cg03433260
rs2587082	0.198951	1.30607	0.193194	cg03433260
rs2535708	0.218807	1.55833	0.120912	cg03433260
rs2587083	0.199223	1.30756	0.19269	cg03433260
rs2535709	0.219687	1.56366	0.119654	cg03433260
rs5992795	0.0883802	0.502313	0.616062	cg03433260
rs9617611	0.0882371	0.50153	0.616611	cg03433260
rs5992796	0.0874927	0.497181	0.619668	cg03433260
rs5992797	0.087437	0.496804	0.619933	cg03433260
rs5747336	-0.0390763	-0.38499	0.7007	cg03433260
rs5992096	0.0866895	0.492383	0.623049	cg03433260
rs2587086	0.223672	1.58741	0.114176	cg03433260
rs2401168	0.0858636	0.487395	0.626571	cg03433260
rs2535710	0.225098	1.59581	0.112285	cg03433260
rs2535711	0.200479	1.31291	0.190885	cg03433260
rs2535712	0.200548	1.31319	0.19079	cg03433260
rs5992799	0.0845944	0.479725	0.632005	cg03433260
rs113222188	0.226982	1.6071	0.109786	cg03433260
rs5992800	0.0837967	0.475169	0.635243	cg03433260
rs4819462	0.201629	1.31865	0.18896	cg03433260
rs5992801	0.0832992	0.472352	0.637248	cg03433260
rs2535714	0.265343	2.31576	0.0216988	cg03433260
rs12170986	0.0817793	0.463425	0.643619	cg03433260
rs5992097	0.0810679	0.459271	0.646594	cg03433260
rs5992803	0.0810185	0.458894	0.646864	cg03433260
rs5992098	0.201659	1.31841	0.189043	cg03433260
rs1470341	-0.11535	-1.13562	0.257626	cg03433260
rs2109659	0.201991	1.3203	0.188412	cg03433260
rs2535674	0.23206	1.63769	0.103233	cg03433260
rs2535675	0.266442	2.32177	0.0213652	cg03433260
rs2587091	0.266446	2.32175	0.021366	cg03433260
rs3788279	-0.115205	-1.13435	0.258155	cg03433260
rs9605385	0.0787715	0.445597	0.656424	cg03433260
rs7290691	0.186843	1.24434	0.214992	cg03433260
rs2587092	0.201133	1.3128	0.19092	cg03433260
rs2587093	0.234753	1.65406	0.0998588	cg03433260
rs2587094	0.234869	1.65473	0.0997222	cg03433260
rs5747337	-0.0406626	-0.401024	0.688878	cg03433260
rs2535676	0.200497	1.30759	0.192679	cg03433260
rs5992804	0.0779259	0.440718	0.659946	cg03433260
rs2535677	0.200267	1.3063	0.193117	cg03433260
rs2535678	0.235738	1.66012	0.098632	cg03433260
rs35477714	-0.117629	-1.15833	0.248263	cg03433260
rs2535679	0.268328	2.33585	0.0206007	cg03433260
rs2587095	0.236334	1.66391	0.09787	cg03433260
rs58210163	0.0780851	0.441493	0.659386	cg03433260
rs2535680	0.198977	1.29653	0.196452	cg03433260
rs67425478	0.236805	1.66678	0.0972971	cg03433260
rs12172329	0.0821787	0.462675	0.644156	cg03433260
rs2587096	0.237602	1.67178	0.0963048	cg03433260
rs35702373	0.237742	1.67269	0.0961261	cg03433260
rs34226217	0.237875	1.6735	0.0959666	cg03433260
rs2098174	0.197443	1.2854	0.200303	cg03433260
rs2079947	0.197151	1.28331	0.201033	cg03433260
rs1807457	0.238579	1.67797	0.0950886	cg03433260
rs1807468	0.270041	2.34886	0.0199162	cg03433260
rs2535681	0.239365	1.68276	0.0941562	cg03433260
rs2401169	0.195146	1.26878	0.206158	cg03433260
rs738133	0.270723	2.35407	0.0196477	cg03433260
rs2535685	0.240378	1.68916	0.0929203	cg03433260
rs2907923	0.241432	1.69579	0.0916551	cg03433260
rs2907924	0.193469	1.25644	0.210586	cg03433260
rs1008378	0.272212	2.36523	0.0190829	cg03433260
rs2535686	0.192255	1.2477	0.213763	cg03433260
rs4819623	-0.0431563	-0.425528	0.67096	cg03433260
rs2535687	0.190931	1.23869	0.217075	cg03433260
rs4488761	-0.0659847	-0.644464	0.520095	cg03433260
rs2535688	0.390339	2.50631	0.0130863	cg03433260
rs9306198	-0.205251	-1.15753	0.248589	cg03433260
rs725769	0.405798	2.589	0.0104125	cg03433260
rs725770	0.450666	2.693	0.00775012	cg03433260
rs2587100	0.170802	1.49445	0.136808	cg03433260
rs9967	-0.0364026	-0.355728	0.72246	cg03433260
rs5746469	-0.0100805	-0.041529	0.96692	cg03433260
rs713671	-0.0128213	-0.0759565	0.939538	cg03433260
rs395379	0.406124	2.60325	0.0100047	cg03433260
rs8919	-0.0373788	-0.366694	0.714278	cg03433260
rs424708	0.406867	2.60899	0.00984469	cg03433260
rs424721	0.143658	1.21515	0.225899	cg03433260
rs5747338	-0.0718892	-0.713099	0.476708	cg03433260
rs12167030	-0.0140333	-0.0831011	0.933863	cg03433260
rs444102	0.407961	2.61704	0.00962382	cg03433260
rs17809603	0.0106697	0.0441011	0.964873	cg03433260
rs3747026	-0.0358655	-0.351171	0.72587	cg03433260
rs4819624	0.019871	0.118497	0.905806	cg03433260
rs181382	0.212985	1.39223	0.16557	cg03433260
rs181383	0.22955	1.49982	0.135414	cg03433260
rs4819625	-0.0193762	-0.114525	0.908949	cg03433260
rs181385	0.224077	1.46918	0.14353	cg03433260
rs4599222	-0.0936674	-0.800883	0.424255	cg03433260
rs181386	0.23017	1.52101	0.130012	cg03433260
rs181387	0.225117	1.47894	0.140903	cg03433260
rs11538	0.411407	2.64559	0.00887646	cg03433260
rs181388	0.252762	1.66363	0.097927	cg03433260
rs5992808	-0.0216078	-0.127568	0.898633	cg03433260
rs4819626	-0.0201486	-0.193719	0.846614	cg03433260
rs181389	0.0639402	0.571239	0.56855	cg03433260
rs5992809	-0.0207201	-0.12224	0.902845	cg03433260
rs372897	0.41251	2.6474	0.0088309	cg03433260
rs181390	0.14594	1.26219	0.208514	cg03433260
rs4819464	-0.0321526	-0.190889	0.848827	cg03433260
rs181391	0.145459	1.24991	0.212957	cg03433260
rs181392	0.145468	1.24859	0.213435	cg03433260
rs181393	0.145974	1.24959	0.213073	cg03433260
rs5992810	-0.0314565	-0.185779	0.852827	cg03433260
rs181394	0.228849	1.48227	0.140017	cg03433260
rs181395	0.227438	1.47589	0.141721	cg03433260
rs181396	-0.107556	-1.04127	0.299147	cg03433260
rs181397	0.232777	1.49956	0.13548	cg03433260
rs181398	0.426537	2.70902	0.00739996	cg03433260
rs181399	0.222486	1.40974	0.160342	cg03433260
rs734297	-0.0323034	-0.28641	0.774893	cg03433260
rs738094	-0.0340342	-0.30113	0.763663	cg03433260
rs406388	0.430575	2.7145	0.00728331	cg03433260
rs432517	0.43449	2.73485	0.00686508	cg03433260
rs1296682	0.436063	2.73838	0.00679475	cg03433260
rs5747339	-0.0105215	-0.0917957	0.926962	cg03433260
rs181402	0.219084	1.36175	0.174978	cg03433260
rs1296683	0.433147	2.9994	0.00308832	cg03433260
rs1296684	0.44484	2.76636	0.00626024	cg03433260
rs1296685	0.436182	3.01068	0.00298121	cg03433260
rs1296687	0.434787	3.00931	0.00299403	cg03433260
rs405098	0.36405	2.2157	0.027966	cg03433260
rs2895951	-0.0307515	-0.278787	0.780728	cg03433260
rs181403	-0.0545822	-0.513565	0.608186	cg03433260
rs181404	-0.0787457	-0.741955	0.459082	cg03433260
rs181405	-0.110008	-1.01239	0.312711	cg03433260
rs1296688	0.355492	2.13602	0.0340289	cg03433260
rs181406	0.064417	0.553009	0.580944	cg03433260
rs372655	0.317208	1.86122	0.0643436	cg03433260
rs181407	-0.0540173	-0.524859	0.600327	cg03433260
rs181408	-0.0539741	-0.525063	0.600185	cg03433260
rs181409	-0.0756863	-0.729519	0.466632	cg03433260
rs181410	-0.253009	-2.05127	0.0416892	cg03433260
rs181411	0.0356412	0.236455	0.813348	cg03433260
rs181412	-0.0993638	-0.91727	0.360229	cg03433260
rs181413	0.0319777	0.212086	0.83228	cg03433260
rs431554	-0.45446	-2.47301	0.0143258	cg03433260
rs392140	-0.459545	-2.50267	0.0132171	cg03433260
rs181415	-0.0702601	-0.589267	0.556421	cg03433260
rs181416	0.0582154	0.389053	0.697697	cg03433260
rs78941362	0.353932	1.63868	0.103027	cg03433260
rs415050	-0.139273	-1.25804	0.210007	cg03433260
rs4819628	-0.0427656	-0.341217	0.733338	cg03433260
rs9605398	0.427105	2.36687	0.0190011	cg03433260
rs5747347	0.121587	1.14769	0.25262	cg03433260
rs5746473	0.121739	1.14975	0.251772	cg03433260
rs5746474	0.129506	1.23539	0.218294	cg03433260
rs5747349	0.138587	1.2727	0.204766	cg03433260
rs5747350	0.129059	1.22762	0.221191	cg03433260
rs5746475	0.128964	1.2266	0.221574	cg03433260
rs5747351	0.141234	1.34018	0.181877	cg03433260
rs112079353	0.42815	2.37001	0.0188455	cg03433260
rs5747353	-0.0344344	-0.281626	0.778554	cg03433260
rs4819629	0.427236	2.35927	0.0193828	cg03433260
rs9605401	0.427101	2.35542	0.0195785	cg03433260
rs2268786	-0.0371666	-0.3029	0.762316	cg03433260
rs2268787	0.254197	1.53537	0.126448	cg03433260
rs4819630	0.427439	2.35809	0.0194423	cg03433260
rs4819467	0.427717	2.35894	0.0193996	cg03433260
rs71328237	0.427917	2.35888	0.0194024	cg03433260
rs3788284	0.135156	1.21022	0.227779	cg03433260
rs5992823	0.266704	1.63242	0.104339	cg03433260
rs8190274	0.446487	2.42439	0.0163229	cg03433260
rs386333	-0.329531	-1.62854	0.105159	cg03433260
rs366542	0.209937	1.60159	0.110999	cg03433260
rs454566	0.147222	1.14004	0.255784	cg03433260
rs391085	0.126857	0.949137	0.343823	cg03433260
rs9605406	-0.203436	-1.55426	0.12188	cg03433260
rs372204	0.103756	0.812565	0.417541	cg03433260
rs401416	0.224894	1.67903	0.0948814	cg03433260
rs408656	0.216798	1.61305	0.108484	cg03433260
rs430438	0.224033	1.67178	0.0963043	cg03433260
rs5992838	-0.432351	-2.99657	0.00311574	cg03433260
rs1076489	-0.360348	-2.57265	0.0108987	cg03433260
rs34138371	0.087835	0.596701	0.551457	cg03433260
rs5992840	-0.29396	-1.8671	0.0635134	cg03433260
rs443627	0.126702	0.917936	0.35988	cg03433260
rs7675	-0.00691196	-0.0545279	0.956575	cg03433260
rs1045588	-0.00630101	-0.0496457	0.96046	cg03433260
rs11541674	-0.0102987	-0.0806353	0.935822	cg03433260
rs11541676	-0.0165011	-0.128532	0.897871	cg03433260
rs35516923	-0.0140377	-0.109052	0.913282	cg03433260
rs11912641	-0.0133703	-0.103127	0.917977	cg03433260
rs62238879	-0.00931568	-0.0717563	0.942876	cg03433260
rs451548	0.110613	0.794077	0.428196	cg03433260
rs382013	0.159356	1.22922	0.220595	cg03433260
rs429357	0.194676	1.27462	0.204086	cg03433260
rs426276	0.257876	1.71405	0.0882407	cg03433260
rs401224	0.130513	1.14846	0.252302	cg03433260
rs9605408	-0.118761	-1.03788	0.30072	cg03433260
rs378459	0.16547	1.39237	0.165527	cg03433260
rs369081	0.0959373	0.887257	0.376124	cg03433260
rs390041	0.0961757	0.895526	0.371702	cg03433260
rs390702	0.09249	0.859015	0.391474	cg03433260
rs389496	0.147885	1.31113	0.191484	cg03433260
rs454799	0.144655	1.27557	0.20375	cg03433260
rs423710	0.119581	1.03769	0.300808	cg03433260
rs424607	0.0887669	0.820287	0.413137	cg03433260
rs387641	0.142768	1.25553	0.210912	cg03433260
rs365746	0.142431	1.2516	0.212341	cg03433260
rs429940	0.0878622	0.811098	0.41838	cg03433260
rs430321	0.0829271	0.763609	0.4461	cg03433260
rs419352	0.125378	1.10784	0.269408	cg03433260
rs425011	0.115388	1.00771	0.314945	cg03433260
rs397877	0.045064	0.41387	0.679462	cg03433260
rs431538	0.0435274	0.399369	0.690095	cg03433260
rs1296703	0.11486	1.00213	0.317624	cg03433260
rs436590	0.0398149	0.365909	0.714863	cg03433260
rs448184	0.0416158	0.383254	0.701983	cg03433260
rs388415	0.0637214	0.552725	0.581138	cg03433260
rs389436	0.0645086	0.558718	0.577049	cg03433260
rs389347	0.0319766	0.293544	0.769444	cg03433260
rs432775	0.0580083	0.501707	0.616487	cg03433260
rs390745	0.0579055	0.5009	0.617054	cg03433260
rs437633	0.0583906	0.503794	0.615023	cg03433260
rs437773	0.125237	1.04786	0.296106	cg03433260
rs399757	0.0126347	0.112596	0.910476	cg03433260
rs1550663	-0.0040425	-0.0370146	0.970514	cg03433260
rs1124070	0.0745398	0.640941	0.522376	cg03433260
rs1124069	0.0745261	0.640981	0.52235	cg03433260
rs1550664	0.0737376	0.634862	0.526325	cg03433260
rs1124068	0.0521897	0.468655	0.639883	cg03433260
rs56114181	0.0745725	0.648436	0.51753	cg03433260
rs5992851	0.074447	0.647467	0.518154	cg03433260
rs4269007	0.0736703	0.641703	0.521882	cg03433260
rs1003631	0.0732743	0.640073	0.522939	cg03433260
rs1003630	0.0730788	0.638754	0.523795	cg03433260
rs2277831	0.0730017	0.63895	0.523667	cg03433260
rs741457	0.0940011	0.829741	0.407785	cg03433260
rs741456	0.0727603	0.636599	0.525195	cg03433260
rs5992854	0.0510055	0.464597	0.642781	cg03433260
rs11704160	0.0941111	0.829323	0.40802	cg03433260
rs11704809	0.0943072	0.830351	0.40744	cg03433260
rs8135914	0.0731991	0.637523	0.524594	cg03433260
rs5992855	0.0733906	0.638618	0.523883	cg03433260
rs5992857	0.0520014	0.471613	0.637774	cg03433260
rs35570448	0.0735443	0.63939	0.523382	cg03433260
rs13054323	0.0953593	0.836319	0.404084	cg03433260
rs5992110	0.0737314	0.640478	0.522676	cg03433260
rs62238915	0.128531	1.1123	0.267491	cg03433260
rs2305006	0.107274	0.918912	0.359371	cg03433260
rs5992112	0.0831816	0.740831	0.459761	cg03433260
rs436087	0.142467	1.2408	0.216295	cg03433260
rs8138398	0.130607	1.12451	0.262295	cg03433260
rs737831	0.130825	1.12601	0.261662	cg03433260
rs5992861	0.0839091	0.744403	0.457603	cg03433260
rs2193539	0.0844446	0.748375	0.455211	cg03433260
rs5992863	0.0365055	0.333123	0.739429	cg03433260
rs5992118	0.107232	0.911467	0.363269	cg03433260
rs5992119	0.117913	0.988529	0.324221	cg03433260
rs5992120	0.141609	1.1996	0.231872	cg03433260
rs34837770	0.0985009	0.825574	0.410138	cg03433260
rs11704495	0.0985327	0.825822	0.409998	cg03433260
rs5992865	0.0967064	0.81098	0.418448	cg03433260
rs5992866	0.0967488	0.811337	0.418243	cg03433260
rs5992867	0.0965935	0.810728	0.418593	cg03433260
rs5992868	0.114869	0.963584	0.336547	cg03433260
rs5992870	0.0816917	0.709827	0.47873	cg03433260
rs5992871	0.0910727	0.803271	0.422877	cg03433260
rs5992872	0.0701491	0.612385	0.541056	cg03433260
rs5992121	0.0699198	0.610654	0.542199	cg03433260
rs7287465	-0.00144631	-0.0131091	0.989555	cg03433260
rs5992122	0.0217747	0.199407	0.842169	cg03433260
rs8136428	0.097251	0.852735	0.39494	cg03433260
rs5992873	0.0240641	0.222564	0.824128	cg03433260
rs424931	0.152559	1.36187	0.174941	cg03433260
rs440893	0.130633	1.15469	0.249748	cg03433260
rs442822	0.111108	0.943677	0.3466	cg03433260
rs441215	0.104482	0.893905	0.372566	cg03433260
rs3804050	0.131539	1.14169	0.2551	cg03433260
rs34401816	0.131813	1.14438	0.253985	cg03433260
rs367922	0.194964	1.77562	0.0774851	cg03433260
rs5992123	0.136657	1.18283	0.238437	cg03433260
rs5992874	0.211985	1.72388	0.0864464	cg03433260
rs35181588	0.134779	1.16943	0.243776	cg03433260
rs450796	0.0787211	0.667073	0.505579	cg03433260
rs450960	0.0782709	0.663335	0.507965	cg03433260
rs450975	0.102376	0.872578	0.384056	cg03433260
rs451840	0.17767	1.57607	0.116765	cg03433260
rs451740	0.0773606	0.656257	0.512497	cg03433260
rs453005	0.198366	1.76831	0.0787037	cg03433260
rs11705197	0.112221	0.96225	0.337215	cg03433260
rs405490	0.0759399	0.64469	0.519949	cg03433260
rs453841	0.0984861	0.842605	0.400567	cg03433260
rs415170	0.064792	0.561154	0.575391	cg03433260
rs439231	0.0961677	0.824996	0.410466	cg03433260
rs2542334	0.092356	0.80003	0.424748	cg03433260
rs2542335	0.102925	0.874806	0.382845	cg03433260
rs2587107	0.102811	0.873256	0.383687	cg03433260
rs920817	-0.0304944	-0.273527	0.784762	cg03433260
rs2587108	-0.0102141	-0.0925924	0.92633	cg03433260
rs2587109	-0.0331687	-0.2953	0.768105	cg03433260
rs2587110	0.102452	0.857002	0.392583	cg03433260
rs2542336	0.102448	0.856729	0.392734	cg03433260
rs750558	0.101114	0.843655	0.399982	cg03433260
rs748779	-0.0415052	-0.371565	0.710653	cg03433260
rs7291292	0.309317	2.04631	0.04218	cg03433260
rs2587111	-0.0789823	-0.664778	0.507044	cg03433260
rs2542337	0.0258497	0.187482	0.851494	cg03433260
rs2587112	0.0278581	0.200636	0.84121	cg03433260
rs768563	-0.0280059	-0.233166	0.815898	cg03433260
rs2587113	-0.115403	-0.974041	0.331343	cg03433260
rs2587114	-0.00508855	-0.0372224	0.970349	cg03433260
rs2111546	-0.0811726	-0.725666	0.468986	cg03433260
rs2587115	-0.00901134	-0.0663261	0.947192	cg03433260
rs2587116	-0.0510266	-0.38592	0.700012	cg03433260
rs2542338	-0.00914273	-0.0670155	0.946644	cg03433260
rs11702996	0.148489	0.790225	0.430436	cg03433260
rs2160760	0.0228807	0.167533	0.867139	cg03433260
rs1003361	0.000774533	0.00663842	0.994711	cg03433260
rs2016042	-0.00565163	-0.0470355	0.962537	cg03433260
rs873387	-0.106829	-0.89016	0.374568	cg03433260
rs11917	-0.0332077	-0.301034	0.763736	cg03433260
rs1057721	-0.0844674	-0.765112	0.445207	cg03433260
rs4819639	0.00177849	0.0141506	0.988725	cg03433260
rs9605418	-0.0498917	-0.463809	0.643345	cg03433260
rs4819640	-0.0152532	-0.115113	0.908484	cg03433260
rs2277832	0.0722324	0.402265	0.687966	cg03433260
rs28700195	-0.0204646	-0.164536	0.869494	cg03433260
rs5992126	-0.0748688	-0.459645	0.646325	cg03433260
rs5992880	-0.0500883	-0.468159	0.640237	cg03433260
rs5747385	-0.0229644	-0.185857	0.852766	cg03433260
rs5992881	-0.109848	-0.630539	0.529142	cg03433260
rs7284335	0.0427308	0.332611	0.739815	cg03433260
rs4819641	0.0420259	0.32748	0.743685	cg03433260
rs4819642	-0.0238292	-0.193304	0.846939	cg03433260
rs5746486	-0.00326878	-0.0291393	0.976786	cg03433260
rs5746487	-0.066862	-0.623694	0.533618	cg03433260
rs72490631	0.0406344	0.316933	0.751661	cg03433260
rs61377180	-0.0249147	-0.202248	0.839951	cg03433260
rs5992884	-0.0702568	-0.653133	0.514504	cg03433260
rs1867353	-0.0706196	-0.655635	0.512896	cg03433260
rs4819643	0.0991903	0.744854	0.457331	cg03433260
rs5992887	-0.121357	-0.744158	0.457751	cg03433260
rs1867354	-0.0369358	-0.339694	0.734483	cg03433260
rs5992888	-0.0355509	-0.32734	0.743791	cg03433260
rs9605422	0.101131	0.76009	0.448195	cg03433260
rs9604798	-0.0297605	-0.27448	0.784031	cg03433260
rs2165971	-0.0371461	-0.342027	0.73273	cg03433260
rs5992889	-0.126085	-0.775269	0.439198	cg03433260
rs4819471	-0.126301	-0.776628	0.438397	cg03433260
rs2075444	0.0240153	0.205225	0.837628	cg03433260
rs1076113	-0.129826	-0.800446	0.424507	cg03433260
rs2289718	0.0308197	0.242552	0.808628	cg03433260
rs9618157	-0.126715	-0.779681	0.436603	cg03433260
rs5747390	0.0883317	0.727864	0.467643	cg03433260
rs4819644	0.0238712	0.188739	0.85051	cg03433260
rs5747394	0.0214176	0.169408	0.865666	cg03433260
rs5746489	-0.0388976	-0.357696	0.72099	cg03433260
rs5746490	0.0213078	0.168561	0.866331	cg03433260
rs5747395	0.0871014	0.655162	0.5132	cg03433260
rs3747031	-0.0386869	-0.355643	0.722525	cg03433260
rs3747032	-0.0399898	-0.366289	0.71458	cg03433260
rs4819645	-0.152453	-0.919695	0.358963	cg03433260
rs2075455	-0.0509014	-0.467524	0.64069	cg03433260
rs2075454	0.0226315	0.193723	0.846612	cg03433260
rs2075453	0.0180434	0.142888	0.886539	cg03433260
rs2075452	0.0178715	0.141496	0.887636	cg03433260
rs2075451	0.00881669	0.0752388	0.940108	cg03433260
rs1115124	0.0172014	0.136182	0.89183	cg03433260
rs1115123	0.0154441	0.121744	0.903237	cg03433260
rs2075450	0.0154288	0.121624	0.903332	cg03433260
rs8141766	0.0145776	0.115634	0.908072	cg03433260
rs8140413	0.089681	0.671169	0.502973	cg03433260
rs2034113	-0.0391253	-0.358679	0.720255	cg03433260
rs3213927	-0.0392217	-0.359306	0.719787	cg03433260
rs4819473	-0.0311987	-0.284561	0.776308	cg03433260
rs56076143	0.145374	0.873786	0.383399	cg03433260
rs12483803	0.0404407	0.285365	0.775693	cg03433260
rs5992895	0.0784466	0.732738	0.464671	cg03433260
rs4819474	0.0580141	0.415075	0.678582	cg03433260
rs4819475	0.14681	1.34763	0.179472	cg03433260
rs2075448	0.057664	0.413537	0.679705	cg03433260
rs12484375	0.0582869	0.418438	0.676126	cg03433260
rs12484267	0.0581528	0.41761	0.67673	cg03433260
rs2896000	0.0771555	0.724728	0.46956	cg03433260
rs2075447	0.144396	1.3314	0.184741	cg03433260
rs5747400	0.12686	1.07933	0.281884	cg03433260
rs2075446	0.0769789	0.725709	0.46896	cg03433260
rs11913706	0.120975	0.627832	0.53091	cg03433260
rs4819646	0.0900979	0.854341	0.394051	cg03433260
rs4819647	0.0154844	0.145046	0.884837	cg03433260
rs2401424	0.0848479	0.812643	0.417496	cg03433260
rs4819648	0.0769198	0.557563	0.577836	cg03433260
rs5746492	0.125539	0.879355	0.380381	cg03433260
rs5992900	-0.0890716	-0.56411	0.573381	cg03433260
rs8137643	-0.106256	-0.655182	0.513187	cg03433260
rs2083881	-0.0882087	-0.558711	0.577053	cg03433260
rs2083882	0.0146086	0.116497	0.907389	cg03433260
rs5747405	-0.0695377	-0.617761	0.537514	cg03433260
rs5747406	-0.0695531	-0.617895	0.537425	cg03433260
rs4819649	0.0863949	0.692613	0.489445	cg03433260
rs5747408	0.067452	0.600137	0.54917	cg03433260
rs5746493	0.148619	1.28919	0.198985	cg03433260
rs73151057	0.150434	1.30408	0.193872	cg03433260
rs9604802	0.151865	1.31626	0.189762	cg03433260
rs9604803	0.153274	1.32706	0.18617	cg03433260
rs5747409	-0.066903	-0.590418	0.555651	cg03433260
rs5747411	-0.148479	-1.19763	0.232637	cg03433260
rs5747412	-0.149735	-1.20823	0.228543	cg03433260
rs5992902	-0.0964026	-0.561785	0.574961	cg03433260
rs5746495	-0.15583	-1.28809	0.199368	cg03433260
rs5747416	-0.0825508	-0.718732	0.473238	cg03433260
rs5747417	-0.0831251	-0.72397	0.470024	cg03433260
rs34263881	-0.0675649	-0.54457	0.586723	cg03433260
rs34740481	-0.064264	-0.518448	0.604783	cg03433260
rs28406897	-0.0733256	-0.595711	0.552116	cg03433260
rs13057517	-0.0752399	-0.613009	0.540644	cg03433260
rs13056749	-0.0761389	-0.621144	0.53529	cg03433260
rs5746496	-0.165704	-1.37599	0.170536	cg03433260
rs5746497	-0.0269395	-0.244087	0.807441	cg03433260
rs1072405	-0.0839258	-0.692666	0.489412	cg03433260
rs5747420	-0.0241543	-0.218671	0.827154	cg03433260
rs2401411	-0.1688	-1.40593	0.16147	cg03433260
rs1076111	-0.16847	-1.40312	0.162303	cg03433260
rs1076110	-0.0919292	-0.807229	0.4206	cg03433260
rs35645198	-0.0840421	-0.692993	0.489207	cg03433260
rs1867355	-0.16797	-1.39743	0.164005	cg03433260
rs5747421	-0.0228217	-0.205926	0.837081	cg03433260
rs5992132	-0.0940833	-0.845124	0.399163	cg03433260
rs13058527	-0.085068	-0.696979	0.486715	cg03433260
rs2197300	-0.0927041	-0.666005	0.506261	cg03433260
rs79101891	0.179435	1.06887	0.286559	cg03433260
rs5992904	-0.0451771	-0.361688	0.718009	cg03433260
rs4819476	0.0678348	0.59086	0.555355	cg03433260
rs145607663	-0.0458286	-0.366889	0.714133	cg03433260
rs9680696	-0.0462218	-0.370087	0.711752	cg03433260
rs9605436	0.066799	0.581601	0.561563	cg03433260
rs9605437	0.198573	1.53964	0.125405	cg03433260
rs13053204	-0.0464066	-0.371591	0.710635	cg03433260
rs9605439	0.211865	1.65684	0.0992946	cg03433260
rs9605440	0.12641	1.03862	0.300373	cg03433260
rs7291294	0.196493	1.52256	0.129624	cg03433260
rs7291304	-0.0474512	-0.380209	0.704239	cg03433260
rs5992907	0.0645001	0.561317	0.57528	cg03433260
rs5992908	0.064908	0.564609	0.573043	cg03433260
rs5747427	0.196206	1.52019	0.130219	cg03433260
rs9605441	0.195716	1.51634	0.131188	cg03433260
rs35089989	-0.0482637	-0.386885	0.699298	cg03433260
rs400509	0.21364	1.58956	0.11369	cg03433260
rs415681	0.0626747	0.545187	0.5863	cg03433260
rs407232	0.0591343	0.515503	0.606834	cg03433260
rs416081	0.121774	0.955987	0.340361	cg03433260
rs423790	0.124783	0.980388	0.328211	cg03433260
rs378914	0.21616	1.60909	0.10935	cg03433260
rs425557	0.122227	0.958699	0.338997	cg03433260
rs431071	0.055096	0.480759	0.631272	cg03433260
rs1109052	0.215266	1.602	0.110909	cg03433260
rs5747428	-0.0157688	-0.0888264	0.929319	cg03433260
rs385945	0.210414	1.56439	0.119483	cg03433260
rs442494	0.125121	0.982257	0.327292	cg03433260
rs396012	0.214139	1.59289	0.11294	cg03433260
rs396524	0.0446606	0.392338	0.695273	cg03433260
rs34272636	-0.0521324	-0.399007	0.690361	cg03433260
rs5992134	-0.0512183	-0.412986	0.680109	cg03433260
rs35972244	-0.0523886	-0.401233	0.688725	cg03433260
rs411682	0.191087	1.44547	0.150066	cg03433260
rs8135939	-0.0520686	-0.419085	0.675653	cg03433260
rs413494	0.204373	1.51382	0.131825	cg03433260
rs5746498	0.0467862	0.3742	0.708696	cg03433260
rs393241	0.188564	1.43605	0.152723	cg03433260
rs415651	-0.0317142	-0.285082	0.775909	cg03433260
rs374597	-0.0320151	-0.287842	0.773799	cg03433260
rs12158906	-0.194957	-1.62678	0.105533	cg03433260
rs439712	-0.0843927	-0.747435	0.455776	cg03433260
rs2099942	-0.19476	-1.62611	0.105676	cg03433260
rs384215	0.166124	1.33571	0.183329	cg03433260
rs2099943	-0.189415	-1.57554	0.116887	cg03433260
rs2099944	-0.189409	-1.57559	0.116877	cg03433260
rs2099945	-0.194753	-1.62703	0.10548	cg03433260
rs1077543	-0.0853641	-0.756515	0.45033	cg03433260
rs2017932	-0.194779	-1.62932	0.104994	cg03433260
rs2003617	-0.19477	-1.62931	0.104996	cg03433260
rs2401414	-0.194739	-1.62963	0.104928	cg03433260
rs12158823	-0.194704	-1.62943	0.104972	cg03433260
rs1076539	-0.194738	-1.62993	0.104866	cg03433260
rs1076540	-0.194756	-1.63055	0.104735	cg03433260
rs1076541	-0.194186	-1.5535	0.122059	cg03433260
rs406129	0.1871	1.4224	0.156641	cg03433260
rs413717	0.185403	1.41328	0.1593	cg03433260
rs5747433	-0.141977	-0.982946	0.326953	cg03433260
rs5747435	0.185529	1.41486	0.158837	cg03433260
rs9754511	-0.196805	-1.652	0.100278	cg03433260
rs382983	-0.0881017	-0.782792	0.434778	cg03433260
rs11705221	-0.198221	-1.66743	0.0971678	cg03433260
rs13053667	-0.198327	-1.66861	0.0969328	cg03433260
rs13053880	-0.298168	-2.14099	0.0336201	cg03433260
rs5992916	-0.0890326	-0.791586	0.429644	cg03433260
rs5992917	-0.198793	-1.67384	0.0958988	cg03433260
rs5992918	-0.199091	-1.67722	0.0952361	cg03433260
rs5992919	-0.199159	-1.67799	0.0950841	cg03433260
rs1108372	-0.0897293	-0.798303	0.425747	cg03433260
rs55865752	-0.192717	-1.61981	0.107023	cg03433260
rs34156568	-0.199798	-1.68538	0.0936473	cg03433260
rs34486385	-0.199842	-1.68589	0.0935487	cg03433260
rs7291155	-0.200189	-1.68996	0.0927659	cg03433260
rs1867356	0.18596	1.42076	0.157116	cg03433260
rs7286607	-0.200293	-1.69117	0.0925359	cg03433260
rs1110659	-0.200298	-1.69103	0.092562	cg03433260
rs1110660	-0.200372	-1.69161	0.0924508	cg03433260
rs1110661	-0.200385	-1.69181	0.0924121	cg03433260
rs1110662	-0.200409	-1.6919	0.0923949	cg03433260
rs5992921	-0.200431	-1.69182	0.09241	cg03433260
rs5992922	-0.200492	-1.69226	0.0923266	cg03433260
rs4819652	0.185613	1.41751	0.158064	cg03433260
rs11089210	-0.200517	-1.69158	0.0924567	cg03433260
rs7286219	-0.200726	-1.69363	0.0920645	cg03433260
rs404140	0.185266	1.41431	0.158999	cg03433260
rs13057203	-0.200758	-1.69331	0.0921256	cg03433260
rs11704733	-0.200869	-1.69416	0.0919647	cg03433260
rs1079576	-0.200922	-1.6946	0.0918799	cg03433260
rs1076542	-0.201066	-1.69552	0.0917055	cg03433260
rs1076543	-0.201072	-1.69549	0.0917107	cg03433260
rs1076544	-0.201158	-1.69605	0.0916044	cg03433260
rs412238	0.184657	1.4085	0.160709	cg03433260
rs445583	0.184547	1.40751	0.161002	cg03433260
rs5992135	-0.201367	-1.69718	0.0913912	cg03433260
rs12159837	-0.201514	-1.69792	0.0912511	cg03433260
rs448680	-0.0924335	-0.823918	0.411076	cg03433260
rs5992925	-0.201666	-1.69884	0.0910769	cg03433260
rs1978968	-0.201966	-1.70065	0.0907362	cg03433260
rs379667	0.0947814	0.802584	0.423274	cg03433260
rs421743	-0.0923437	-0.824137	0.410953	cg03433260
rs2053601	-0.202023	-1.70082	0.0907042	cg03433260
rs433576	0.183062	1.39416	0.164989	cg03433260
rs7291169	-0.202209	-1.70165	0.0905468	cg03433260
rs7290762	-0.202154	-1.70113	0.0906455	cg03433260
rs11704059	-0.202484	-1.70351	0.0901981	cg03433260
rs427669	-0.0935272	-0.835675	0.404445	cg03433260
rs432660	0.182565	1.38968	0.166343	cg03433260
rs5992926	-0.202593	-1.70403	0.0901006	cg03433260
rs5013014	-0.202642	-1.70444	0.0900247	cg03433260
rs5013013	-0.202446	-1.70095	0.0906784	cg03433260
rs5013012	-0.202567	-1.70195	0.0904907	cg03433260
rs11704827	-0.202646	-1.70261	0.090367	cg03433260
rs11704608	-0.202994	-1.70685	0.0895751	cg03433260
rs11704636	-0.202992	-1.70657	0.0896257	cg03433260
rs443983	-0.0933943	-0.834352	0.405189	cg03433260
rs4410378	-0.203702	-1.71067	0.0888652	cg03433260
rs5992928	-0.203743	-1.71055	0.0888868	cg03433260
rs28434757	-0.203431	-1.70731	0.0894894	cg03433260
rs444279	-0.0948831	-0.850143	0.396375	cg03433260
rs5992929	-0.23764	-1.98041	0.0491811	cg03433260
rs71328248	-0.170328	-1.32581	0.186582	cg03433260
rs5992930	-0.207872	-1.72842	0.0856272	cg03433260
rs5992136	-0.20425	-1.69812	0.0912131	cg03433260
rs2593207	0.159172	1.19987	0.231765	cg03433260
rs447955	0.158463	1.19351	0.23424	cg03433260
rs28478894	-0.151047	-1.17636	0.241006	cg03433260
rs12157484	-0.156349	-1.27606	0.20358	cg03433260
rs448627	0.0873411	0.69462	0.488189	cg03433260
rs438708	-0.0588084	-0.531133	0.595981	cg03433260
rs453435	0.0871935	0.693744	0.488737	cg03433260
rs433047	-0.0639996	-0.571529	0.568354	cg03433260
rs453557	-0.0585825	-0.529187	0.597328	cg03433260
rs5992931	-0.149312	-1.16244	0.246596	cg03433260
rs5992932	-0.154746	-1.26263	0.208356	cg03433260
rs370241	-0.0013642	-0.0121753	0.990299	cg03433260
rs5992933	-0.15376	-1.25434	0.211346	cg03433260
rs5992934	-0.198127	-1.64665	0.101375	cg03433260
rs454921	-0.0631592	-0.563981	0.573469	cg03433260
rs1110666	-0.153063	-1.24854	0.213456	cg03433260
rs5992137	-0.197206	-1.63878	0.103007	cg03433260
rs5992138	-0.200239	-1.65979	0.0986983	cg03433260
rs5992139	-0.200197	-1.65943	0.0987696	cg03433260
rs5992140	-0.199463	-1.654	0.0998701	cg03433260
rs35276871	-0.19138	-1.52456	0.129123	cg03433260
rs365219	-0.0618233	-0.552268	0.58145	cg03433260
rs9605462	-0.188819	-1.50219	0.134799	cg03433260
rs9605463	-0.189748	-1.50963	0.132892	cg03433260
rs9605464	-0.190505	-1.51765	0.130858	cg03433260
rs9617648	-0.190222	-1.51544	0.131415	cg03433260
rs144009451	0.186771	1.15126	0.251152	cg03433260
rs61156258	-0.189149	-1.50678	0.133621	cg03433260
rs9605466	-0.188343	-1.5004	0.135262	cg03433260
rs9605467	-0.188053	-1.49581	0.136453	cg03433260
rs9605468	-0.188882	-1.50043	0.135255	cg03433260
rs9605469	-0.187745	-1.49577	0.136465	cg03433260
rs9605470	-0.187035	-1.49013	0.13794	cg03433260
rs9605471	-0.187	-1.48994	0.137991	cg03433260
rs13054517	-0.185874	-1.481	0.140354	cg03433260
rs34364976	-0.185406	-1.47744	0.141306	cg03433260
rs437526	0.151817	1.13457	0.258065	cg03433260
rs9605472	-0.182959	-1.45814	0.146544	cg03433260
rs9605473	-0.191686	-1.48669	0.138845	cg03433260
rs9605474	-0.183824	-1.4472	0.149581	cg03433260
rs9605475	-0.184031	-1.44923	0.149014	cg03433260
rs8140977	-0.181735	-1.44783	0.149404	cg03433260
rs5992941	-0.160791	-1.29898	0.195611	cg03433260
rs9605478	-0.18049	-1.43829	0.152089	cg03433260
rs9605479	-0.180053	-1.43487	0.15306	cg03433260
rs9605480	-0.178567	-1.42328	0.156387	cg03433260
rs13055106	-0.17872	-1.42436	0.156072	cg03433260
rs376466	0.148701	1.1091	0.268866	cg03433260
rs8137857	-0.178058	-1.41921	0.157566	cg03433260
rs9605481	-0.178421	-1.42132	0.156953	cg03433260
rs5992943	-0.180984	-1.49407	0.136907	cg03433260
rs5992944	-0.180812	-1.49266	0.137277	cg03433260
rs25143	-0.0418169	-0.371169	0.710948	cg03433260
rs5992946	-0.130747	-1.01857	0.309772	cg03433260
rs387399	-0.0416149	-0.368677	0.712802	cg03433260
rs395227	0.0492414	0.400367	0.689361	cg03433260
rs13057016	-0.129123	-1.00667	0.315443	cg03433260
rs385105	0.161681	1.18111	0.239117	cg03433260
rs403508	-0.0568374	-0.509241	0.611207	cg03433260
rs386375	0.146922	1.09326	0.275741	cg03433260
rs424923	-0.0562406	-0.504427	0.614578	cg03433260
rs394473	-0.0556865	-0.500639	0.617237	cg03433260
rs394843	-0.0555557	-0.499504	0.618034	cg03433260
rs417507	0.00322583	0.0291219	0.9768	cg03433260
rs418652	-0.0498126	-0.455374	0.649389	cg03433260
rs418930	0.1427	1.06558	0.288042	cg03433260
rs12169946	-0.144713	-1.17201	0.242742	cg03433260
rs396762	-0.0536007	-0.480414	0.631516	cg03433260
rs8139578	-0.195569	-1.55723	0.121173	cg03433260
rs8139817	-0.188169	-1.54741	0.123521	cg03433260
rs12169766	0.055587	0.498651	0.618634	cg03433260
rs432023	0.147827	1.09881	0.27332	cg03433260
rs116167	-0.00900083	-0.081133	0.935426	cg03433260
rs381125	0.148556	1.10259	0.271678	cg03433260
rs393107	0.148532	1.1023	0.271802	cg03433260
rs393719	-0.071746	-0.639537	0.523287	cg03433260
rs424085	0.150019	1.11109	0.268011	cg03433260
rs429862	0.0522436	0.425128	0.671251	cg03433260
rs430722	0.151325	1.11968	0.264342	cg03433260
rs430912	0.151356	1.11977	0.264303	cg03433260
rs402617	0.0630756	0.492849	0.62272	cg03433260
rs403668	0.0535985	0.435888	0.66344	cg03433260
rs436909	0.151317	1.11915	0.264569	cg03433260
rs411576	0.167771	1.23712	0.217655	cg03433260
rs1962572	-0.0488017	-0.442094	0.658952	cg03433260
rs4819653	0.000492201	0.00265674	0.997883	cg03433260
rs9618179	-0.160617	-1.2192	0.224363	cg03433260
rs401099	0.152269	1.12457	0.262267	cg03433260
rs34666104	-0.0469284	-0.415672	0.678145	cg03433260
rs391550	0.152442	1.12554	0.261858	cg03433260
rs402200	0.152876	1.12832	0.260686	cg03433260
rs9618180	-0.126512	-0.959068	0.338811	cg03433260
rs410456	0.153076	1.12982	0.260057	cg03433260
rs401910	-0.0481629	-0.426365	0.670351	cg03433260
rs9604818	-0.184736	-1.49334	0.137098	cg03433260
rs5747440	0.153521	1.13287	0.258777	cg03433260
rs2007962	0.257891	1.10675	0.269878	cg03433260
rs2007946	-0.118216	-0.914781	0.36153	cg03433260
rs11703382	-0.130323	-0.991409	0.322817	cg03433260
rs10854521	-0.130118	-0.980004	0.328399	cg03433260
rs9605487	-0.15104	-1.32931	0.185427	cg03433260
rs4819654	0.126395	1.10374	0.271179	cg03433260
rs117924739	0.181857	1.11509	0.266299	cg03433260
rs111962856	-0.02593	-0.209143	0.834573	cg03433260
rs58845524	-0.134714	-1.20444	0.230001	cg03433260
rs5992956	-0.140226	-1.2603	0.209194	cg03433260
rs5992957	-0.139984	-1.25906	0.209641	cg03433260
rs5992148	-0.139602	-1.25517	0.211045	cg03433260
rs5992959	-0.134671	-1.13964	0.255951	cg03433260
rs424765	-0.103837	-0.933169	0.351983	cg03433260
rs5992962	-0.134748	-1.14117	0.255314	cg03433260
rs79637342	0.177902	1.09277	0.275954	cg03433260
rs5992963	-0.173318	-1.32759	0.185994	cg03433260
rs141436290	0.179468	1.09664	0.274265	cg03433260
rs9617650	-0.154315	-1.13055	0.259747	cg03433260
rs397709	-0.0719907	-0.530373	0.596507	cg03433260
rs438165	-0.0668847	-0.491232	0.623861	cg03433260
rs438004	0.241322	1.9144	0.0571548	cg03433260
rs443435	0.054733	0.428937	0.668482	cg03433260
rs452911	0.186646	1.085	0.279374	cg03433260
rs450718	0.047323	0.218496	0.82729	cg03433260
rs35125741	-0.0635413	-0.431473	0.666641	cg03433260
rs9618183	-0.15127	-0.612901	0.540716	cg03433260
rs5747442	-0.153659	-1.07387	0.284316	cg03433260
rs5992967	-0.23585	-1.86779	0.0634162	cg03433260
rs5992968	-0.0728653	-0.524852	0.600332	cg03433260
rs452579	-0.025421	-0.168792	0.866149	cg03433260
rs366892	0.183273	1.5487	0.12321	cg03433260
rs8142200	0.0527786	0.440767	0.65991	cg03433260
rs5747443	0.183784	1.55665	0.12131	cg03433260
rs5747444	0.182789	1.54876	0.123197	cg03433260
rs373017	0.182303	1.54979	0.122948	cg03433260
rs56718526	0.237537	1.99695	0.0473376	cg03433260
rs9306204	0.23712	1.99562	0.047483	cg03433260
rs400056	0.182484	1.55697	0.121235	cg03433260
rs7284666	0.236693	1.99428	0.0476314	cg03433260
rs67803064	0.235397	1.98871	0.0482486	cg03433260
rs409806	-0.0392886	-0.354999	0.723006	cg03433260
rs28606652	0.235147	1.98902	0.0482142	cg03433260
rs34744521	0.136013	0.834175	0.405288	cg03433260
rs9605494	0.235064	1.98815	0.0483107	cg03433260
rs405649	0.182958	1.57504	0.117003	cg03433260
rs2401498	0.233781	1.98212	0.0489882	cg03433260
rs2401499	0.203946	1.66781	0.0970924	cg03433260
rs11704507	0.137842	0.84752	0.397831	cg03433260
rs4566454	0.203378	1.66612	0.0974284	cg03433260
rs370251	0.182507	1.57943	0.115993	cg03433260
rs8137526	0.232064	1.97771	0.0494873	cg03433260
rs9605495	0.231828	1.97702	0.0495668	cg03433260
rs13057497	0.14129	0.871672	0.384549	cg03433260
rs72613684	0.231009	1.97265	0.0500664	cg03433260
rs67016185	0.230887	1.97234	0.0501022	cg03433260
rs9605496	0.230966	1.97438	0.0498682	cg03433260
rs397152	0.182493	1.59262	0.113	cg03433260
rs58725145	0.20119	1.65979	0.0986969	cg03433260
rs60948583	0.201214	1.66029	0.0985974	cg03433260
rs57620626	0.201129	1.65987	0.0986826	cg03433260
rs390495	0.182501	1.59582	0.112284	cg03433260
rs2034297	0.228968	1.96152	0.0513603	cg03433260
rs2034298	0.228785	1.9604	0.0514924	cg03433260
rs2034299	0.228774	1.96178	0.0513301	cg03433260
rs4819655	0.199822	1.65082	0.100519	cg03433260
rs4819657	0.228883	1.9593	0.0516219	cg03433260
rs13058311	0.143857	0.888047	0.3757	cg03433260
rs9605497	0.227921	1.94882	0.052871	cg03433260
rs13053861	0.145493	0.898162	0.370299	cg03433260
rs11705655	0.147458	0.908417	0.364872	cg03433260
rs409310	0.19913	0.871336	0.384731	cg03433260
rs9604822	0.227291	1.93392	0.0546915	cg03433260
rs1867357	-0.26348	-1.58531	0.11465	cg03433260
rs59229201	-0.0301929	-0.230855	0.817689	cg27086933
rs2073239	0.0402506	0.315542	0.752716	cg27086933
rs76672079	-0.0223852	-0.17093	0.864471	cg27086933
rs5765102	0.0321482	0.249961	0.802903	cg27086933
rs5766231	0.0280967	0.214906	0.830084	cg27086933
rs11703912	-0.0276077	-0.211	0.833126	cg27086933
rs11704625	-0.0268645	-0.205396	0.837495	cg27086933
rs11704116	-0.0192804	-0.14701	0.883288	cg27086933
rs8137390	-0.0269796	-0.206114	0.836935	cg27086933
rs1884205	0.0141529	0.107802	0.914273	cg27086933
rs5766232	0.0184699	0.140743	0.88823	cg27086933
rs2350225	0.0345234	0.268862	0.788344	cg27086933
rs2350226	-0.00813462	-0.0622622	0.950423	cg27086933
rs9614593	0.0197922	0.150606	0.880455	cg27086933
rs6006912	0.0271012	0.265762	0.790726	cg27086933
rs5765106	0.0179735	0.136476	0.891597	cg27086933
rs5766238	0.0464243	0.360118	0.719181	cg27086933
rs9626597	0.0371503	0.363246	0.716847	cg27086933
rs5766239	0.030847	0.241338	0.809568	cg27086933
rs9614994	0.0252882	0.247922	0.804477	cg27086933
rs5766240	0.0234493	0.182713	0.855229	cg27086933
rs5766241	0.0231945	0.180673	0.856828	cg27086933
rs5766242	0.0228932	0.178291	0.858695	cg27086933
rs5766243	-0.00317026	-0.0261729	0.979148	cg27086933
rs80112627	-0.093993	-0.574933	0.566054	cg27086933
rs5766247	-0.2527	-1.73874	0.0837902	cg27086933
rs2103829	-0.0339315	-0.282453	0.777921	cg27086933
rs5766248	-0.04156	-0.279648	0.780069	cg27086933
rs11703702	-0.00655437	-0.0480281	0.961747	cg27086933
rs11090715	-0.00479407	-0.0350993	0.972039	cg27086933
rs11090716	-0.00446863	-0.0327321	0.973924	cg27086933
rs9614998	-0.0395956	-0.329569	0.742109	cg27086933
rs5766251	-0.102109	-0.688942	0.491747	cg27086933
rs4823427	-0.0563689	-0.463148	0.643818	cg27086933
rs13055438	-0.0525949	-0.291442	0.771049	cg27086933
rs62232251	0.031413	0.269438	0.787902	cg27086933
rs11704678	0.00395127	0.0287803	0.977072	cg27086933
rs5766253	-0.0629511	-0.51782	0.60522	cg27086933
rs34128624	-0.0618023	-0.521741	0.602492	cg27086933
rs4823429	-0.0164448	-0.121388	0.903519	cg27086933
rs5766259	-0.0167634	-0.123747	0.901653	cg27086933
rs1005368	-0.0171634	-0.126713	0.899309	cg27086933
rs4359751	-0.0578004	-0.460685	0.645581	cg27086933
rs5766263	-0.102793	-0.700426	0.484566	cg27086933
rs4640493	0.00612345	0.0456637	0.963629	cg27086933
rs6007404	0.0207118	0.20158	0.840473	cg27086933
rs6006913	-0.00282631	-0.0274736	0.978112	cg27086933
rs968384	-0.269247	-1.49512	0.136635	cg27086933
rs6007406	-0.003306	-0.0243307	0.980616	cg27086933
rs761672	-0.155999	-1.00171	0.317827	cg27086933
rs2350228	0.151114	1.05172	0.294337	cg27086933
rs761674	-0.0402253	-0.27252	0.785535	cg27086933
rs5766277	-0.0227277	-0.205988	0.837033	cg27086933
rs9615001	-0.0575207	-0.487781	0.626299	cg27086933
rs4823431	0.0660136	0.386544	0.69955	cg27086933
rs761676	0.000328777	0.00254133	0.997975	cg27086933
rs6006914	0.0898288	0.519897	0.603774	cg27086933
rs4823432	0.00481562	0.0372808	0.970302	cg27086933
rs4823433	0.00350873	0.0271751	0.97835	cg27086933
rs12166569	-0.0394882	-0.2007	0.84116	cg27086933
rs10212051	-0.0396178	-0.201462	0.840565	cg27086933
rs2008054	0.0658688	0.386315	0.699719	cg27086933
rs7287811	-0.0394812	-0.200765	0.841109	cg27086933
rs13054065	-0.108976	-0.867647	0.386743	cg27086933
rs4823434	-0.0738315	-0.701387	0.483967	cg27086933
rs74671205	-0.008172	-0.0497199	0.960401	cg27086933
rs131988	-0.00930595	-0.0594515	0.952658	cg27086933
rs1997890	-0.00556463	-0.0526541	0.958066	cg27086933
rs4823435	0.000342291	0.0030956	0.997534	cg27086933
rs140552	0.017395	0.115748	0.907981	cg27086933
rs5766283	-0.00823943	-0.0502151	0.960007	cg27086933
rs131989	0.0175407	0.116811	0.90714	cg27086933
rs131990	0.0175973	0.117259	0.906786	cg27086933
rs131991	0.0161692	0.111859	0.91106	cg27086933
rs8136316	-0.00038054	-0.00344685	0.997254	cg27086933
rs8138074	0.00102209	0.00926441	0.992618	cg27086933
rs5766288	0.00127396	0.0115513	0.990796	cg27086933
rs5766289	-0.0355383	-0.333084	0.739459	cg27086933
rs5766290	0.00133954	0.0121513	0.990318	cg27086933
rs5766291	0.00141185	0.01281	0.989794	cg27086933
rs5766292	0.00139683	0.0126753	0.989901	cg27086933
rs131992	0.0173477	0.115827	0.907919	cg27086933
rs131994	0.0176688	0.117963	0.906229	cg27086933
rs12172492	0.00156692	0.0142273	0.988664	cg27086933
rs131997	0.0196687	0.136399	0.891658	cg27086933
rs140553	0.0763985	0.554184	0.580141	cg27086933
rs9615003	-0.034812	-0.326946	0.744088	cg27086933
rs140554	0.0193893	0.129376	0.897205	cg27086933
rs132000	0.0204334	0.141885	0.88733	cg27086933
rs7293154	-0.0045801	-0.0435492	0.965312	cg27086933
rs7293173	-0.00462462	-0.0439786	0.96497	cg27086933
rs132001	0.0202857	0.140882	0.88812	cg27086933
rs9615004	-0.0349698	-0.32849	0.742923	cg27086933
rs132002	0.0205273	0.142655	0.886722	cg27086933
rs5766295	-0.0344596	-0.323626	0.746597	cg27086933
rs132003	0.0216401	0.150224	0.880756	cg27086933
rs5766297	-0.0305407	-0.286162	0.775083	cg27086933
rs132004	0.0118013	0.10052	0.920043	cg27086933
rs5766299	-0.00954031	-0.0728576	0.942	cg27086933
rs2350230	-0.00547691	-0.0414914	0.96695	cg27086933
rs13057278	-0.0105151	-0.0804976	0.935931	cg27086933
rs5766301	-0.0102173	-0.0782169	0.937742	cg27086933
rs2350231	0.0705916	0.490073	0.624679	cg27086933
rs2350232	0.0751052	0.522153	0.602206	cg27086933
rs2350233	-0.0449831	-0.442073	0.658967	cg27086933
rs6007411	0.0516239	0.364137	0.716183	cg27086933
rs5766302	0.0657524	0.489233	0.625272	cg27086933
rs5766303	0.0655137	0.487361	0.626595	cg27086933
rs5766305	0.0516562	0.364677	0.715781	cg27086933
rs5766306	0.0516422	0.364561	0.715867	cg27086933
rs1807594	-0.0452457	-0.445922	0.656189	cg27086933
rs738544	-0.050135	-0.497573	0.619392	cg27086933
rs140555	0.0365714	0.315166	0.753001	cg27086933
rs140556	0.0620929	0.599933	0.549305	cg27086933
rs9615005	-0.0425378	-0.40334	0.687177	cg27086933
rs9615006	-0.0440838	-0.417853	0.676552	cg27086933
rs150680838	-0.107319	-0.694902	0.488012	cg27086933
rs5766311	0.106797	0.74219	0.45894	cg27086933
rs132009	0.107894	0.750609	0.453868	cg27086933
rs9626606	-0.178985	-1.51894	0.130532	cg27086933
rs5766314	0.169884	0.927074	0.35513	cg27086933
rs5766315	0.12944	0.85703	0.392568	cg27086933
rs4823436	-0.0258766	-0.184959	0.853469	cg27086933
rs4823437	-0.0214914	-0.154429	0.877445	cg27086933
rs132010	-0.0730741	-0.565814	0.572225	cg27086933
rs1005617	-0.0119771	-0.086864	0.930876	cg27086933
rs132011	-0.0443564	-0.350557	0.72633	cg27086933
rs140559	-0.0528499	-0.412112	0.680748	cg27086933
rs132012	-0.0529041	-0.412415	0.680526	cg27086933
rs132013	-0.0819696	-0.647117	0.518381	cg27086933
rs132014	-0.0528463	-0.411401	0.681268	cg27086933
rs132015	-0.0820157	-0.646686	0.518659	cg27086933
rs132016	-0.0528681	-0.411262	0.681369	cg27086933
rs132017	0.0131492	0.119999	0.904618	cg27086933
rs132020	0.0112629	0.103315	0.917828	cg27086933
rs132021	-0.0963786	-0.75641	0.450392	cg27086933
rs4823439	-0.0132491	-0.0956792	0.923882	cg27086933
rs77545857	0.105465	0.601789	0.548072	cg27086933
rs12159467	-0.0125622	-0.0902098	0.928221	cg27086933
rs12158947	-0.0124236	-0.0891144	0.92909	cg27086933
rs79610	-0.0235597	-0.217771	0.827854	cg27086933
rs12159641	-0.00884732	-0.0626814	0.95009	cg27086933
rs5016582	-0.0666806	-0.513349	0.608337	cg27086933
rs5765128	0.0132517	0.121253	0.903626	cg27086933
rs1555189	-0.0121413	-0.08687	0.930871	cg27086933
rs1555190	-0.0120471	-0.0862416	0.93137	cg27086933
rs12160875	-0.0118899	-0.0850753	0.932296	cg27086933
rs7291628	-0.011857	-0.0847975	0.932517	cg27086933
rs4823441	-0.0118699	-0.084786	0.932526	cg27086933
rs127307	-0.0292375	-0.275239	0.783448	cg27086933
rs140561	-0.0275056	-0.258106	0.79662	cg27086933
rs132029	-0.0275479	-0.258486	0.796327	cg27086933
rs10483226	-0.0033901	-0.0241926	0.980726	cg27086933
rs6007413	-0.00368334	-0.026276	0.979066	cg27086933
rs132031	-0.0315269	-0.296191	0.767426	cg27086933
rs132032	-0.0753486	-0.578392	0.563723	cg27086933
rs132033	-0.0968899	-0.895891	0.371507	cg27086933
rs132034	-0.104549	-0.979327	0.328733	cg27086933
rs140563	-0.125771	-1.16508	0.245527	cg27086933
rs140564	-0.138469	-1.30035	0.195143	cg27086933
rs132035	-0.117357	-1.07812	0.282422	cg27086933
rs79611	-0.132274	-1.23409	0.218777	cg27086933
rs140565	-0.13194	-1.23169	0.21967	cg27086933
rs79614	-0.141747	-1.33952	0.182092	cg27086933
rs738546	-0.141378	-1.3377	0.182683	cg27086933
rs16993302	-0.140764	-1.33321	0.184147	cg27086933
rs140566	-0.138211	-1.27996	0.202208	cg27086933
rs132036	-0.137949	-1.27809	0.202865	cg27086933
rs132037	-0.134787	-1.27307	0.204633	cg27086933
rs132038	-0.0969488	-0.857345	0.392394	cg27086933
rs132039	-0.134679	-1.27237	0.204883	cg27086933
rs132040	-0.132654	-1.25391	0.2115	cg27086933
rs132041	-0.038437	-0.369664	0.712068	cg27086933
rs132042	-0.09346	-0.802727	0.423191	cg27086933
rs132043	-0.135732	-1.28382	0.200854	cg27086933
rs132044	-0.129899	-1.22749	0.221241	cg27086933
rs132045	-0.136608	-1.29487	0.197025	cg27086933
rs132046	-0.13138	-1.24591	0.214416	cg27086933
rs2010906	-0.126809	-1.20479	0.229868	cg27086933
rs79617	-0.126821	-1.20527	0.229682	cg27086933
rs132047	-0.0283558	-0.275122	0.783538	cg27086933
rs140567	-0.101586	-0.878047	0.381089	cg27086933
rs132048	-0.147934	-1.39931	0.163441	cg27086933
rs132050	-0.148582	-1.40352	0.162183	cg27086933
rs132051	-0.144899	-1.36436	0.174158	cg27086933
rs132052	-0.145628	-1.36931	0.172608	cg27086933
rs132053	-0.111553	-0.955823	0.340443	cg27086933
rs132054	-0.145675	-1.36939	0.172582	cg27086933
rs78725784	0.200335	1.38243	0.168552	cg27086933
rs7287070	-0.150915	-1.41668	0.158306	cg27086933
rs132055	-0.151207	-1.41844	0.157792	cg27086933
rs36004381	0.201602	1.38827	0.16677	cg27086933
rs132056	-0.151976	-1.4234	0.156352	cg27086933
rs132057	-0.118451	-1.01342	0.312218	cg27086933
rs132058	-0.0655266	-0.634009	0.52688	cg27086933
rs5766358	-0.139226	-1.22917	0.220611	cg27086933
rs6007424	-0.0122433	-0.114461	0.909	cg27086933
rs132059	-0.0643265	-0.612921	0.540702	cg27086933
rs132061	-0.0913495	-0.841531	0.401167	cg27086933
rs73890125	0.110471	0.539212	0.590407	cg27086933
rs140568	0.0601386	0.423633	0.672339	cg27086933
rs7292832	0.193047	1.20348	0.230372	cg27086933
rs738548	0.0910808	0.656434	0.512383	cg27086933
rs132063	-0.10936	-0.783407	0.434418	cg27086933
rs140570	-0.100905	-0.728092	0.467504	cg27086933
rs8142116	-0.196213	-1.33497	0.183573	cg27086933
rs5765139	-0.144883	-0.888549	0.375431	cg27086933
rs6007434	-0.122095	-0.85115	0.395817	cg27086933
rs5766361	0.0979599	0.707829	0.479967	cg27086933
rs1997891	0.0612802	0.48243	0.630087	cg27086933
rs5766369	-0.0718221	-0.509683	0.610898	cg27086933
rs2013371	0.069673	0.551784	0.581781	cg27086933
rs910307	0.0638019	0.506778	0.612931	cg27086933
rs761492	0.0617726	0.4923	0.623107	cg27086933
rs5765145	0.0639453	0.511617	0.609546	cg27086933
rs5766379	0.0984594	0.79799	0.425928	cg27086933
rs2015006	0.332767	1.73326	0.0847613	cg27086933
rs13054905	0.228645	1.67547	0.0955779	cg27086933
rs140571	0.119697	0.806482	0.421029	cg27086933
rs132067	0.121254	0.816344	0.415382	cg27086933
rs140572	0.0227643	0.207488	0.835863	cg27086933
rs132068	0.0220972	0.201547	0.840499	cg27086933
rs132069	0.0384173	0.34885	0.727609	cg27086933
rs132070	0.039401	0.358037	0.720735	cg27086933
rs140573	0.0383176	0.348334	0.727997	cg27086933
rs132073	0.0169037	0.15671	0.875649	cg27086933
rs132074	0.00760103	0.0709499	0.943516	cg27086933
rs132075	0.0161508	0.142905	0.886525	cg27086933
rs132076	0.0582048	0.520094	0.603637	cg27086933
rs6006921	0.127074	0.856775	0.392708	cg27086933
rs6007438	0.121035	0.799876	0.424837	cg27086933
rs73165329	0.32457	1.86329	0.06405	cg27086933
rs9614600	0.260804	1.84994	0.0659619	cg27086933
rs17628328	0.147378	1.16395	0.245983	cg27086933
rs13057297	0.126594	1.00486	0.316315	cg27086933
rs35006348	0.00390005	0.0349095	0.972191	cg27086933
rs11704942	0.140379	1.0782	0.282389	cg27086933
rs62231062	0.112146	0.846497	0.3984	cg27086933
rs10854828	0.11486	0.809177	0.419481	cg27086933
rs9614601	-0.0512016	-0.388659	0.697988	cg27086933
rs11090725	-0.239541	-1.52547	0.128897	cg27086933
rs5766384	0.0853083	0.724258	0.469848	cg27086933
rs5766386	-0.0444011	-0.34128	0.733291	cg27086933
rs4823274	0.00717299	0.0545174	0.956583	cg27086933
rs5766388	0.105622	0.815273	0.415993	cg27086933
rs12485189	-0.231323	-1.52828	0.128198	cg27086933
rs4823275	-0.230587	-1.52654	0.128631	cg27086933
rs4823276	-0.230535	-1.52668	0.128597	cg27086933
rs2057114	-0.105318	-0.821045	0.412707	cg27086933
rs7511264	-0.228952	-1.50971	0.132872	cg27086933
rs16993367	-0.228339	-1.50362	0.134431	cg27086933
rs4823277	-0.190465	-1.29883	0.195662	cg27086933
rs4823278	-0.0897994	-0.698234	0.485932	cg27086933
rs742859	-0.0975721	-0.749042	0.45481	cg27086933
rs742860	-0.126814	-0.838366	0.402937	cg27086933
rs11090726	-0.12309	-0.814285	0.416557	cg27086933
rs12158810	-0.122226	-0.808596	0.419815	cg27086933
rs4823279	-0.0306152	-0.219305	0.826661	cg27086933
rs6007442	-0.0438662	-0.324723	0.745768	cg27086933
rs5765155	-0.00215808	-0.0183793	0.985357	cg27086933
rs17628643	-0.0736448	-0.512987	0.60859	cg27086933
rs2143931	-0.0406574	-0.358411	0.720456	cg27086933
rs2143932	-0.00832274	-0.0640147	0.94903	cg27086933
rs8136226	-0.00211063	-0.0163519	0.986972	cg27086933
rs5765158	0.0167048	0.144768	0.885056	cg27086933
rs5766392	0.0273808	0.252508	0.800936	cg27086933
rs12484989	-0.00102401	-0.00803596	0.993597	cg27086933
rs6006925	0.0397877	0.357115	0.721424	cg27086933
rs12485222	-0.000924423	-0.00724297	0.994229	cg27086933
rs5765159	0.0302509	0.264249	0.791891	cg27086933
rs5765160	0.0389309	0.350547	0.726338	cg27086933
rs5765161	0.0377832	0.341566	0.733076	cg27086933
rs5766393	0.0374374	0.33885	0.735118	cg27086933
rs6006926	0.037278	0.3376	0.736058	cg27086933
rs4823445	-0.0589329	-0.41051	0.68192	cg27086933
rs73437611	0.0375821	0.340149	0.734141	cg27086933
rs2350234	0.0377113	0.341215	0.733339	cg27086933
rs76454696	0.0377557	0.341599	0.733051	cg27086933
rs2350235	0.0377695	0.341693	0.732981	cg27086933
rs55734339	-0.00344702	-0.0265414	0.978855	cg27086933
rs5766399	0.10268	0.945692	0.345574	cg27086933
rs5766400	0.0973321	0.833696	0.405557	cg27086933
rs5766401	0.0974177	0.834403	0.40516	cg27086933
rs13056578	0.0975915	0.835791	0.40438	cg27086933
rs9626625	0.102852	0.946871	0.344974	cg27086933
rs12628020	0.00671671	0.0500139	0.960167	cg27086933
rs5766402	0.0999269	0.853492	0.394521	cg27086933
rs4140455	0.100542	0.858151	0.39195	cg27086933
rs5766403	0.100885	0.860743	0.390525	cg27086933
rs6006928	0.117675	1.05796	0.291492	cg27086933
rs62231077	0.0299046	0.219576	0.82645	cg27086933
rs62231078	0.0301437	0.221303	0.825108	cg27086933
rs12157624	0.0275232	0.201583	0.84047	cg27086933
rs62231080	0.0295023	0.216375	0.82894	cg27086933
rs7290208	0.0501686	0.44943	0.653662	cg27086933
rs5765163	0.030247	0.266483	0.790172	cg27086933
rs5766404	0.0303057	0.266959	0.789806	cg27086933
rs761495	0.0424497	0.320965	0.748609	cg27086933
rs761496	0.0288518	0.214539	0.830369	cg27086933
rs5766406	0.0306577	0.26983	0.7876	cg27086933
rs6006929	0.0372086	0.326507	0.74442	cg27086933
rs5765164	0.0327428	0.287358	0.774169	cg27086933
rs2009085	0.0700188	0.628281	0.530616	cg27086933
rs715528	0.0330983	0.290314	0.77191	cg27086933
rs62231084	0.049076	0.370687	0.711307	cg27086933
rs737807	0.0604164	0.5432	0.587664	cg27086933
rs5766411	0.0274341	0.240834	0.809958	cg27086933
rs5766412	0.140445	0.98894	0.32402	cg27086933
rs62231085	0.0337209	0.246118	0.805872	cg27086933
rs34707989	0.0336804	0.245762	0.806147	cg27086933
rs62231087	0.0336721	0.245671	0.806217	cg27086933
rs6007447	0.0332396	0.242477	0.808687	cg27086933
rs5766413	0.0447944	0.394387	0.693763	cg27086933
rs5766414	0.045424	0.39871	0.69058	cg27086933
rs738550	0.0302603	0.219533	0.826484	cg27086933
rs5766415	0.0454775	0.399787	0.689788	cg27086933
rs9615020	-0.0403475	-0.338528	0.73536	cg27086933
rs62231089	-0.00247268	-0.0207468	0.983471	cg27086933
rs62231090	-0.00196944	-0.0165392	0.986823	cg27086933
rs9615021	-0.0021211	-0.0178403	0.985786	cg27086933
rs9615022	0.00999886	0.0846751	0.932614	cg27086933
rs9614602	0.0130747	0.110417	0.912202	cg27086933
rs12484666	0.0021268	0.0178216	0.985801	cg27086933
rs5766416	0.149939	1.14077	0.25548	cg27086933
rs6007448	0.146681	1.154	0.250029	cg27086933
rs6006931	0.11151	1.01575	0.311114	cg27086933
rs6007449	0.14642	1.15015	0.251609	cg27086933
rs4358236	0.0488956	0.332175	0.740144	cg27086933
rs5765167	0.0122634	0.0970178	0.92282	cg27086933
rs7284581	0.0119033	0.0842332	0.932965	cg27086933
rs6519913	0.0695886	0.604625	0.54619	cg27086933
rs8141541	-0.180731	-1.24889	0.213326	cg27086933
rs5765168	0.0724143	0.623316	0.533866	cg27086933
rs973703	0.0626828	0.50753	0.612404	cg27086933
rs5766419	0.0834388	0.560904	0.575561	cg27086933
rs5766420	0.124332	0.799066	0.425305	cg27086933
rs5766421	0.00771787	0.061085	0.951359	cg27086933
rs5766422	0.0794871	0.656507	0.512337	cg27086933
rs9615024	0.0641242	0.440877	0.659831	cg27086933
rs5765169	0.0731027	0.579772	0.562793	cg27086933
rs5765170	0.0742839	0.588362	0.557027	cg27086933
rs5765171	0.0727095	0.601974	0.547949	cg27086933
rs7287697	-0.0850716	-0.6601	0.510033	cg27086933
rs7284291	-0.0849574	-0.659457	0.510445	cg27086933
rs75032020	0.0170141	0.121285	0.9036	cg27086933
rs5766424	0.0348978	0.278143	0.781222	cg27086933
rs7285633	-0.0578727	-0.478704	0.63273	cg27086933
rs5766425	0.178016	1.14545	0.253544	cg27086933
rs6007450	-0.0349305	-0.191654	0.848229	cg27086933
rs9615025	-0.029459	-0.175519	0.860869	cg27086933
rs4823446	0.0968398	0.85316	0.394705	cg27086933
rs6007452	-0.00125487	-0.0108527	0.991353	cg27086933
rs9614605	-0.16801	-1.32856	0.185674	cg27086933
rs12159468	0.0556729	0.372466	0.709984	cg27086933
rs6007453	0.0515328	0.333401	0.73922	cg27086933
rs7288829	-0.165488	-1.31664	0.189633	cg27086933
rs738541	-0.00509667	-0.0445565	0.96451	cg27086933
rs5766436	-0.00630034	-0.0553298	0.955937	cg27086933
rs6007454	-0.112737	-0.988463	0.324253	cg27086933
rs1076119	-0.164199	-1.3173	0.189412	cg27086933
rs9626632	-0.164203	-1.31939	0.188715	cg27086933
rs9615029	-0.16403	-1.32066	0.188293	cg27086933
rs9615030	-0.164046	-1.32107	0.188154	cg27086933
rs6007455	-0.0103979	-0.092561	0.926355	cg27086933
rs6007456	0.0512436	0.346946	0.729037	cg27086933
rs6007457	-0.0121377	-0.10765	0.914393	cg27086933
rs8138218	-0.168205	-1.35195	0.178088	cg27086933
rs5766438	-0.0602005	-0.559124	0.576772	cg27086933
rs5766439	-0.135097	-1.08123	0.28104	cg27086933
rs6007459	0.0808128	0.516056	0.606449	cg27086933
rs5766444	0.199138	1.60971	0.109214	cg27086933
rs5766445	0.0358446	0.315884	0.752457	cg27086933
rs6007460	0.183146	1.69573	0.0916657	cg27086933
rs5766446	0.165744	1.46945	0.143456	cg27086933
rs5766447	0.199862	1.71184	0.0886493	cg27086933
rs6006939	-0.191874	-1.58887	0.113845	cg27086933
rs9680678	0.175379	1.64971	0.100745	cg27086933
rs62231094	0.0876648	0.540103	0.589794	cg27086933
rs58982120	0.250573	2.00817	0.0461207	cg27086933
rs738542	0.195034	1.85107	0.0657977	cg27086933
rs2350237	0.19523	1.86098	0.0643772	cg27086933
rs6007462	-0.1867	-1.5603	0.120445	cg27086933
rs2143929	0.195505	1.86682	0.0635528	cg27086933
rs723553	0.195834	1.87302	0.0626874	cg27086933
rs11914212	0.0862681	0.534015	0.59399	cg27086933
rs2018928	0.0589077	0.526172	0.599416	cg27086933
rs4603891	0.19583	1.87295	0.0626969	cg27086933
rs1807593	0.0125268	0.100145	0.92034	cg27086933
rs2350238	0.0586509	0.524263	0.60074	cg27086933
rs2882359	0.0124345	0.0993521	0.920969	cg27086933
rs5766453	-0.185047	-1.55488	0.121731	cg27086933
rs2092672	0.217442	2.04982	0.0418327	cg27086933
rs2103771	0.0573263	0.52686	0.598939	cg27086933
rs9615033	-0.191667	-1.6321	0.104408	cg27086933
rs4823447	-0.169838	-1.42846	0.154892	cg27086933
rs5766454	0.245358	1.99015	0.0480876	cg27086933
rs5766455	0.218014	2.03765	0.0430484	cg27086933
rs8138023	0.266933	2.22476	0.0273399	cg27086933
rs73167234	0.26672	2.22321	0.0274459	cg27086933
rs6006941	-0.191693	-1.63738	0.103297	cg27086933
rs5766456	0.266303	2.22106	0.027594	cg27086933
rs6007464	-0.190333	-1.62452	0.106014	cg27086933
rs6007465	-0.167163	-1.40695	0.161165	cg27086933
rs132811	0.134741	1.25415	0.211415	cg27086933
rs9306489	-0.0630978	-0.580536	0.562279	cg27086933
rs71330783	0.0266642	0.177267	0.859498	cg27086933
rs132812	0.156235	1.41306	0.159364	cg27086933
rs7290824	-0.0591182	-0.445708	0.656344	cg27086933
rs547698	-0.148272	-1.11	0.268479	cg27086933
rs132813	-0.122215	-0.965537	0.335572	cg27086933
rs9626286	-0.177799	-1.66379	0.0978951	cg27086933
rs132816	0.0375756	0.238477	0.811782	cg27086933
rs7292511	-0.190303	-1.78704	0.0756145	cg27086933
rs6007466	-0.110363	-0.921502	0.358022	cg27086933
rs138356588	0.197599	1.49179	0.137506	cg27086933
rs6007467	0.154054	1.25821	0.209945	cg27086933
rs132817	0.206877	1.98009	0.0492171	cg27086933
rs132818	0.0775116	0.495667	0.620734	cg27086933
rs9626637	-0.102885	-0.774205	0.439825	cg27086933
rs11704050	-0.14859	-1.172	0.242747	cg27086933
rs9626288	-0.170843	-1.60796	0.109598	cg27086933
rs132821	0.216547	2.07699	0.0392228	cg27086933
rs117072966	-0.14924	-1.17758	0.240519	cg27086933
rs132822	0.195536	1.38321	0.168315	cg27086933
rs132823	0.0871856	0.626831	0.531564	cg27086933
rs537954	0.085688	0.54793	0.584419	cg27086933
rs12166859	-0.167832	-1.58324	0.115123	cg27086933
rs487106	0.0873424	0.558347	0.577301	cg27086933
rs8139733	-0.16736	-1.57879	0.116141	cg27086933
rs487855	0.217607	2.08618	0.0383715	cg27086933
rs7289818	-0.165984	-1.56608	0.119085	cg27086933
rs9985182	-0.16535	-1.5604	0.120422	cg27086933
rs6007473	-0.184949	-1.73543	0.0843754	cg27086933
rs10854830	-0.161603	-1.55677	0.121283	cg27086933
rs132824	0.0579529	0.358545	0.720355	cg27086933
rs80428	-0.0756213	-0.683673	0.495061	cg27086933
rs2013582	-0.163199	-1.57438	0.117155	cg27086933
rs9615043	-0.163042	-1.57255	0.11758	cg27086933
rs9615044	-0.163139	-1.57356	0.117346	cg27086933
rs9615045	-0.17551	-1.68684	0.0933655	cg27086933
rs7292903	0.173343	1.33541	0.183427	cg27086933
rs9615046	-0.175206	-1.67697	0.0952836	cg27086933
rs1014305	0.0404922	0.246138	0.805855	cg27086933
rs16993506	0.178244	1.37007	0.172372	cg27086933
rs132825	0.192872	1.36697	0.173338	cg27086933
rs132826	0.198969	1.40595	0.161462	cg27086933
rs132827	0.199259	1.40822	0.160791	cg27086933
rs132828	0.171052	1.25372	0.211569	cg27086933
rs4823448	-0.164558	-1.59483	0.112505	cg27086933
rs9615049	-0.161622	-1.57099	0.117941	cg27086933
rs132829	0.104623	0.662803	0.508304	cg27086933
rs132830	-0.0716734	-0.649807	0.516646	cg27086933
rs13058199	-0.0827974	-0.654685	0.513506	cg27086933
rs13054435	0.10978	0.722274	0.471063	cg27086933
rs7293135	-0.16198	-1.57282	0.117516	cg27086933
rs132832	-0.0680529	-0.617008	0.538009	cg27086933
rs132834	-0.0700409	-0.634406	0.526621	cg27086933
rs9626641	-0.15202	-1.48952	0.138102	cg27086933
rs12483927	0.173025	1.33343	0.184076	cg27086933
rs226740	0.176828	1.29517	0.196921	cg27086933
rs132835	0.177039	1.29669	0.196397	cg27086933
rs132836	0.203397	1.43951	0.151744	cg27086933
rs132837	0.20348	1.44013	0.151567	cg27086933
rs132838	0.203567	1.44082	0.151373	cg27086933
rs132839	-0.0687702	-0.622586	0.534345	cg27086933
rs132840	-0.058547	-0.537139	0.591835	cg27086933
rs132841	-0.0666283	-0.60362	0.546856	cg27086933
rs132842	-0.0671665	-0.607729	0.544133	cg27086933
rs132843	0.205783	1.45567	0.147226	cg27086933
rs132844	-0.0661858	-0.599719	0.549448	cg27086933
rs132846	-0.0602891	-0.54005	0.58983	cg27086933
rs132847	-0.118545	-1.11494	0.266361	cg27086933
rs3788634	0.129843	0.858076	0.391991	cg27086933
rs132848	-0.0655501	-0.593802	0.55339	cg27086933
rs132849	-0.0654435	-0.592808	0.554054	cg27086933
rs132850	-0.0669778	-0.606329	0.54506	cg27086933
rs477067	-0.0696627	-0.624067	0.533374	cg27086933
rs132851	-0.0667268	-0.604022	0.54659	cg27086933
rs132852	0.150505	1.07625	0.283258	cg27086933
rs132853	-0.0671991	-0.60804	0.543927	cg27086933
rs1567969	-0.137874	-1.34441	0.180507	cg27086933
rs132854	-0.0675199	-0.611021	0.541957	cg27086933
rs132855	-0.067755	-0.613095	0.540588	cg27086933
rs132857	0.0711296	0.441366	0.659478	cg27086933
rs8137392	-0.137715	-1.34309	0.180933	cg27086933
rs4140644	-0.138152	-1.34688	0.179712	cg27086933
rs132858	0.152061	1.08839	0.277879	cg27086933
rs132859	0.152436	1.09141	0.276552	cg27086933
rs8140264	-0.137775	-1.34351	0.180799	cg27086933
rs132860	-0.0659722	-0.597019	0.551245	cg27086933
rs132861	-0.0651008	-0.589224	0.55645	cg27086933
rs8136562	-0.137732	-1.34333	0.180855	cg27086933
rs132862	0.15283	1.09453	0.275185	cg27086933
rs132863	0.153146	1.09716	0.274037	cg27086933
rs132864	-0.0631896	-0.572187	0.567909	cg27086933
rs132865	0.123122	0.772124	0.441054	cg27086933
rs132866	0.153584	1.1006	0.272542	cg27086933
rs132867	0.124	0.777749	0.437738	cg27086933
rs132868	0.153805	1.10242	0.27175	cg27086933
rs56005719	0.172499	1.33142	0.184736	cg27086933
rs132869	0.154154	1.10518	0.270556	cg27086933
rs6007484	-0.137854	-1.34469	0.180417	cg27086933
rs6007486	-0.137842	-1.3446	0.180447	cg27086933
rs56033667	0.173835	1.34253	0.181115	cg27086933
rs132871	0.154704	1.10984	0.268549	cg27086933
rs132872	0.154891	1.1114	0.26788	cg27086933
rs132873	0.155166	1.11352	0.266971	cg27086933
rs132874	0.155162	1.1136	0.266937	cg27086933
rs132875	0.1552	1.11391	0.266803	cg27086933
rs132876	0.155221	1.11411	0.266719	cg27086933
rs132878	0.0750725	0.467214	0.640912	cg27086933
rs132880	0.155303	1.11478	0.26643	cg27086933
rs132881	0.155555	1.11682	0.265558	cg27086933
rs132882	0.15577	1.11863	0.26479	cg27086933
rs7292900	0.172384	1.33133	0.184763	cg27086933
rs8135904	-0.137909	-1.34553	0.180146	cg27086933
rs132883	0.156089	1.12129	0.263657	cg27086933
rs132884	0.156375	1.1237	0.262637	cg27086933
rs2138156	-0.0393278	-0.315065	0.753077	cg27086933
rs132887	-0.0863237	-0.800419	0.424523	cg27086933
rs132888	0.121241	0.836175	0.404165	cg27086933
rs132889	0.130292	0.815426	0.415906	cg27086933
rs132891	-0.0624891	-0.565565	0.572394	cg27086933
rs9615052	-0.138246	-1.34723	0.179599	cg27086933
rs17548707	0.031893	0.250637	0.80238	cg27086933
rs2238800	-0.138603	-1.34951	0.178869	cg27086933
rs9615053	-0.138698	-1.35016	0.17866	cg27086933
rs17548742	0.171081	1.32203	0.187835	cg27086933
rs9615054	-0.139008	-1.35252	0.177906	cg27086933
rs226522	0.159891	1.14251	0.25476	cg27086933
rs12483881	0.205459	1.4424	0.150927	cg27086933
rs2238801	-0.13871	-1.34954	0.178858	cg27086933
rs226523	0.161845	1.15517	0.249552	cg27086933
rs226524	0.161837	1.15503	0.249611	cg27086933
rs9615056	-0.140482	-1.36429	0.174178	cg27086933
rs170508	0.134261	0.840729	0.401615	cg27086933
rs3788638	-0.139643	-1.35702	0.176473	cg27086933
rs6006950	-0.139865	-1.35881	0.175906	cg27086933
rs2673086	-0.0613542	-0.554368	0.580015	cg27086933
rs2673085	-0.0612463	-0.553487	0.580617	cg27086933
rs9614613	-0.140268	-1.3621	0.17487	cg27086933
rs2673084	-0.0612509	-0.55463	0.579836	cg27086933
rs1811817	-0.054084	-0.483516	0.629317	cg27086933
rs1058024	-0.125594	-1.21124	0.227393	cg27086933
rs1058033	-0.143001	-1.38717	0.167105	cg27086933
rs1058040	-0.140547	-1.36346	0.174441	cg27086933
rs1058043	-0.14042	-1.36237	0.174782	cg27086933
rs226515	-0.0567191	-0.513025	0.608563	cg27086933
rs9614616	-0.1789	-1.43217	0.153829	cg27086933
rs6007500	-0.143621	-1.39293	0.16536	cg27086933
rs226516	0.099662	0.617302	0.537816	cg27086933
rs226517	0.181227	1.28819	0.199334	cg27086933
rs62231101	0.168137	1.27453	0.204117	cg27086933
rs2138152	-0.20223	-1.92963	0.0552256	cg27086933
rs2176039	-0.138268	-1.32638	0.186396	cg27086933
rs73167251	0.0875841	0.475165	0.635245	cg27086933
rs226518	0.0920247	0.564027	0.573438	cg27086933
rs2138153	0.169045	1.28219	0.201424	cg27086933
rs2138154	0.169057	1.2823	0.201385	cg27086933
rs226519	0.0979268	0.602342	0.547704	cg27086933
rs9615058	-0.210869	-1.68522	0.0936791	cg27086933
rs226520	0.0884602	0.544421	0.586825	cg27086933
rs7456	-0.0174525	-0.156083	0.876143	cg27086933
rs1043731	-0.103456	-0.745171	0.45714	cg27086933
rs2350623	-0.278559	-2.45075	0.0152117	cg27086933
rs1125398	-0.124003	-0.944521	0.34617	cg27086933
rs5766526	-0.218714	-2.05586	0.0412393	cg27086933
rs1125397	-0.218893	-2.0578	0.0410514	cg27086933
rs1986175	-0.210511	-1.97465	0.0498369	cg27086933
rs2235152	-0.148086	-1.07491	0.283854	cg27086933
rs2072719	-0.205994	-1.9391	0.0540523	cg27086933
rs3179803	-0.205998	-1.50184	0.134891	cg27086933
rs2072720	-0.12148	-0.923137	0.357171	cg27086933
rs55790105	-0.121143	-0.920417	0.358587	cg27086933
rs5766528	-0.23827	-2.33519	0.020636	cg27086933
rs5766529	-0.238284	-2.33525	0.0206326	cg27086933
rs116417232	-0.1205	-0.915176	0.361323	cg27086933
rs2235155	-0.202232	-1.48023	0.140559	cg27086933
rs2235157	0.0895153	0.715897	0.474983	cg27086933
rs2235158	0.0893419	0.714844	0.475632	cg27086933
rs78963667	-0.119154	-0.903912	0.36725	cg27086933
rs2235159	-0.232218	-2.32424	0.0212292	cg27086933
rs5765217	-0.231969	-1.9427	0.0536132	cg27086933
rs2072721	0.0889299	0.714779	0.475672	cg27086933
rs2235160	-0.230669	-1.92958	0.0552311	cg27086933
rs5766533	-0.199826	-1.71246	0.0885334	cg27086933
rs78538621	-0.118703	-0.899489	0.369594	cg27086933
rs732373	0.0938773	0.75255	0.452703	cg27086933
rs2072723	0.0951068	0.762094	0.447001	cg27086933
rs5766534	-0.0640602	-0.441845	0.659131	cg27086933
rs5766535	-0.117285	-1.08402	0.279808	cg27086933
rs5766536	-0.117112	-1.08259	0.28044	cg27086933
rs9615062	0.0119234	0.101616	0.919174	cg27086933
rs5766537	-0.117294	-1.08412	0.27976	cg27086933
rs11703850	-0.11758	-1.08653	0.278699	cg27086933
rs11705492	-0.117743	-1.08794	0.278077	cg27086933
rs11705000	-0.116962	-0.883735	0.378018	cg27086933
rs5766538	-0.0695337	-0.483472	0.629348	cg27086933
rs11705584	-0.117002	-0.883913	0.377922	cg27086933
rs11703294	-0.117046	-0.884215	0.37776	cg27086933
rs11705041	-0.117104	-0.884583	0.377562	cg27086933
rs5766539	-0.0697912	-0.485122	0.628179	cg27086933
rs11703323	-0.117152	-0.8849	0.377391	cg27086933
rs2235161	-0.120768	-0.980879	0.327969	cg27086933
rs5766542	-0.119191	-1.10017	0.272726	cg27086933
rs742016	0.030895	0.263586	0.792401	cg27086933
rs742017	-0.119566	-1.10344	0.271307	cg27086933
rs742018	0.0849978	0.67793	0.498687	cg27086933
rs909491	-0.231549	-1.8524	0.0656062	cg27086933
rs909492	0.0137509	0.117433	0.906648	cg27086933
rs1077566	0.0150159	0.128652	0.897777	cg27086933
rs1077565	-0.159374	-1.19046	0.235431	cg27086933
rs2280981	-0.173479	-1.65464	0.0997402	cg27086933
rs2280982	-0.173483	-1.65459	0.0997512	cg27086933
rs11704189	-0.173768	-1.65712	0.0992377	cg27086933
rs5766545	-0.173883	-1.65815	0.0990291	cg27086933
rs5766546	-0.159735	-1.19302	0.234433	cg27086933
rs2235162	-0.173911	-1.65778	0.0991035	cg27086933
rs2235163	-0.173947	-1.65831	0.0989969	cg27086933
rs62231107	-0.160778	-1.20018	0.231646	cg27086933
rs12485064	0.103919	0.834681	0.405004	cg27086933
rs13055864	-0.164737	-1.23895	0.216979	cg27086933
rs9626654	0.106888	0.85818	0.391934	cg27086933
rs1515082	-0.215488	-1.69529	0.0917491	cg27086933
rs1849876	-0.215044	-1.69212	0.0923536	cg27086933
rs11704832	-0.121529	-0.915417	0.361197	cg27086933
rs41467347	-0.0682672	-0.419191	0.675576	cg27086933
rs4823285	-0.214155	-1.68523	0.0936765	cg27086933
rs16993700	-0.0685355	-0.421028	0.674237	cg27086933
rs9615065	-0.133485	-1.14896	0.252097	cg27086933
rs16993701	-0.0883936	-0.537579	0.591531	cg27086933
rs62231109	-0.0631965	-0.381911	0.702978	cg27086933
rs12628758	-0.0741616	-0.578953	0.563345	cg27086933
rs12628275	-0.0743139	-0.580238	0.56248	cg27086933
rs16993704	-0.0887758	-0.539999	0.589865	cg27086933
rs9626655	-0.0889333	-0.540997	0.589179	cg27086933
rs5766549	-0.0873999	-0.531406	0.595793	cg27086933
rs5766550	-0.0853594	-0.518665	0.604632	cg27086933
rs11090734	-0.260695	-2.12751	0.0347388	cg27086933
rs5766551	-0.083541	-0.507327	0.612546	cg27086933
rs5766552	-0.0823812	-0.500125	0.617598	cg27086933
rs12166771	-0.0782015	-0.473956	0.636106	cg27086933
rs12170569	-0.0773877	-0.468895	0.639712	cg27086933
rs5765220	-0.0805882	-0.495499	0.620852	cg27086933
rs5766554	-0.0754768	-0.457283	0.648019	cg27086933
rs5766556	-0.0743129	-0.450098	0.653181	cg27086933
rs909494	-0.292485	-1.82304	0.0699569	cg27086933
rs5766557	-0.0506375	-0.3054	0.760414	cg27086933
rs9614618	-0.166795	-1.32132	0.188073	cg27086933
rs13056283	-0.0076798	-0.0678894	0.945949	cg27086933
rs12163341	-0.099296	-0.865021	0.388178	cg27086933
rs12162945	-0.112007	-0.984408	0.326236	cg27086933
rs4823451	-0.185678	-1.49501	0.136663	cg27086933
rs4823452	0.0251526	0.199167	0.842357	cg27086933
rs13055652	0.029074	0.220201	0.825964	cg27086933
rs12106512	0.025555	0.198434	0.842929	cg27086933
rs7288118	-0.0587037	-0.531573	0.595677	cg27086933
rs55793970	-0.117155	-0.676702	0.499464	cg27086933
rs55802311	-0.175245	-1.11184	0.267689	cg27086933
rs5766559	-0.0565414	-0.512904	0.608647	cg27086933
rs5766560	-0.150277	-0.859856	0.391012	cg27086933
rs58112670	-0.115695	-0.667969	0.505009	cg27086933
rs9615066	-0.0568973	-0.515499	0.606837	cg27086933
rs5766562	-0.12026	-0.706789	0.480611	cg27086933
rs6007506	-0.0525704	-0.455021	0.649642	cg27086933
rs5766564	-0.121318	-1.1366	0.257214	cg27086933
rs5766565	-0.0443373	-0.384001	0.701431	cg27086933
rs16993718	-0.150071	-1.14906	0.252055	cg27086933
rs13058024	-0.257416	-1.62478	0.10596	cg27086933
rs5765223	-0.10976	-0.942292	0.347306	cg27086933
rs35121694	-0.0359852	-0.23382	0.815391	cg27086933
rs9614619	-0.0455008	-0.414233	0.679196	cg27086933
rs5765224	-0.116377	-0.667819	0.505104	cg27086933
rs5766572	-0.0458106	-0.41706	0.677132	cg27086933
rs5766573	-0.0572575	-0.517497	0.605445	cg27086933
rs5765225	-0.047768	-0.435615	0.663638	cg27086933
rs5766574	-0.0478024	-0.435942	0.663401	cg27086933
rs5765226	-0.0863648	-0.789926	0.43061	cg27086933
rs7288807	-0.0856702	-0.784375	0.433851	cg27086933
rs9615074	-0.0856794	-0.784393	0.433841	cg27086933
rs11703668	-0.0480344	-0.438066	0.661864	cg27086933
rs11703669	-0.0479691	-0.437437	0.662319	cg27086933
rs2294196	-0.0480639	-0.438375	0.66164	cg27086933
rs9615076	-0.0481019	-0.438592	0.661483	cg27086933
rs9615077	-0.0481453	-0.438907	0.661255	cg27086933
rs2294197	-0.0482355	-0.439594	0.660759	cg27086933
rs2294199	-0.0496027	-0.451637	0.652074	cg27086933
rs5766576	-0.0600282	-0.54213	0.588399	cg27086933
rs5766577	-0.0673634	-0.604214	0.546462	cg27086933
rs4823453	-0.162127	-1.3171	0.189479	cg27086933
rs34980158	-0.0345778	-0.309334	0.757426	cg27086933
rs2840211	-0.107969	-0.898	0.370385	cg27086933
rs5766579	-0.0902306	-0.64925	0.517004	cg27086933
rs11704685	-0.0220021	-0.194317	0.846147	cg27086933
rs5766580	-0.0240648	-0.212783	0.831737	cg27086933
rs5766581	-0.024023	-0.212403	0.832033	cg27086933
rs5766582	-0.0219054	-0.193407	0.846858	cg27086933
rs738179	-0.0870984	-0.627582	0.531073	cg27086933
rs738180	-0.08703	-0.627157	0.531351	cg27086933
rs11090735	-0.0275996	-0.185068	0.853384	cg27086933
rs2138149	-0.0421664	-0.347804	0.728394	cg27086933
rs2138148	-0.227235	-1.42668	0.155403	cg27086933
rs76191602	-0.117067	-0.997813	0.319709	cg27086933
rs74827808	-0.116856	-0.996299	0.320442	cg27086933
rs6007507	-0.12979	-1.11258	0.267371	cg27086933
rs4823286	-0.115661	-0.883705	0.378034	cg27086933
rs5766584	-0.117783	-1.00137	0.317994	cg27086933
rs5765229	-0.0957077	-0.832131	0.406438	cg27086933
rs6007513	-0.113312	-0.984383	0.326248	cg27086933
rs6007514	-0.164025	-1.40655	0.161286	cg27086933
rs7292787	-0.15924	-1.37195	0.171785	cg27086933
rs5765230	-0.160323	-1.37876	0.16968	cg27086933
rs5765231	-0.122722	-1.04987	0.295185	cg27086933
rs5766585	-0.160299	-1.37769	0.170008	cg27086933
rs6006955	-0.11033	-0.955785	0.340463	cg27086933
rs6006956	-0.109552	-0.948884	0.343952	cg27086933
rs6007516	-0.160625	-1.3791	0.169576	cg27086933
rs12170732	-0.109498	-0.947834	0.344485	cg27086933
rs12167399	-0.109472	-0.947553	0.344628	cg27086933
rs12167414	-0.109447	-0.947306	0.344753	cg27086933
rs9653869	-0.10938	-0.946504	0.34516	cg27086933
rs9653870	-0.10935	-0.946206	0.345312	cg27086933
rs5766586	-0.10883	-0.941497	0.347712	cg27086933
rs5766587	-0.108883	-0.941916	0.347498	cg27086933
rs60829688	0.0862252	0.480565	0.631409	cg27086933
rs9614622	-0.107622	-0.93037	0.353426	cg27086933
rs77664772	0.0867861	0.483839	0.629088	cg27086933
rs5766590	-0.160399	-1.37276	0.171535	cg27086933
rs6007518	-0.10643	-0.919503	0.359063	cg27086933
rs9626661	-0.106409	-0.919181	0.359231	cg27086933
rs5766595	-0.106339	-0.918468	0.359603	cg27086933
rs6006957	-0.104738	-0.903597	0.367417	cg27086933
rs6007520	-0.158971	-1.35623	0.176724	cg27086933
rs5765233	-0.104407	-0.900394	0.369114	cg27086933
rs5765234	-0.104339	-0.899687	0.369489	cg27086933
rs5765235	-0.10419	-0.898405	0.37017	cg27086933
rs5766596	-0.104039	-0.897415	0.370696	cg27086933
rs6007521	0.00848928	0.0679143	0.945929	cg27086933
rs6007522	0.0084678	0.0677478	0.946062	cg27086933
rs6007523	-0.0486906	-0.389531	0.697344	cg27086933
rs6006958	0.00859692	0.0677939	0.946025	cg27086933
rs6007524	0.00882105	0.069581	0.944604	cg27086933
rs6007525	0.00902757	0.0712341	0.943291	cg27086933
rs6007526	0.00900792	0.0710881	0.943407	cg27086933
rs9626297	0.00901348	0.0711538	0.943354	cg27086933
rs9626663	0.00910138	0.0718573	0.942795	cg27086933
rs9614624	0.00910597	0.0719043	0.942758	cg27086933
rs9614625	0.00917743	0.0724785	0.942302	cg27086933
rs9614626	-0.0405343	-0.3253	0.745332	cg27086933
rs6006959	0.0172989	0.137457	0.890823	cg27086933
rs6007527	0.0176813	0.140477	0.88844	cg27086933
rs6006960	0.0176185	0.139942	0.888862	cg27086933
rs6006961	0.0177668	0.141016	0.888015	cg27086933
rs6007528	0.0170937	0.135624	0.89227	cg27086933
rs1983548	0.0174882	0.13839	0.890087	cg27086933
rs1983549	0.00144267	0.0115465	0.9908	cg27086933
rs6007529	-0.0610224	-0.494324	0.62168	cg27086933
rs6007530	-0.0652504	-0.526773	0.599	cg27086933
rs9626301	-0.0674236	-0.543594	0.587394	cg27086933
rs7364174	-0.0589572	-0.476989	0.633949	cg27086933
rs6007531	0.00306747	0.0238677	0.980985	cg27086933
rs6006962	-0.00340464	-0.0265446	0.978852	cg27086933
rs6007532	0.002346	0.0182286	0.985477	cg27086933
rs6007533	0.0027322	0.0212304	0.983085	cg27086933
rs6007534	-0.0205387	-0.159787	0.873228	cg27086933
rs13057756	-0.0248699	-0.193787	0.846562	cg27086933
rs13053176	-0.0253149	-0.197184	0.843906	cg27086933
rs6007535	0.00462825	0.0362395	0.971132	cg27086933
rs6006963	0.00461565	0.0361347	0.971215	cg27086933
rs6007536	0.00711514	0.0556762	0.955662	cg27086933
rs7287549	-0.0578586	-0.46341	0.64363	cg27086933
rs6007537	0.0131193	0.10238	0.918569	cg27086933
rs6007538	0.0129814	0.101291	0.919432	cg27086933
rs6007539	0.0115742	0.0903317	0.928124	cg27086933
rs6007540	0.004643	0.0363404	0.971051	cg27086933
rs6007541	0.00457947	0.0358377	0.971451	cg27086933
rs6007542	0.0033545	0.0262416	0.979094	cg27086933
rs6007543	0.00452851	0.0354375	0.97177	cg27086933
rs6007544	0.00651534	0.0508277	0.959519	cg27086933
rs4823287	-0.280598	-1.56255	0.119916	cg27086933
rs6007545	0.00173379	0.0135383	0.989213	cg27086933
rs1533368	0.00119022	0.00929246	0.992596	cg27086933
rs1533369	0.00621535	0.0486154	0.96128	cg27086933
rs1533370	0.00683139	0.0533879	0.957482	cg27086933
rs1533371	-0.0411473	-0.33417	0.73864	cg27086933
rs6007546	-0.0235673	-0.195928	0.844888	cg27086933
rs226509	0.136594	0.943522	0.346679	cg27086933
rs2138150	-0.0426331	-0.325576	0.745123	cg27086933
rs2138151	-0.0425526	-0.32765	0.743557	cg27086933
rs2840212	-0.0400132	-0.308421	0.758119	cg27086933
rs12160784	-0.0393817	-0.304316	0.761239	cg27086933
rs28803864	-0.0347906	-0.268337	0.788747	cg27086933
rs62231120	-0.0299522	-0.230858	0.817688	cg27086933
rs6007548	-0.04045	-0.313485	0.754275	cg27086933
rs6007549	-0.0402725	-0.312182	0.755263	cg27086933
rs6007550	-0.0400884	-0.310835	0.756285	cg27086933
rs6006968	-0.0392054	-0.304397	0.761177	cg27086933
rs28437962	0.155575	0.746896	0.456101	cg27086933
rs6006970	-0.0448257	-0.34868	0.727737	cg27086933
rs1003679	-0.0368497	-0.287019	0.774428	cg27086933
rs1003678	-0.0366716	-0.285672	0.775458	cg27086933
rs6007551	-0.03467	-0.270761	0.786885	cg27086933
rs6007552	-0.0344682	-0.269243	0.788051	cg27086933
rs6007553	-0.0355245	-0.277374	0.781811	cg27086933
rs6007554	-0.0359791	-0.280873	0.77913	cg27086933
rs7364185	-0.0996062	-0.581673	0.561515	cg27086933
rs8138712	-0.0370864	-0.289399	0.772609	cg27086933
rs8137613	-0.0372282	-0.290494	0.771773	cg27086933
rs8136926	-0.0376894	-0.294049	0.76906	cg27086933
rs6007555	-0.0379572	-0.29612	0.76748	cg27086933
rs6007556	-0.0385476	-0.300678	0.764007	cg27086933
rs6006971	-0.0388768	-0.303203	0.762085	cg27086933
rs6007557	-0.0391257	-0.305133	0.760618	cg27086933
rs6006972	-0.0392736	-0.306269	0.759754	cg27086933
rs6007558	-0.0395585	-0.308468	0.758083	cg27086933
rs6007559	-0.0399388	-0.311375	0.755876	cg27086933
rs6007560	-0.0401034	-0.312649	0.754909	cg27086933
rs6007561	-0.0403756	-0.314752	0.753315	cg27086933
rs9615095	0.12611	0.595013	0.552582	cg27086933
rs2673098	-0.100576	-0.586646	0.558176	cg27086933
rs12158170	-0.0415389	-0.323709	0.746534	cg27086933
rs28827500	-0.0416651	-0.324702	0.745784	cg27086933
rs28837767	-0.0418043	-0.325776	0.744972	cg27086933
rs28851587	-0.0421798	-0.328734	0.742739	cg27086933
rs7284805	-0.0426449	-0.33233	0.740027	cg27086933
rs6007562	-0.0427708	-0.333295	0.7393	cg27086933
rs7292397	-0.0523932	-0.406945	0.684532	cg27086933
rs7287795	-0.0525579	-0.40822	0.683597	cg27086933
rs12158406	-0.0446913	-0.348135	0.728146	cg27086933
rs2458933	-0.0533725	-0.321774	0.747997	cg27086933
rs74541407	-0.0462138	-0.282101	0.77819	cg27086933
rs9614630	-0.022599	-0.192009	0.847951	cg27086933
rs73167301	-0.00926816	-0.0806992	0.935771	cg27086933
rs6006973	-0.0150782	-0.131829	0.895267	cg27086933
rs6007564	-0.0147009	-0.128479	0.897913	cg27086933
rs170506	-0.0185986	-0.159138	0.873739	cg27086933
rs722861	-0.0111286	-0.0967794	0.923009	cg27086933
rs58667	-0.0187172	-0.15971	0.873289	cg27086933
rs6006974	-0.00912373	-0.0791826	0.936975	cg27086933
rs2742645	-0.0130018	-0.077647	0.938195	cg27086933
rs2742646	0.00222361	0.0131578	0.989516	cg27086933
rs226495	-0.0467108	-0.281545	0.778616	cg27086933
rs60763087	0.0293118	0.208306	0.835226	cg27086933
rs172865	-0.0579258	-0.342965	0.732025	cg27086933
rs226496	-0.0281769	-0.147412	0.882972	cg27086933
rs9306491	-0.0850755	-0.605764	0.545434	cg27086933
rs6007566	0.153956	1.01361	0.312129	cg27086933
rs6007567	0.166336	1.12731	0.261113	cg27086933
rs5765242	-0.184784	-1.53227	0.127212	cg27086933
rs926232	-0.137076	-0.966706	0.334988	cg27086933
rs2742647	0.118121	1.01269	0.312565	cg27086933
rs2742648	-0.0494535	-0.448607	0.654255	cg27086933
rs2742649	0.183729	1.49968	0.13545	cg27086933
rs10854832	0.024549	0.211641	0.832627	cg27086933
rs2472786	0.0184309	0.158721	0.874067	cg27086933
rs2472787	0.172945	1.43077	0.15423	cg27086933
rs2742621	-0.0150188	-0.129898	0.896792	cg27086933
rs2673094	0.134107	1.0947	0.275109	cg27086933
rs968415	0.115941	0.939812	0.348573	cg27086933
rs2742622	0.0980359	0.792494	0.429116	cg27086933
rs2742623	0.0804952	0.65983	0.510206	cg27086933
rs2673095	0.127442	1.0297	0.30453	cg27086933
rs2673096	0.109573	0.901723	0.368409	cg27086933
rs2742624	0.106228	0.870362	0.385262	cg27086933
rs2742625	0.106362	0.871683	0.384542	cg27086933
rs2742626	0.112204	0.92497	0.35622	cg27086933
rs9615098	0.114167	0.94223	0.347338	cg27086933
rs11090743	0.107515	0.881825	0.379047	cg27086933
rs62231127	0.11313	0.933579	0.351772	cg27086933
rs62231128	0.113288	0.935174	0.350952	cg27086933
rs62231129	0.112965	0.932374	0.352392	cg27086933
rs62231130	0.113165	0.934001	0.351555	cg27086933
rs4823457	0.112189	0.922026	0.357749	cg27086933
rs6007576	0.083636	0.632813	0.527659	cg27086933
rs62231131	0.112523	0.925296	0.356051	cg27086933
rs62231132	0.115753	0.957332	0.339684	cg27086933
rs62231133	0.11282	0.928201	0.354546	cg27086933
rs12172057	0.119813	0.993142	0.321974	cg27086933
rs5766616	0.119988	0.994914	0.321114	cg27086933
rs9614633	0.120252	0.997439	0.31989	cg27086933
rs2742628	0.120981	1.0053	0.316101	cg27086933
rs2742629	0.114393	0.943519	0.34668	cg27086933
rs2742630	0.121114	1.00679	0.315387	cg27086933
rs2742631	0.118441	0.983482	0.32669	cg27086933
rs2255432	0.0851504	0.646376	0.518859	cg27086933
rs2742632	0.118282	0.98215	0.327344	cg27086933
rs2742633	0.11412	0.941186	0.347871	cg27086933
rs2142551	0.0904056	0.685645	0.493819	cg27086933
rs2742634	0.0845166	0.641702	0.521883	cg27086933
rs2742635	0.113827	0.938418	0.349287	cg27086933
rs2742636	0.100469	0.826598	0.409559	cg27086933
rs2673087	0.0842337	0.639636	0.523223	cg27086933
rs2673088	0.0961456	0.725052	0.469362	cg27086933
rs1057353	0.0841868	0.638343	0.524062	cg27086933
rs2673089	0.0839345	0.635703	0.525778	cg27086933
rs2673090	0.0997922	0.754967	0.451255	cg27086933
rs2673091	0.0874291	0.660885	0.509531	cg27086933
rs2472785	0.084221	0.63688	0.525012	cg27086933
rs2673092	0.0765831	0.570941	0.568752	cg27086933
rs5765247	-0.00899644	-0.0593121	0.952769	cg27086933
rs1135360	-0.144998	-1.22002	0.224055	cg27086933
rs73169217	-0.0682908	-0.501288	0.616781	cg27086933
rs55651132	-0.180747	-1.48124	0.14029	cg27086933
rs3788642	-0.0497271	-0.358488	0.720398	cg27086933
rs3788643	0.00111993	0.0081929	0.993472	cg27086933
rs3788644	-0.0573391	-0.414143	0.679263	cg27086933
rs4823288	0.0418195	0.383612	0.701718	cg27086933
rs5766625	-0.01537	-0.11897	0.905432	cg27086933
rs1057356	0.0401929	0.366146	0.714686	cg27086933
rs4823458	-0.0391369	-0.366172	0.714667	cg27086933
rs5765250	-0.0393634	-0.368027	0.713285	cg27086933
rs226511	-0.0240815	-0.221929	0.824621	cg27086933
rs5766632	0.0877536	0.72951	0.466638	cg27086933
rs226512	-0.0725773	-0.659382	0.510493	cg27086933
rs9615099	0.122942	1.02547	0.30652	cg27086933
rs9615100	0.122949	1.02559	0.306462	cg27086933
rs226514	-0.0834303	-0.755725	0.450802	cg27086933
rs34395311	0.103872	0.851909	0.395397	cg27086933
rs5766638	-0.0497938	-0.447006	0.655408	cg27086933
rs5766639	-0.0496153	-0.445743	0.656319	cg27086933
rs2742639	-0.0633293	-0.568528	0.570385	cg27086933
rs738169	0.0793447	0.46443	0.642901	cg27086933
rs2742640	-0.05851	-0.523237	0.601453	cg27086933
rs226499	-0.0589638	-0.52721	0.598697	cg27086933
rs226500	-0.0588502	-0.526163	0.599423	cg27086933
rs226501	-0.058851	-0.52617	0.599418	cg27086933
rs226502	0.0777241	0.454238	0.650205	cg27086933
rs226503	0.0763094	0.447146	0.655307	cg27086933
rs226504	-0.040165	-0.356495	0.721887	cg27086933
rs226505	-0.0595309	-0.530794	0.596216	cg27086933
rs6007583	0.00330925	0.0226887	0.981924	cg27086933
rs226506	-0.0602779	-0.536893	0.592005	cg27086933
rs226507	-0.061941	-0.552315	0.581418	cg27086933
rs79055	-0.0627452	-0.559477	0.576531	cg27086933
rs104664	0.0566652	0.34677	0.729169	cg27086933
rs170505	-0.0235761	-0.134489	0.893166	cg27086933
rs9615106	-0.0432542	-0.297725	0.766256	cg27086933
rs226490	-0.0215645	-0.123339	0.901977	cg27086933
rs226492	-0.0203164	-0.110657	0.912011	cg27086933
rs6006984	0.0651055	0.530906	0.596139	cg27086933
rs6519922	0.0652399	0.532154	0.595276	cg27086933
rs6519923	0.0651765	0.531657	0.595619	cg27086933
rs226493	-0.0656891	-0.585588	0.558886	cg27086933
rs8138866	0.0652082	0.532017	0.595371	cg27086933
rs6007587	0.0452213	0.370507	0.71144	cg27086933
rs720682	0.0451617	0.370084	0.711755	cg27086933
rs1473953	0.0451739	0.370249	0.711632	cg27086933
rs7286605	-0.0491853	-0.441219	0.659584	cg27086933
rs7290139	-0.04942	-0.44322	0.658139	cg27086933
rs2142552	0.0483693	0.297295	0.766584	cg27086933
rs4823460	-0.0670319	-0.59876	0.550086	cg27086933
rs4823461	-0.0671451	-0.599333	0.549704	cg27086933
rs1807549	-0.0672403	-0.601097	0.548531	cg27086933
rs738170	-0.0676153	-0.604489	0.546279	cg27086933
rs738171	-0.0314946	-0.181079	0.856509	cg27086933
rs6006985	0.0457677	0.376747	0.706805	cg27086933
rs6006986	-0.0305091	-0.176216	0.860323	cg27086933
rs6006987	0.0457882	0.376959	0.706648	cg27086933
rs9615107	-0.051009	-0.459116	0.646705	cg27086933
rs5766654	-0.0311368	-0.179849	0.857474	cg27086933
rs6007589	-0.0311029	-0.179681	0.857605	cg27086933
rs6007590	-0.0311662	-0.180141	0.857244	cg27086933
rs6007591	0.0461522	0.380093	0.704325	cg27086933
rs11556482	0.0457457	0.376924	0.706674	cg27086933
rs17851057	0.0450023	0.370736	0.71127	cg27086933
rs9615108	-0.0507855	-0.457221	0.648063	cg27086933
rs62001863	0.047538	0.260868	0.794493	cg27086933
rs6007592	0.101726	0.847221	0.397997	cg27086933
rs736037	0.0843567	0.701475	0.483913	cg27086933
rs6006988	0.0843667	0.701737	0.483749	cg27086933
rs2350628	0.0842341	0.70082	0.48432	cg27086933
rs742013	0.0842257	0.700801	0.484332	cg27086933
rs742014	0.0841883	0.700578	0.484471	cg27086933
rs736702	0.0842417	0.701175	0.484099	cg27086933
rs7285172	0.0392219	0.242082	0.808992	cg27086933
rs3788648	0.00690367	0.0473111	0.962318	cg27086933
rs1569414	0.0835927	0.697602	0.486326	cg27086933
rs1569415	0.122286	1.00463	0.316424	cg27086933
rs6007594	0.0832519	0.69553	0.48762	cg27086933
rs6007595	0.0353979	0.220797	0.825501	cg27086933
rs2350629	0.0294585	0.1832	0.854847	cg27086933
rs738176	-0.0817578	-0.754337	0.451632	cg27086933
rs738177	0.0327128	0.204596	0.838119	cg27086933
rs2205659	0.031942	0.199833	0.841837	cg27086933
rs2205660	0.0318103	0.199035	0.84246	cg27086933
rs2205661	-0.0586608	-0.502608	0.615854	cg27086933
rs11704481	0.0135218	0.125771	0.900053	cg27086933
rs16993867	0.00348758	0.0239071	0.980953	cg27086933
rs2009848	-0.063022	-0.578635	0.563559	cg27086933
rs3788649	0.100305	0.827041	0.409309	cg27086933
rs3827392	0.0763165	0.636478	0.525273	cg27086933
rs998706	-0.097817	-0.916808	0.36047	cg27086933
rs998705	-0.0535416	-0.505564	0.613781	cg27086933
rs3827393	0.0320414	0.200501	0.841315	cg27086933
rs1056322	0.0708878	0.635504	0.525907	cg27086933
rs2064068	-0.0527595	-0.499444	0.618077	cg27086933
rs2350630	0.0323318	0.202288	0.83992	cg27086933
rs5766662	-0.0523744	-0.495917	0.620558	cg27086933
rs1044742	-0.0520401	-0.492821	0.62274	cg27086933
rs1044744	0.0729486	0.658265	0.511209	cg27086933
rs6007600	0.0725121	0.65393	0.513991	cg27086933
rs10343	-0.051459	-0.4871	0.62678	cg27086933
rs2294201	-0.0512634	-0.485772	0.62772	cg27086933
rs2294202	0.00811573	0.0556068	0.955717	cg27086933
rs2294203	0.0718343	0.648744	0.517331	cg27086933
rs2294204	-0.0506182	-0.47988	0.631895	cg27086933
rs9614644	-0.0505135	-0.478935	0.632566	cg27086933
rs6007602	0.0333848	0.208773	0.834861	cg27086933
rs9614457	-0.0499027	-0.473327	0.636553	cg27086933
rs9614645	-0.0497522	-0.471938	0.637543	cg27086933
rs9614458	-0.0494686	-0.469337	0.639397	cg27086933
rs2179058	-0.0496623	-0.471047	0.638178	cg27086933
rs3747237	0.0707596	0.639459	0.523338	cg27086933
rs3747238	-0.0494055	-0.468765	0.639805	cg27086933
rs3747239	0.0706051	0.638121	0.524206	cg27086933
rs3747240	0.0336122	0.210127	0.833806	cg27086933
rs3817730	-0.0490472	-0.465486	0.642146	cg27086933
rs5765260	-0.048585	-0.461245	0.645179	cg27086933
rs9614647	0.0340877	0.213115	0.831479	cg27086933
rs6006992	0.0344367	0.215252	0.829814	cg27086933
rs35048184	-0.0438095	-0.420663	0.674503	cg27086933
rs13057793	-0.0474477	-0.450818	0.652663	cg27086933
rs12160956	0.0689977	0.624098	0.533354	cg27086933
rs6519844	0.0348345	0.217728	0.827888	cg27086933
rs6006993	0.0350682	0.219188	0.826752	cg27086933
rs8136319	0.0351536	0.219709	0.826346	cg27086933
rs9614648	-0.0457879	-0.435591	0.663655	cg27086933
rs9614460	0.0673334	0.609918	0.542686	cg27086933
rs6006733	0.0703558	0.656253	0.512499	cg27086933
rs9614649	0.00568224	0.0390298	0.96891	cg27086933
rs6006994	0.0700252	0.653473	0.514285	cg27086933
rs5765271	0.0355875	0.222388	0.824264	cg27086933
rs5765272	0.0362165	0.226234	0.821276	cg27086933
rs5765273	-0.0490634	-0.474589	0.635655	cg27086933
rs5765275	-0.0487989	-0.47217	0.637377	cg27086933
rs6006995	0.0685669	0.640643	0.522569	cg27086933
rs5765276	0.0366163	0.228713	0.819352	cg27086933
rs13057805	-0.10805	-0.893152	0.372968	cg27086933
rs5764698	-0.0476254	-0.461478	0.645013	cg27086933
rs6006996	0.0709449	0.662794	0.508311	cg27086933
rs9614462	-0.0471472	-0.454366	0.650113	cg27086933
rs71328696	-0.0485436	-0.469933	0.638972	cg27086933
rs13053882	-0.0486113	-0.470559	0.638525	cg27086933
rs11702941	0.176181	1.37236	0.171659	cg27086933
rs11703201	0.173742	1.35486	0.177162	cg27086933
rs5764699	-0.048091	-0.462954	0.643956	cg27086933
rs5765280	-0.049656	-0.480091	0.631746	cg27086933
rs5764700	-0.0483878	-0.465577	0.642081	cg27086933
rs5764701	-0.0488326	-0.469711	0.63913	cg27086933
rs5765281	-0.0488543	-0.469864	0.639021	cg27086933
rs1012493	-0.0491922	-0.472986	0.636797	cg27086933
rs1012494	-0.0493519	-0.474466	0.635743	cg27086933
rs1569413	0.0350257	0.218516	0.827275	cg27086933
rs5764704	-0.00572602	-0.0367292	0.970742	cg27086933
rs2072717	-0.049674	-0.477237	0.633772	cg27086933
rs719925	-0.051177	-0.49382	0.622035	cg27086933
rs2882537	-0.0512254	-0.494249	0.621733	cg27086933
rs5765291	-0.0231878	-0.219612	0.826422	cg27086933
rs5764706	-0.0234767	-0.222271	0.824355	cg27086933
rs73889905	0.140732	1.05313	0.293694	cg27086933
rs7291368	0.0426745	0.391499	0.695892	cg27086933
rs136564	-0.033441	-0.208218	0.835294	cg27086933
rs136565	0.0256873	0.243857	0.807619	cg27086933
rs136567	-0.0325563	-0.202757	0.839554	cg27086933
rs136568	-0.0324476	-0.202077	0.840084	cg27086933
rs470062	-0.0328227	-0.204407	0.838267	cg27086933
rs9614653	0.00798562	0.0548665	0.956306	cg27086933
rs56174639	0.173176	1.34669	0.179772	cg27086933
rs136569	0.0540774	0.520231	0.603542	cg27086933
rs136570	0.0538791	0.518334	0.604862	cg27086933
rs136571	0.0539158	0.518635	0.604652	cg27086933
rs136572	0.0540307	0.519704	0.603908	cg27086933
rs136573	0.0530679	0.507909	0.612139	cg27086933
rs6007002	0.0712596	0.659811	0.510218	cg27086933
rs136575	0.0534489	0.511541	0.609599	cg27086933
rs6006736	0.0734338	0.680816	0.496863	cg27086933
rs136576	0.0550241	0.528746	0.597633	cg27086933
rs136577	0.0548756	0.5274	0.598566	cg27086933
rs136578	0.055133	0.529632	0.59702	cg27086933
rs136579	-0.0313665	-0.195013	0.845603	cg27086933
rs5765304	-0.0255793	-0.158913	0.873916	cg27086933
rs136580	0.0436496	0.41682	0.677307	cg27086933
rs6007005	0.0741566	0.686685	0.493165	cg27086933
rs136582	-0.0603668	-0.372756	0.709768	cg27086933
rs136584	-0.060457	-0.373197	0.709441	cg27086933
rs75535190	0.171929	1.3316	0.184675	cg27086933
rs6519847	0.0747286	0.690976	0.490471	cg27086933
rs9614654	0.00815733	0.0559106	0.955475	cg27086933
rs2350929	0.0734616	0.677578	0.49891	cg27086933
rs136585	0.0565682	0.539824	0.589986	cg27086933
rs11090629	0.0753317	0.696141	0.487238	cg27086933
rs2350930	0.0738039	0.680598	0.497	cg27086933
rs136586	0.0567618	0.541585	0.588774	cg27086933
rs136587	0.0447084	0.42429	0.671861	cg27086933
rs6007007	0.0741772	0.683723	0.495029	cg27086933
rs6007009	0.0741724	0.683649	0.495076	cg27086933
rs136588	0.0570341	0.544047	0.587082	cg27086933
rs136589	-0.0284683	-0.176469	0.860124	cg27086933
rs136590	0.0572002	0.54553	0.586065	cg27086933
rs136591	0.0571301	0.544707	0.586629	cg27086933
rs6007010	0.0744834	0.68625	0.493439	cg27086933
rs6006737	0.0743368	0.684803	0.494349	cg27086933
rs136592	-0.0280143	-0.173571	0.862398	cg27086933
rs9614655	0.00958889	0.0655235	0.94783	cg27086933
rs6007011	0.0747394	0.68829	0.492156	cg27086933
rs6007012	0.0747365	0.688259	0.492176	cg27086933
rs11703309	0.169704	1.31126	0.191441	cg27086933
rs136595	0.058202	0.554767	0.579743	cg27086933
rs136596	0.0593187	0.564874	0.572863	cg27086933
rs6006739	0.0762034	0.700688	0.484402	cg27086933
rs136597	0.0593674	0.565333	0.572551	cg27086933
rs136598	0.0584506	0.557021	0.578205	cg27086933
rs8138001	0.0755092	0.694859	0.488039	cg27086933
rs5764719	-0.0269728	-0.167029	0.867535	cg27086933
rs8136997	0.0753057	0.692866	0.489287	cg27086933
rs136599	-0.0266916	-0.16524	0.86894	cg27086933
rs9614657	0.0592031	0.563934	0.573501	cg27086933
rs6007017	0.0756986	0.695871	0.487407	cg27086933
rs6007018	0.0745632	0.683806	0.494977	cg27086933
rs136601	-0.0260915	-0.161515	0.871869	cg27086933
rs2350931	0.076095	0.699499	0.485143	cg27086933
rs7284306	0.0514304	0.473069	0.636737	cg27086933
rs136604	0.0318688	0.187304	0.851633	cg27086933
rs136606	-0.000838469	-0.00489519	0.9961	cg27086933
rs136607	0.0602228	0.573257	0.567186	cg27086933
rs6007020	0.0511431	0.470297	0.638712	cg27086933
rs713759	0.04828	0.457128	0.648131	cg27086933
rs136608	-0.0547901	-0.336966	0.736535	cg27086933
rs136609	-0.0773326	-0.646813	0.518577	cg27086933
rs136610	-0.0539604	-0.331599	0.740578	cg27086933
rs136611	-0.0539002	-0.331216	0.740867	cg27086933
rs136612	0.049782	0.471135	0.638115	cg27086933
rs2882538	0.0773478	0.709202	0.479117	cg27086933
rs79154	0.0501544	0.474621	0.635632	cg27086933
rs78947992	0.16671	1.28104	0.201829	cg27086933
rs2103541	0.0626235	0.595578	0.552205	cg27086933
rs5765324	0.0626466	0.595798	0.552059	cg27086933
rs4429564	0.0627513	0.596789	0.551398	cg27086933
rs4605479	-0.0210101	-0.129298	0.897266	cg27086933
rs4823292	0.0631335	0.600396	0.548998	cg27086933
rs11912914	0.14523	1.13298	0.258729	cg27086933
rs5765327	-0.0209413	-0.129257	0.897299	cg27086933
rs6007021	0.0784956	0.718661	0.473282	cg27086933
rs6006742	0.0784117	0.71801	0.473682	cg27086933
rs5765329	0.0645069	0.613209	0.540512	cg27086933
rs5765330	0.0645694	0.613523	0.540305	cg27086933
rs5765331	0.064519	0.613014	0.540641	cg27086933
rs1569437	0.0791951	0.724611	0.469632	cg27086933
rs6007023	0.0794159	0.726414	0.468529	cg27086933
rs6006743	0.0785835	0.719002	0.473072	cg27086933
rs6006744	0.0795055	0.727227	0.468031	cg27086933
rs6007024	0.0532147	0.503251	0.615403	cg27086933
rs62231146	-0.0480746	-0.295006	0.76833	cg27086933
rs6007025	0.0789385	0.721245	0.471695	cg27086933
rs12106522	-0.0478867	-0.294074	0.76904	cg27086933
rs1985587	0.0553411	0.521873	0.6024	cg27086933
rs8136881	0.0714878	0.646743	0.518622	cg27086933
rs2272804	0.037829	0.353874	0.723847	cg27086933
rs2272805	0.00325352	0.0210218	0.983252	cg27086933
rs6007026	0.0397305	0.363261	0.716837	cg27086933
rs8139085	0.0401725	0.367357	0.713784	cg27086933
rs6006745	0.0401809	0.367446	0.713718	cg27086933
rs9614466	0.00419138	0.0270819	0.978424	cg27086933
rs6006746	0.0404792	0.370317	0.711582	cg27086933
rs7289955	0.0527758	0.487003	0.626849	cg27086933
rs5764723	-0.146343	-0.80426	0.422308	cg27086933
rs12172195	0.00747572	0.0489163	0.96104	cg27086933
rs9754402	0.046961	0.443155	0.658186	cg27086933
rs11090630	0.0470308	0.443837	0.657693	cg27086933
rs5765333	0.0474899	0.448268	0.654499	cg27086933
rs5765334	0.0475559	0.448905	0.65404	cg27086933
rs5765335	0.0476119	0.44945	0.653647	cg27086933
rs112587279	-0.0445855	-0.296949	0.766847	cg27086933
rs6519853	0.0476951	0.450451	0.652927	cg27086933
rs9614467	-0.0460076	-0.306332	0.759706	cg27086933
rs9306476	-0.0434573	-0.289489	0.77254	cg27086933
rs9306477	0.0486145	0.459263	0.646599	cg27086933
rs5765340	0.0490781	0.463656	0.643455	cg27086933
rs5765341	0.0491295	0.464139	0.643109	cg27086933
rs2882539	0.0514683	0.487772	0.626305	cg27086933
rs1985377	0.0523207	0.496095	0.620433	cg27086933
rs1977045	0.0523236	0.496154	0.620391	cg27086933
rs1022477	0.0529987	0.502821	0.615705	cg27086933
rs2142661	-0.0357829	-0.236428	0.81337	cg27086933
rs2142662	-0.0357559	-0.236281	0.813483	cg27086933
rs1022478	0.0791774	0.709939	0.478661	cg27086933
rs5765345	0.0532084	0.504871	0.614267	cg27086933
rs1022480	0.0534032	0.506799	0.612916	cg27086933
rs1022481	0.0534809	0.507527	0.612407	cg27086933
rs5764725	0.0537429	0.510121	0.610592	cg27086933
rs9614663	-0.0347402	-0.229621	0.818647	cg27086933
rs9614664	-0.0346225	-0.228847	0.819247	cg27086933
rs717295	0.0657013	0.627396	0.531195	cg27086933
rs717294	0.0655604	0.626174	0.531994	cg27086933
rs11705686	-0.0267193	-0.176388	0.860187	cg27086933
rs5764726	0.0112287	0.0932212	0.925832	cg27086933
rs2072769	0.083868	0.790534	0.430256	cg27086933
rs2072770	0.0662799	0.632105	0.52812	cg27086933
rs5765352	0.0659597	0.629035	0.530124	cg27086933
rs5764729	0.0659554	0.628875	0.530228	cg27086933
rs9614665	0.0659503	0.628731	0.530323	cg27086933
rs2281013	0.065705	0.626413	0.531837	cg27086933
rs5765356	0.0661363	0.630359	0.529259	cg27086933
rs11913200	0.086634	0.680069	0.497335	cg27086933
rs738227	0.0659421	0.627996	0.530802	cg27086933
rs738229	0.066082	0.628566	0.53043	cg27086933
rs2005959	0.0661168	0.628778	0.530292	cg27086933
rs2005960	0.0661671	0.629118	0.53007	cg27086933
rs9614666	-0.0349241	-0.232666	0.816285	cg27086933
rs5765359	0.0665593	0.631067	0.528797	cg27086933
rs9614667	-0.0349544	-0.232773	0.816202	cg27086933
rs9614468	0.101093	0.964964	0.335858	cg27086933
rs6007030	0.0659204	0.623018	0.534061	cg27086933
rs9614668	0.0870801	0.830161	0.407548	cg27086933
rs6007031	0.0871485	0.830613	0.407292	cg27086933
rs6007032	-0.0433507	-0.34631	0.729514	cg27086933
rs9626333	0.126379	0.999759	0.318769	cg27086933
rs6007034	-0.0170833	-0.136572	0.891522	cg27086933
rs9614469	-0.0170885	-0.136594	0.891504	cg27086933
rs6007037	0.12678	0.999082	0.319096	cg27086933
rs8143046	0.122097	0.956727	0.339988	cg27086933
rs6006750	0.0774468	0.721891	0.471298	cg27086933
rs6007040	0.0788001	0.733003	0.46451	cg27086933
rs56079009	0.12741	0.997859	0.319687	cg27086933
rs5765361	0.0245025	0.154103	0.877701	cg27086933
rs5765363	0.0793882	0.736802	0.462202	cg27086933
rs55988896	-0.0188543	-0.125889	0.89996	cg27086933
rs5765364	0.160131	1.33261	0.184345	cg27086933
rs5765365	0.0870818	0.801313	0.424007	cg27086933
rs111288380	-0.0295141	-0.221689	0.824807	cg27086933
rs5765366	0.127733	1.05863	0.291186	cg27086933
rs5765367	0.134971	1.1186	0.2648	cg27086933
rs6007041	0.183967	1.52273	0.12958	cg27086933
rs5765370	0.156199	1.29498	0.196986	cg27086933
rs6007043	-0.0606201	-0.456659	0.648466	cg27086933
rs9614670	-0.0607643	-0.457783	0.647661	cg27086933
rs5765371	0.105132	0.957112	0.339794	cg27086933
rs9614671	-0.0609075	-0.458924	0.646842	cg27086933
rs4823296	0.180186	1.48717	0.138718	cg27086933
rs4823297	0.180783	1.4902	0.137921	cg27086933
rs5764733	0.156152	1.28585	0.200146	cg27086933
rs9614470	-0.0611469	-0.461001	0.645355	cg27086933
rs11704569	0.115398	0.817696	0.414612	cg27086933
rs6006752	-0.0695075	-0.529316	0.597239	cg27086933
rs9614672	-0.065372	-0.494996	0.621207	cg27086933
rs2350952	-0.0526815	-0.398532	0.69071	cg27086933
rs57091527	0.272795	1.35589	0.176832	cg27086933
rs11090631	-0.0552804	-0.418786	0.675872	cg27086933
rs6006753	-0.0584339	-0.446259	0.655946	cg27086933
rs1040402	-0.0576594	-0.438723	0.661388	cg27086933
rs17560248	-0.0575558	-0.437439	0.662318	cg27086933
rs9627597	0.114992	0.663447	0.507893	cg12737279
rs131862	-0.120338	-1.06553	0.288065	cg12737279
rs131864	0.0163493	0.132439	0.894785	cg12737279
rs131865	0.0140846	0.113897	0.909446	cg12737279
rs131866	-0.0212924	-0.161082	0.872209	cg12737279
rs140535	0.0157367	0.127499	0.898688	cg12737279
rs131867	0.0142863	0.115628	0.908076	cg12737279
rs140536	0.0107054	0.0866661	0.931033	cg12737279
rs131868	0.014908	0.120654	0.9041	cg12737279
rs131869	0.014076	0.114462	0.908999	cg12737279
rs131871	0.0136988	0.111375	0.911443	cg12737279
rs4823576	0.0139008	0.11313	0.910053	cg12737279
rs131873	-0.0219197	-0.166583	0.867885	cg12737279
rs131874	0.0656086	0.571513	0.568365	cg12737279
rs140537	0.0141704	0.115247	0.908378	cg12737279
rs131875	0.0660275	0.575399	0.56574	cg12737279
rs131876	-0.0216924	-0.165101	0.86905	cg12737279
rs362154	0.0142812	0.116428	0.907443	cg12737279
rs3091395	-0.0208949	-0.159131	0.873744	cg12737279
rs131878	-0.0208064	-0.158656	0.874118	cg12737279
rs131879	-0.0105951	-0.0889169	0.929247	cg12737279
rs2040355	-0.0143838	-0.117433	0.906648	cg12737279
rs4823577	0.00564848	0.0494737	0.960597	cg12737279
rs4823578	0.00729116	0.063749	0.949241	cg12737279
rs4823579	0.00719575	0.0629728	0.949858	cg12737279
rs4823887	0.00705058	0.0617234	0.950852	cg12737279
rs5769199	0.00631887	0.055243	0.956006	cg12737279
rs5769200	0.000489239	0.00428556	0.996585	cg12737279
rs5769203	0.00692167	0.0607489	0.951627	cg12737279
rs7289669	0.0043842	0.0384929	0.969337	cg12737279
rs7287196	0.00698854	0.0613825	0.951123	cg12737279
rs8141582	0.00515262	0.0453461	0.963882	cg12737279
rs5769204	-0.00161669	-0.0142801	0.988622	cg12737279
rs1981438	0.00417877	0.036668	0.97079	cg12737279
rs4622841	-0.0180291	-0.14826	0.882304	cg12737279
rs5769209	-0.0175008	-0.144104	0.88558	cg12737279
rs5769210	0.004755	0.0416685	0.966809	cg12737279
rs2156927	0.0045265	0.0396899	0.968384	cg12737279
rs4823580	0.00403407	0.0353274	0.971858	cg12737279
rs4823581	0.00308505	0.0270018	0.978488	cg12737279
rs2071119	-0.0202774	-0.167166	0.867427	cg12737279
rs2156925	-0.0210566	-0.173823	0.8622	cg12737279
rs2187615	-0.0209674	-0.17306	0.862799	cg12737279
rs4378909	0.0027139	0.0237146	0.981107	cg12737279
rs738932	-0.0213685	-0.176481	0.860115	cg12737279
rs738933	-0.0216686	-0.178818	0.858282	cg12737279
rs738934	0.00238943	0.0208477	0.98339	cg12737279
rs5769214	0.00310704	0.0270937	0.978415	cg12737279
rs6007990	-0.0219857	-0.181039	0.85654	cg12737279
rs9615418	0.00312865	0.0272646	0.978279	cg12737279
rs5767385	0.00263515	0.0229194	0.98174	cg12737279
rs4823888	-0.023744	-0.194847	0.845732	cg12737279
rs9627611	-0.0597566	-0.478018	0.633217	cg12737279
rs762646	-0.0350413	-0.274382	0.784106	cg12737279
rs762649	0.00136752	0.0118417	0.990565	cg12737279
rs3965121	-0.0259521	-0.211731	0.832557	cg12737279
rs6009035	-0.00962145	-0.0775987	0.938233	cg12737279
rs6009039	0.000446012	0.00384508	0.996936	cg12737279
rs6009041	-0.0273306	-0.221899	0.824644	cg12737279
rs4823889	-0.0592038	-0.456122	0.648852	cg12737279
rs5769218	-0.120489	-0.928074	0.354612	cg12737279
rs6009043	-0.11917	-0.917299	0.360213	cg12737279
rs5769220	0.127513	0.774791	0.43948	cg12737279
rs4425	0.000700291	0.00412979	0.996709	cg12737279
rs5767389	0.0190833	0.138444	0.890045	cg12737279
rs4823890	-0.222642	-1.90722	0.058085	cg12737279
rs4823582	-0.0813352	-0.71261	0.47701	cg12737279
rs4823583	0.0348978	0.244825	0.806871	cg12737279
rs6007996	-0.109174	-0.970187	0.333255	cg12737279
rs5767390	0.00471243	0.0340231	0.972896	cg12737279
rs867086	-0.216276	-1.86239	0.0641778	cg12737279
rs1318027	0.0146071	0.101234	0.919478	cg12737279
rs1318028	0.0145402	0.100637	0.919951	cg12737279
rs9616148	-0.418292	-2.70078	0.00757816	cg12737279
rs5767393	0.00882706	0.0639005	0.94912	cg12737279
rs4823891	0.0123135	0.0891124	0.929092	cg12737279
rs4823892	0.0121754	0.088092	0.929901	cg12737279
rs4823893	0.0126592	0.0915788	0.927135	cg12737279
rs4239942	-0.00720753	-0.0523553	0.958304	cg12737279
rs5767395	-0.006594	-0.0479408	0.961817	cg12737279
rs5769227	-0.00762064	-0.0554168	0.955868	cg12737279
rs28594759	-0.416282	-2.69509	0.00770362	cg12737279
rs5769228	-0.00764662	-0.0556522	0.955681	cg12737279
rs5767396	0.0436128	0.336472	0.736907	cg12737279
rs5767397	0.0433982	0.334956	0.738049	cg12737279
rs5769229	0.043631	0.336671	0.736757	cg12737279
rs5769230	0.0338968	0.26072	0.794607	cg12737279
rs5767398	0.03408	0.262221	0.793451	cg12737279
rs6009045	-0.00911895	-0.0666645	0.946923	cg12737279
rs6009046	-0.00915505	-0.0669376	0.946706	cg12737279
rs1107131	0.0458065	0.354813	0.723145	cg12737279
rs1107132	0.0458015	0.354932	0.723056	cg12737279
rs1107133	0.04503	0.349566	0.727073	cg12737279
rs1107134	0.0451948	0.350973	0.726019	cg12737279
rs5767402	-0.00904209	-0.0663157	0.9472	cg12737279
rs5767403	0.0455449	0.353757	0.723935	cg12737279
rs916000	-0.174657	-1.5796	0.115955	cg12737279
rs5767404	-0.00989891	-0.072535	0.942257	cg12737279
rs5769231	-0.009862	-0.0722922	0.94245	cg12737279
rs5769232	0.0456087	0.354546	0.723344	cg12737279
rs5769233	0.0459037	0.356654	0.721769	cg12737279
rs5769234	-0.171179	-1.55683	0.121267	cg12737279
rs6009047	-0.17004	-1.54954	0.12301	cg12737279
rs74333114	-0.406403	-2.65876	0.00854976	cg12737279
rs73478563	-0.281062	-1.97443	0.0498626	cg12737279
rs73478566	-0.280955	-1.97396	0.0499162	cg12737279
rs1475943	0.0581789	0.44915	0.653864	cg12737279
rs4823584	0.117566	1.13379	0.258392	cg12737279
rs4823585	-0.0151868	-0.142094	0.887165	cg12737279
rs130984	-0.0879932	-0.748193	0.45532	cg12737279
rs5767406	-0.0888681	-0.759982	0.448259	cg12737279
rs5767407	-0.0899427	-0.768225	0.44336	cg12737279
rs5767408	0.00157288	0.0149447	0.988093	cg12737279
rs6009050	-0.176817	-1.09054	0.276933	cg12737279
rs6007999	-0.0907986	-0.774816	0.439465	cg12737279
rs6009052	-0.090715	-0.774003	0.439944	cg12737279
rs1475944	-0.0911974	-0.777921	0.437637	cg12737279
rs4449247	0.00372757	0.0353741	0.971821	cg12737279
rs5767410	-0.10483	-0.880811	0.379594	cg12737279
rs17762500	-0.181579	-0.941047	0.347942	cg12737279
rs4823894	-0.00826097	-0.0784067	0.937592	cg12737279
rs738935	-0.111536	-0.933088	0.352025	cg12737279
rs5769244	-0.0111849	-0.105148	0.916376	cg12737279
rs5767412	-0.114726	-0.956074	0.340317	cg12737279
rs1557500	0.0252501	0.234181	0.815111	cg12737279
rs4823895	-0.00626707	-0.0588333	0.95315	cg12737279
rs6008001	-0.190107	-1.16081	0.247256	cg12737279
rs5769247	-0.111277	-0.930108	0.353561	cg12737279
rs5769248	-0.123794	-1.02326	0.307559	cg12737279
rs35938886	0.0040422	0.0361051	0.971239	cg12737279
rs5767413	0.0226263	0.208548	0.835037	cg12737279
rs7290083	-0.124647	-1.02981	0.304481	cg12737279
rs4823896	-0.124674	-1.02992	0.304428	cg12737279
rs4823897	-0.125259	-1.03445	0.302314	cg12737279
rs753936	-0.116262	-0.968213	0.334237	cg12737279
rs2003680	0.00599917	0.055327	0.955939	cg12737279
rs742240	0.0213922	0.196799	0.844206	cg12737279
rs753097	-0.127382	-1.05047	0.294912	cg12737279
rs1569517	-0.127606	-1.05211	0.29416	cg12737279
rs1569518	-0.127795	-1.05358	0.293488	cg12737279
rs1569519	-0.128066	-1.05564	0.292548	cg12737279
rs4823898	-0.128445	-1.05854	0.291226	cg12737279
rs4823899	-0.118704	-0.986871	0.325031	cg12737279
rs5769258	-0.0110669	-0.10301	0.91807	cg12737279
rs5767416	0.0203092	0.186635	0.852157	cg12737279
rs5769259	0.0264998	0.243845	0.807628	cg12737279
rs2878903	0.0262901	0.24191	0.809125	cg12737279
rs4600767	0.0199922	0.183653	0.854492	cg12737279
rs5767417	-0.130786	-1.07655	0.283121	cg12737279
rs2064165	-0.121081	-1.00521	0.316144	cg12737279
rs2064166	-0.131406	-1.08131	0.281007	cg12737279
rs7284894	-0.000371619	-0.00330705	0.997365	cg12737279
rs5769265	-0.132251	-1.08774	0.278163	cg12737279
rs5769266	-0.13279	-1.09186	0.276356	cg12737279
rs1983566	-0.0195001	-0.181083	0.856506	cg12737279
rs1983567	-0.134881	-1.10778	0.269436	cg12737279
rs17174691	0.00586826	0.0516576	0.958859	cg12737279
rs11090915	-0.0202485	-0.187867	0.851193	cg12737279
rs5767421	-0.182658	-1.58131	0.115563	cg12737279
rs2337163	-0.0208103	-0.192939	0.847224	cg12737279
rs5769272	-0.0152221	-0.140966	0.888055	cg12737279
rs738406	-0.112378	-0.934453	0.351322	cg12737279
rs7285662	-0.22107	-1.31042	0.191722	cg12737279
rs5769273	-0.014943	-0.137914	0.890463	cg12737279
rs9616165	0.00613262	0.0565187	0.954991	cg12737279
rs17762560	0.105926	0.878907	0.380623	cg12737279
rs136057	0.106296	0.881844	0.379037	cg12737279
rs57263933	-0.223331	-1.32298	0.187521	cg12737279
rs136058	0.107643	0.892339	0.373403	cg12737279
rs136059	-0.00458614	-0.0422062	0.966381	cg12737279
rs9615423	-0.246272	-1.40185	0.162681	cg12737279
rs56900169	-0.175497	-0.994349	0.321388	cg12737279
rs4431	-0.0196185	-0.178003	0.858921	cg12737279
rs6008006	0.0170099	0.155941	0.876254	cg12737279
rs136060	0.129964	1.0723	0.285019	cg12737279
rs136061	0.162706	1.27175	0.205103	cg12737279
rs136062	0.115125	0.921326	0.358113	cg12737279
rs136063	-0.00979036	-0.085811	0.931712	cg12737279
rs136064	0.129708	1.07415	0.284193	cg12737279
rs4432	-0.00927202	-0.0813264	0.935273	cg12737279
rs136066	0.116308	0.931863	0.352655	cg12737279
rs136067	0.0741279	0.560947	0.575532	cg12737279
rs136068	-0.00962704	-0.0844313	0.932807	cg12737279
rs136070	0.174667	1.3627	0.17468	cg12737279
rs4433	0.174081	1.3564	0.176671	cg12737279
rs136071	-0.00538705	-0.047292	0.962333	cg12737279
rs136073	-0.00582324	-0.0511013	0.959301	cg12737279
rs136074	0.173596	1.35091	0.178419	cg12737279
rs136076	0.0100852	0.0859034	0.931639	cg12737279
rs12628756	-0.100564	-0.841322	0.401284	cg12737279
rs136077	-0.0105637	-0.0923047	0.926559	cg12737279
rs136078	0.170101	1.3142	0.190453	cg12737279
rs136079	-0.0111482	-0.0972389	0.922645	cg12737279
rs6009069	-0.249964	-1.66468	0.0977167	cg12737279
rs136081	-0.016702	-0.145223	0.884697	cg12737279
rs136082	0.224443	1.55619	0.12142	cg12737279
rs136083	0.223926	1.55285	0.122216	cg12737279
rs136084	0.198969	1.39076	0.166015	cg12737279
rs136085	0.22122	1.53426	0.126722	cg12737279
rs136086	0.188333	1.37645	0.170391	cg12737279
rs136087	0.220046	1.5261	0.12874	cg12737279
rs6009070	-0.321462	-1.86088	0.0643922	cg12737279
rs136089	-0.0186733	-0.143761	0.88585	cg12737279
rs6009073	0.18341	1.34194	0.181304	cg12737279
rs136090	-0.0223582	-0.17238	0.863333	cg12737279
rs136091	0.18902	1.32203	0.187837	cg12737279
rs136092	0.186242	1.30489	0.193596	cg12737279
rs12628905	0.185112	1.2973	0.196187	cg12737279
rs136093	-0.00299038	-0.023147	0.981559	cg12737279
rs136094	0.182329	1.27861	0.20268	cg12737279
rs136095	0.181421	1.26748	0.206623	cg12737279
rs4434	0.181414	1.2674	0.206648	cg12737279
rs136096	0.182609	1.28018	0.202129	cg12737279
rs136097	-0.0348937	-0.270401	0.787161	cg12737279
rs136099	0.179633	1.25427	0.211369	cg12737279
rs136100	0.179698	1.25466	0.21123	cg12737279
rs136101	-0.0435537	-0.34759	0.728554	cg12737279
rs6009077	-0.068575	-0.546003	0.58574	cg12737279
rs35540350	0.142234	1.06228	0.289534	cg12737279
rs136103	0.135236	0.958528	0.339082	cg12737279
rs136104	-0.0523263	-0.412107	0.680751	cg12737279
rs136106	-0.0477261	-0.37481	0.708243	cg12737279
rs136108	0.136354	0.964914	0.335882	cg12737279
rs136109	0.137106	0.968673	0.334008	cg12737279
rs136110	0.17974	1.26324	0.208137	cg12737279
rs4436	-0.128571	-0.859149	0.391401	cg12737279
rs4437	0.0868531	0.63847	0.523979	cg12737279
rs136112	0.0529286	0.428474	0.668818	cg12737279
rs4438	0.00327898	0.0256648	0.979553	cg12737279
rs4439	0.004208	0.032994	0.973716	cg12737279
rs470059	0.0111713	0.091633	0.927092	cg12737279
rs136113	-0.075681	-0.631081	0.528788	cg12737279
rs136114	-0.0480577	-0.394642	0.693575	cg12737279
rs136118	0.00774903	0.0612791	0.951205	cg12737279
rs4440	0.0286466	0.229199	0.818975	cg12737279
rs136120	0.0359465	0.300411	0.76421	cg12737279
rs4441	0.0290392	0.232638	0.816307	cg12737279
rs136122	-0.0758176	-0.642687	0.521245	cg12737279
rs136125	0.0212591	0.179113	0.858051	cg12737279
rs136126	-0.0745968	-0.634164	0.526779	cg12737279
rs136127	-0.0741232	-0.631429	0.528561	cg12737279
rs136129	-0.0755216	-0.643184	0.520924	cg12737279
rs136130	-0.0757551	-0.644178	0.52028	cg12737279
rs136131	0.0327417	0.265409	0.790998	cg12737279
rs136132	-0.0566588	-0.482186	0.63026	cg12737279
rs136133	-0.0566565	-0.482941	0.629725	cg12737279
rs136134	-0.0417532	-0.354557	0.723336	cg12737279
rs136135	-0.0413714	-0.351056	0.725957	cg12737279
rs136136	0.0497633	0.402593	0.687725	cg12737279
rs136137	-0.0416535	-0.353631	0.724029	cg12737279
rs136138	0.050303	0.407357	0.68423	cg12737279
rs136139	0.0546911	0.466934	0.641112	cg12737279
rs136140	0.0494376	0.405074	0.685904	cg12737279
rs136141	-0.0410168	-0.348397	0.727949	cg12737279
rs470060	-0.0410242	-0.348564	0.727824	cg12737279
rs734237	0.0497475	0.402406	0.687862	cg12737279
rs8138968	-0.0410412	-0.348079	0.728188	cg12737279
rs13053235	0.0496745	0.401796	0.688311	cg12737279
rs2239754	-0.0328278	-0.275907	0.782936	cg12737279
rs6009087	-0.0363682	-0.312057	0.755358	cg12737279
rs2239755	-0.0329234	-0.276713	0.782318	cg12737279
rs2239756	0.0430955	0.364491	0.715919	cg12737279
rs2285092	-0.00145728	-0.011833	0.990572	cg12737279
rs6009092	0.0386824	0.313163	0.75452	cg12737279
rs3827413	0.0396834	0.321327	0.748336	cg12737279
rs3747263	0.0229994	0.196799	0.844207	cg12737279
rs9627641	-0.0440671	-0.354895	0.723083	cg12737279
rs8139923	0.0235549	0.201183	0.840783	cg12737279
rs12168093	-0.0423069	-0.364836	0.715662	cg12737279
rs11704419	0.0465807	0.38322	0.702009	cg12737279
rs6008017	-0.0292345	-0.23868	0.811625	cg12737279
rs71313077	0.050339	0.413363	0.679833	cg12737279
rs199991773	0.0506797	0.416436	0.677587	cg12737279
rs13054637	0.0465104	0.382786	0.70233	cg12737279
rs6009095	-0.0379599	-0.327304	0.743818	cg12737279
rs6009096	-0.0414025	-0.357269	0.721309	cg12737279
rs12158956	0.0464768	0.382326	0.702671	cg12737279
rs6008019	-0.0288637	-0.249393	0.803341	cg12737279
rs11703362	0.0521501	0.428679	0.668669	cg12737279
rs6009099	-0.0368929	-0.318403	0.750548	cg12737279
rs11703540	0.052967	0.435519	0.663707	cg12737279
rs61205153	0.0532512	0.437959	0.661941	cg12737279
rs55641454	0.0531724	0.43732	0.662404	cg12737279
rs34980010	0.0534944	0.440055	0.660425	cg12737279
rs9616198	0.0354463	0.306275	0.759749	cg12737279
rs17222236	0.0785005	0.622558	0.534363	cg12737279
rs713808	-0.0262139	-0.214084	0.830724	cg12737279
rs6008022	-0.0351354	-0.303921	0.761539	cg12737279
rs34220811	0.0544635	0.4484	0.654404	cg12737279
rs1005554	-0.0349305	-0.302264	0.762799	cg12737279
rs6008023	-0.0347725	-0.300987	0.763772	cg12737279
rs9627643	-0.0418233	-0.363196	0.716885	cg12737279
rs750151	0.000499531	0.00395723	0.996847	cg12737279
rs34020971	0.0463786	0.382908	0.70224	cg12737279
rs12159440	-0.0417679	-0.362865	0.717131	cg12737279
rs762904	-0.0240184	-0.197319	0.843801	cg12737279
rs6009104	-0.0331154	-0.288499	0.773297	cg12737279
rs6009105	-0.0239996	-0.197186	0.843904	cg12737279
rs56237567	0.0556254	0.460227	0.645909	cg12737279
rs55802483	0.0555934	0.459967	0.646095	cg12737279
rs738997	0.0555945	0.45998	0.646086	cg12737279
rs131938	-0.0331154	-0.288499	0.773297	cg12737279
rs131939	-0.0328268	-0.285699	0.775437	cg12737279
rs131940	-0.0327617	-0.285088	0.775904	cg12737279
rs131941	-0.0324141	-0.281846	0.778386	cg12737279
rs131942	0.0565833	0.468415	0.640055	cg12737279
rs131943	-0.0320602	-0.278608	0.780866	cg12737279
rs131944	0.0571138	0.473126	0.636697	cg12737279
rs17762747	0.0577564	0.479041	0.632491	cg12737279
rs131945	-0.0359076	-0.311187	0.756019	cg12737279
rs131946	0.0528541	0.438424	0.661605	cg12737279
rs738999	0.0528992	0.438701	0.661404	cg12737279
rs6009106	-0.0376082	-0.323913	0.74638	cg12737279
rs6009107	-0.0375818	-0.323635	0.74659	cg12737279
rs12628078	0.0488628	0.403702	0.686911	cg12737279
rs6009110	-0.0284602	-0.232304	0.816566	cg12737279
rs131948	-0.0379435	-0.327046	0.744013	cg12737279
rs131949	0.049482	0.407951	0.683794	cg12737279
rs140549	0.0492618	0.406059	0.685182	cg12737279
rs131950	-0.0279724	-0.227916	0.81997	cg12737279
rs4494	-0.0505296	-0.415029	0.678615	cg12737279
rs131951	-0.0370752	-0.318088	0.750787	cg12737279
rs131952	0.0530493	0.435667	0.6636	cg12737279
rs131954	-0.0491158	-0.418759	0.675892	cg12737279
rs131955	-0.0230143	-0.186153	0.852535	cg12737279
rs4495	0.05365	0.438287	0.661704	cg12737279
rs140550	-0.0239413	-0.19296	0.847208	cg12737279
rs5769293	-0.0547555	-0.445917	0.656193	cg12737279
rs2337166	0.0484177	0.411014	0.681551	cg12737279
rs3747264	0.046126	0.38956	0.697322	cg12737279
rs1807721	-0.0188034	-0.161169	0.872141	cg12737279
rs1807722	0.0454305	0.377588	0.706182	cg12737279
rs1807720	0.0486852	0.404944	0.686	cg12737279
rs9615450	-0.0764249	-0.672498	0.502129	cg12737279
rs9615451	-0.164129	-1.39984	0.163282	cg12737279
rs9615452	-0.163008	-1.42747	0.155176	cg12737279
rs9615453	-0.164075	-1.40005	0.16322	cg12737279
rs5767437	0.261035	2.00262	0.0467187	cg12737279
rs5769297	0.261621	2.00726	0.0462184	cg12737279
rs9615454	-0.228773	-2.01429	0.0454683	cg12737279
rs5767438	0.260653	2.00094	0.0469013	cg12737279
rs8139696	-0.143859	-1.25188	0.212239	cg12737279
rs8138228	-0.163131	-1.43164	0.15398	cg12737279
rs131883	0.163192	1.43219	0.153825	cg12737279
rs5769299	0.223005	2.02093	0.0447689	cg12737279
rs5769300	0.224306	2.03311	0.0435101	cg12737279
rs131884	-0.0224432	-0.188462	0.850727	cg12737279
rs131885	0.218292	1.97024	0.050344	cg12737279
rs131887	0.222865	2.02165	0.044693	cg12737279
rs5767440	0.222759	2.02115	0.044746	cg12737279
rs131889	0.041563	0.335264	0.737816	cg12737279
rs131890	0.222255	2.01682	0.0451999	cg12737279
rs4474	0.222718	2.02238	0.044617	cg12737279
rs131891	0.222661	2.02317	0.0445351	cg12737279
rs131892	0.222584	2.02265	0.0445896	cg12737279
rs131893	0.222596	2.02296	0.0445572	cg12737279
rs131894	0.167112	1.47472	0.142036	cg12737279
rs140538	0.222512	2.02375	0.0444749	cg12737279
rs131895	0.228406	2.0215	0.044709	cg12737279
rs4475	0.0843951	0.757361	0.449824	cg12737279
rs4476	0.139686	1.29355	0.197477	cg12737279
rs140539	0.139818	1.29406	0.197304	cg12737279
rs131898	0.0805524	0.720284	0.472285	cg12737279
rs4479	0.0804658	0.719047	0.473044	cg12737279
rs4515	0.0806996	0.720268	0.472294	cg12737279
rs131900	0.0802671	0.71638	0.474685	cg12737279
rs4480	0.131754	1.12306	0.262909	cg12737279
rs4481	0.0801753	0.714876	0.475612	cg12737279
rs131901	0.139836	1.2883	0.199296	cg12737279
rs131902	0.139853	1.28826	0.19931	cg12737279
rs4482	0.0838629	0.749036	0.454813	cg12737279
rs131903	0.139483	1.28342	0.200996	cg12737279
rs131904	0.139521	1.25802	0.210013	cg12737279
rs131905	0.137948	1.26948	0.205909	cg12737279
rs131906	0.139844	1.28381	0.200857	cg12737279
rs131907	0.139742	1.28242	0.201345	cg12737279
rs4483	0.141436	1.29605	0.196619	cg12737279
rs129342	0.141627	1.29778	0.196022	cg12737279
rs131908	0.0493835	0.393962	0.694076	cg12737279
rs129343	0.0810222	0.719909	0.472514	cg12737279
rs131909	0.138585	1.26742	0.206642	cg12737279
rs131910	0.138517	1.24147	0.216047	cg12737279
rs4484	0.138591	1.26641	0.207003	cg12737279
rs5769320	0.196409	1.46736	0.144023	cg12737279
rs131911	0.081217	0.719351	0.472858	cg12737279
rs131912	0.138679	1.26554	0.207313	cg12737279
rs2239767	0.194855	1.45719	0.146807	cg12737279
rs131913	0.138798	1.26489	0.207544	cg12737279
rs131914	0.00597819	0.0491176	0.96088	cg12737279
rs4485	0.0809886	0.715528	0.47521	cg12737279
rs4486	0.138848	1.26309	0.208192	cg12737279
rs140540	0.138899	1.26325	0.208134	cg12737279
rs131915	0.138531	1.25819	0.209954	cg12737279
rs140541	0.0803103	0.708402	0.479612	cg12737279
rs131916	0.080892	0.71311	0.476701	cg12737279
rs140542	0.139108	1.26165	0.208707	cg12737279
rs140543	0.0808082	0.711421	0.477744	cg12737279
rs131917	0.139741	1.26405	0.207846	cg12737279
rs131918	0.13984	1.26426	0.20777	cg12737279
rs140544	0.142058	1.27557	0.203752	cg12737279
rs4823904	0.477616	3.35367	0.000972291	cg12737279
rs4823588	0.00774956	0.0554856	0.955813	cg12737279
rs140545	0.185431	1.57736	0.116469	cg12737279
rs131919	0.284422	2.46077	0.0148071	cg12737279
rs2001059	0.271671	2.45764	0.0149324	cg12737279
rs4487	0.127039	1.13096	0.259575	cg12737279
rs86558	0.193649	1.62929	0.105001	cg12737279
rs131924	0.122128	1.09307	0.275826	cg12737279
rs131925	0.18804	1.59079	0.113411	cg12737279
rs28444493	0.131563	1.14353	0.254337	cg12737279
rs60943200	-0.368829	-2.14312	0.0334461	cg12737279
rs5769336	0.201354	1.72957	0.0854211	cg12737279
rs86559	0.190955	1.65794	0.0990718	cg12737279
rs5767463	0.0606485	0.525706	0.59974	cg12737279
rs5769338	0.155958	1.46474	0.144736	cg12737279
rs131926	0.128091	1.13223	0.259045	cg12737279
rs9941946	0.174014	1.70303	0.0902891	cg12737279
rs56147532	0.173636	1.70052	0.0907599	cg12737279
rs131927	0.173821	1.70142	0.0905913	cg12737279
rs131928	0.128866	1.10057	0.272554	cg12737279
rs131929	0.173587	1.7004	0.0907819	cg12737279
rs4519642	0.171665	1.68424	0.0938688	cg12737279
rs131930	0.040548	0.368888	0.712645	cg12737279
rs131931	0.171991	1.68876	0.0929962	cg12737279
rs131932	0.17266	1.69479	0.0918441	cg12737279
rs4489	0.127557	1.09206	0.276267	cg12737279
rs4375982	0.171872	1.68865	0.0930189	cg12737279
rs5767468	0.127081	1.08855	0.277809	cg12737279
rs131934	0.171841	1.68848	0.0930516	cg12737279
rs131935	0.171771	1.68789	0.0931646	cg12737279
rs35128011	0.171675	1.68739	0.0932596	cg12737279
rs4490	0.171637	1.68716	0.0933049	cg12737279
rs140547	0.174843	1.7081	0.0893415	cg12737279
rs131936	0.17531	1.70986	0.0890158	cg12737279
rs131937	0.175249	1.70939	0.089102	cg12737279
rs35606847	0.123106	1.09793	0.273704	cg12737279
rs7284577	0.170825	1.67546	0.0955805	cg12737279
rs66608047	0.12449	1.06877	0.286606	cg12737279
rs7292811	0.170678	1.68049	0.0945958	cg12737279
rs7293054	0.170002	1.67562	0.0955496	cg12737279
rs7287675	0.169844	1.67421	0.0958251	cg12737279
rs6519929	0.169791	1.67442	0.0957848	cg12737279
rs4491	0.169737	1.67451	0.0957677	cg12737279
rs5769343	0.169852	1.67536	0.095599	cg12737279
rs4492	0.169926	1.67663	0.0953505	cg12737279
rs5769345	0.122547	1.09434	0.275268	cg12737279
rs5769346	0.169897	1.67651	0.0953737	cg12737279
rs16996304	0.169009	1.67241	0.0961801	cg12737279
rs5769347	0.121186	1.04283	0.298426	cg12737279
rs5769348	0.121084	1.04209	0.298769	cg12737279
rs5767472	0.171654	1.70777	0.0894034	cg12737279
rs34641758	0.12152	1.04721	0.296408	cg12737279
rs6519930	0.171263	1.70584	0.0897628	cg12737279
rs6009119	0.171353	1.71324	0.0883906	cg12737279
rs7286691	0.20509	1.77668	0.07731	cg12737279
rs112005797	0.192144	1.18324	0.238275	cg12737279
rs73170424	0.190332	1.17232	0.242619	cg12737279
rs5769349	0.117077	1.01135	0.313207	cg12737279
rs8135774	0.185002	1.1419	0.255011	cg12737279
rs4823905	0.118355	1.0228	0.307777	cg12737279
rs8142911	0.177846	1.09925	0.273126	cg12737279
rs8137937	0.177041	1.09449	0.275202	cg12737279
rs8139100	0.176288	1.09	0.277172	cg12737279
rs66473441	0.172162	1.06559	0.288037	cg12737279
rs8138814	0.165633	1.02718	0.305715	cg12737279
rs6009120	0.115409	0.996623	0.320285	cg12737279
rs5769351	0.15199	1.51071	0.132615	cg12737279
rs5767473	0.147103	1.28583	0.200153	cg12737279
rs5769352	0.151184	1.50213	0.134816	cg12737279
rs56707775	0.104405	0.620816	0.535506	cg12737279
rs41330945	0.104305	0.620222	0.535896	cg12737279
rs6009121	0.150442	1.49427	0.136857	cg12737279
rs6009122	0.150236	1.49214	0.137414	cg12737279
rs6008033	0.150107	1.49079	0.137768	cg12737279
rs13057064	0.14586	1.27428	0.204207	cg12737279
rs5767474	0.15051	1.49495	0.136678	cg12737279
rs5767475	0.150407	1.49387	0.136961	cg12737279
rs739012	0.150412	1.49392	0.136948	cg12737279
rs11090747	0.153844	1.52478	0.129069	cg12737279
rs13056570	0.149186	1.29868	0.195715	cg12737279
rs5769354	0.149087	1.29799	0.195951	cg12737279
rs5769355	0.152107	1.50686	0.133599	cg12737279
rs12484089	0.142689	1.24602	0.214377	cg12737279
rs8141788	0.148741	1.47541	0.141848	cg12737279
rs8142152	0.147357	1.46143	0.14564	cg12737279
rs4823906	0.151064	1.49435	0.136835	cg12737279
rs34546965	0.146818	1.45509	0.147385	cg12737279
rs5769359	0.146041	1.44738	0.149531	cg12737279
rs2144410	0.143334	1.42253	0.156604	cg12737279
rs2144411	0.144788	1.43493	0.153042	cg12737279
rs5767477	0.142859	1.41783	0.157968	cg12737279
rs5769362	0.135006	1.18056	0.239337	cg12737279
rs5769363	0.134933	1.18037	0.23941	cg12737279
rs13053594	0.139466	1.21857	0.224601	cg12737279
rs5767478	0.147934	1.46236	0.145387	cg12737279
rs4823589	0.148637	1.46794	0.143866	cg12737279
rs113237510	0.354699	1.34377	0.180713	cg12737279
rs5766666	0.14719	1.45071	0.148601	cg12737279
rs5767480	0.148574	1.46456	0.144786	cg12737279
rs4823464	0.118594	1.08446	0.279613	cg12737279
rs2337228	0.136034	1.32593	0.186542	cg12737279
rs2337229	0.143135	1.24495	0.214769	cg12737279
rs2092837	0.136971	1.33129	0.184776	cg12737279
rs2337230	0.136931	1.3316	0.184674	cg12737279
rs5767482	0.136587	1.32401	0.187177	cg12737279
rs5766669	0.146006	1.41118	0.159918	cg12737279
rs2337231	0.138849	1.34429	0.180546	cg12737279
rs4823590	0.124887	1.21292	0.226751	cg12737279
rs4823591	0.109469	1.05337	0.293585	cg12737279
rs5767486	-0.155809	-1.26732	0.206677	cg12737279
rs5767487	-0.155707	-1.25213	0.212148	cg12737279
rs5766670	-0.14617	-1.22041	0.223906	cg12737279
rs5767488	-0.148237	-1.23013	0.220256	cg12737279
rs1033610	-0.14602	-1.21156	0.227268	cg12737279
rs2180149	-0.160455	-1.3278	0.185926	cg12737279
rs9615461	-0.143035	-1.19544	0.233487	cg12737279
rs5766673	-0.116929	-0.992904	0.32209	cg12737279
rs6008038	-0.117684	-0.998435	0.319409	cg12737279
rs5767489	-0.11574	-0.982804	0.327023	cg12737279
rs5766674	-0.11856	-1.00627	0.315638	cg12737279
rs2180150	-0.119062	-1.01099	0.313378	cg12737279
rs2180151	-0.116768	-0.991945	0.322556	cg12737279
rs727480	-0.166812	-1.46073	0.145834	cg12737279
rs2009905	-0.163822	-1.43196	0.15389	cg12737279
rs737780	-0.167328	-1.46787	0.143884	cg12737279
rs5767494	-0.167653	-1.47209	0.142744	cg12737279
rs5767495	-0.168017	-1.46488	0.144698	cg12737279
rs2337232	-0.0789002	-0.644235	0.520243	cg12737279
rs5767497	-0.167789	-1.46546	0.144539	cg12737279
rs5767498	-0.167815	-1.4656	0.144502	cg12737279
rs5767499	-0.165476	-1.3984	0.163712	cg12737279
rs5766676	-0.179989	-1.563	0.119809	cg12737279
rs5767500	-0.179732	-1.56686	0.118903	cg12737279
rs5766677	-0.180718	-1.56686	0.118903	cg12737279
rs5767501	-0.168713	-1.46974	0.143379	cg12737279
rs5766678	-0.180806	-1.56655	0.118977	cg12737279
rs5767502	-0.181035	-1.55872	0.120819	cg12737279
rs5767503	-0.180886	-1.56655	0.118975	cg12737279
rs5767504	-0.119696	-0.979814	0.328493	cg12737279
rs13057743	0.0803778	0.664351	0.507316	cg12737279
rs2073273	-0.179454	-1.53918	0.125517	cg12737279
rs910537	-0.17916	-1.53589	0.126321	cg12737279
rs910538	-0.0676592	-0.553495	0.580612	cg12737279
rs8136823	0.0150394	0.114691	0.908818	cg12737279
rs5766679	-0.126823	-1.03676	0.30124	cg12737279
rs7291262	-0.179174	-1.53233	0.127198	cg12737279
rs910540	-0.179155	-1.51833	0.130686	cg12737279
rs1884287	-0.180172	-1.51711	0.130992	cg12737279
rs13053578	0.102781	0.669449	0.504067	cg12737279
rs910541	-0.134788	-1.11414	0.266704	cg12737279
rs875419	-0.279643	-1.76062	0.0800012	cg12737279
rs35822012	-0.0454809	-0.306732	0.759402	cg12737279
rs9306494	-0.161515	-1.38402	0.168065	cg12737279
rs5767511	0.106559	0.884392	0.377665	cg12737279
rs5766681	0.232007	1.88194	0.0614585	cg12737279
rs34917358	0.204119	1.60998	0.109154	cg12737279
rs2092839	-0.148777	-1.27922	0.202465	cg12737279
rs2295245	0.234761	1.90178	0.0587968	cg12737279
rs2295246	-0.15119	-1.29908	0.19558	cg12737279
rs738662	0.236886	1.92434	0.0558888	cg12737279
rs738663	0.236687	1.92399	0.0559333	cg12737279
rs735252	-0.0925561	-0.7923	0.429228	cg12737279
rs5767514	0.296814	2.47113	0.0143988	cg12737279
rs5766685	0.2404	1.96172	0.0513365	cg12737279
rs1474855	0.118452	1.02632	0.306118	cg12737279
rs1474856	0.296883	2.48089	0.0140234	cg12737279
rs9615133	-0.0902355	-0.770477	0.442027	cg12737279
rs10854833	-0.239833	-1.96668	0.0507573	cg12737279
rs6008040	-0.0896851	-0.766902	0.444145	cg12737279
rs5767517	0.238827	1.96345	0.0511338	cg12737279
rs5766686	0.247151	2.01649	0.045235	cg12737279
rs4823593	0.249415	2.03586	0.04323	cg12737279
rs5766687	0.127165	1.1182	0.264972	cg12737279
rs738665	0.12782	1.12552	0.261866	cg12737279
rs13055207	0.234748	1.95434	0.0522099	cg12737279
rs738666	-0.0874873	-0.74951	0.454528	cg12737279
rs4823465	0.23721	1.94829	0.0529351	cg12737279
rs4823466	0.236217	1.9412	0.0537955	cg12737279
rs4823467	0.236808	1.94881	0.052872	cg12737279
rs4823468	0.238042	1.96987	0.0503876	cg12737279
rs4823596	0.242029	2.00962	0.0459655	cg12737279
rs5767523	0.242138	2.01143	0.0457715	cg12737279
rs5767524	0.242133	2.01137	0.0457783	cg12737279
rs4823597	0.127982	1.12353	0.26271	cg12737279
rs4823469	0.128147	1.12434	0.262364	cg12737279
rs4823470	0.242508	2.01416	0.0454818	cg12737279
rs5766691	0.128184	1.12442	0.262332	cg12737279
rs5766692	0.231192	1.93005	0.055173	cg12737279
rs5767526	0.128295	1.12502	0.262076	cg12737279
rs5766693	0.128392	1.12566	0.261807	cg12737279
rs13058066	0.240383	1.96956	0.0504236	cg12737279
rs5767527	0.240344	1.96972	0.0504046	cg12737279
rs5766695	0.2796	2.23129	0.026896	cg12737279
rs5767528	0.228153	1.83455	0.0682232	cg12737279
rs56030604	-0.135235	-1.10673	0.269889	cg12737279
rs2007905	0.00529861	0.0447629	0.964346	cg12737279
rs5767529	0.211669	1.69056	0.0926516	cg12737279
rs5767530	0.198658	1.59657	0.112115	cg12737279
rs56145009	-0.177387	-1.44451	0.150334	cg12737279
rs66471445	-0.200695	-1.28659	0.199889	cg12737279
rs5766697	0.0157218	0.13428	0.893331	cg12737279
rs4823598	0.00884802	0.0748304	0.940433	cg12737279
rs2295247	0.0158196	0.136701	0.89142	cg12737279
rs2295248	0.0418674	0.352402	0.724949	cg12737279
rs13057083	0.0692389	0.560541	0.575808	cg12737279
rs2295249	0.0505086	0.439095	0.661119	cg12737279
rs5766699	0.0148621	0.128528	0.897875	cg12737279
rs4823599	0.00962831	0.082514	0.93433	cg12737279
rs7292231	0.00049135	0.00422095	0.996637	cg12737279
rs5767536	-0.0133956	-0.115855	0.907896	cg12737279
rs5767537	-0.00442418	-0.0386539	0.969209	cg12737279
rs738667	-0.0125812	-0.109415	0.912995	cg12737279
rs738668	-0.0127384	-0.110816	0.911886	cg12737279
rs738669	-0.00994412	-0.0863012	0.931323	cg12737279
rs5767541	-0.00485632	-0.0419159	0.966612	cg12737279
rs5767542	-0.0094657	-0.0820668	0.934685	cg12737279
rs5767543	-0.00399649	-0.0349384	0.972168	cg12737279
rs738670	-0.010207	-0.0882796	0.929753	cg12737279
rs738671	0.00305254	0.0264606	0.978919	cg12737279
rs4823601	-0.00141059	-0.0120719	0.990382	cg12737279
rs9306495	-0.200729	-1.2801	0.202156	cg12737279
rs6008046	0.0856013	0.608529	0.543604	cg12737279
rs6008047	-0.0414543	-0.237193	0.812777	cg12737279
rs57930628	-0.173647	-1.08791	0.278088	cg12737279
rs9626940	-0.165375	-1.0355	0.301826	cg12737279
rs5767545	0.0500416	0.471021	0.638196	cg12737279
rs9626941	-0.141384	-0.908817	0.364662	cg12737279
rs9306496	-0.141822	-0.911748	0.363121	cg12737279
rs5767546	0.0567669	0.536999	0.591931	cg12737279
rs5767547	-0.0171567	-0.151293	0.879914	cg12737279
rs6007610	-0.140922	-0.907941	0.365123	cg12737279
rs6007611	-0.0306487	-0.25727	0.797264	cg12737279
rs6007612	-0.140777	-0.90707	0.365583	cg12737279
rs6007613	-0.140092	-0.903596	0.367417	cg12737279
rs9626942	-0.140114	-0.905714	0.366298	cg12737279
rs4823602	-0.0147145	-0.128748	0.897701	cg12737279
rs9626944	-0.138978	-0.900393	0.369114	cg12737279
rs7291525	-0.138976	-0.900513	0.369051	cg12737279
rs7292623	-0.138937	-0.900437	0.369091	cg12737279
rs7288121	-0.138673	-0.898869	0.369923	cg12737279
rs2180152	-0.139234	-0.902618	0.367935	cg12737279
rs56917047	-0.0107094	-0.0930101	0.925999	cg12737279
rs6008050	-0.139615	-0.909202	0.364459	cg12737279
rs6007614	-0.0160391	-0.140346	0.888543	cg12737279
rs6007615	-0.149575	-0.966496	0.335093	cg12737279
rs754890	-0.137088	-0.895781	0.371566	cg12737279
rs910542	-0.00926855	-0.0808121	0.935681	cg12737279
rs910543	-0.00937328	-0.0817381	0.934946	cg12737279
rs754892	0.0622772	0.587133	0.55785	cg12737279
rs2337240	-0.0115206	-0.100821	0.919805	cg12737279
rs761738	-0.00882937	-0.0770394	0.938678	cg12737279
rs761739	-0.0138848	-0.122048	0.902997	cg12737279
rs4823471	-0.0126377	-0.11114	0.911629	cg12737279
rs4823472	-0.0163999	-0.145456	0.884514	cg12737279
rs9626946	-0.0163406	-0.144938	0.884922	cg12737279
rs4823603	-0.0164253	-0.145762	0.884273	cg12737279
rs4823473	0.049929	0.477152	0.633832	cg12737279
rs5005650	0.0569694	0.546192	0.58561	cg12737279
rs17763276	0.0497156	0.475132	0.635269	cg12737279
rs34960717	0.05363	0.509929	0.610726	cg12737279
rs9626949	-0.0164308	-0.145803	0.88424	cg12737279
rs12169043	-0.137291	-0.895958	0.371472	cg12737279
rs12169244	-0.0163115	-0.144772	0.885053	cg12737279
rs4823605	0.0497325	0.47521	0.635213	cg12737279
rs4823606	-0.0162467	-0.144165	0.885531	cg12737279
rs5767553	0.0561376	0.538715	0.590749	cg12737279
rs6007616	-0.136694	-0.892696	0.373212	cg12737279
rs5766701	0.0562376	0.539072	0.590503	cg12737279
rs5767554	-0.0160588	-0.142381	0.886938	cg12737279
rs6007617	-0.0478018	-0.420243	0.674809	cg12737279
rs9626952	-0.135445	-0.882198	0.378846	cg12737279
rs9626953	-0.0425957	-0.380051	0.704355	cg12737279
rs9626954	-0.150631	-1.01179	0.312995	cg12737279
rs4823474	0.038245	0.357901	0.720837	cg12737279
rs66883383	-0.169982	-1.13902	0.256207	cg12737279
rs5766705	-0.048961	-0.434016	0.664796	cg12737279
rs5766706	-0.052671	-0.455899	0.649012	cg12737279
rs6008051	-0.145349	-0.976609	0.330073	cg12737279
rs6007618	-0.145688	-0.977267	0.329749	cg12737279
rs4621265	-0.14684	-0.984265	0.326306	cg12737279
rs2337241	-0.0181235	-0.165163	0.869001	cg12737279
rs4823607	-0.0188153	-0.171592	0.863951	cg12737279
rs4823608	-0.0191261	-0.17448	0.861684	cg12737279
rs6008052	-0.16028	-1.06253	0.289419	cg12737279
rs9626956	-0.160372	-1.06283	0.289284	cg12737279
rs73170482	-0.13748	-0.869501	0.385731	cg12737279
rs9626957	-0.149339	-0.995678	0.320743	cg12737279
rs5767559	0.0256828	0.236209	0.813539	cg12737279
rs6008054	-0.162666	-1.07463	0.283978	cg12737279
rs7291301	0.0258908	0.238042	0.812119	cg12737279
rs6008055	-0.164591	-1.09091	0.27677	cg12737279
rs5766708	-0.0598469	-0.53977	0.590022	cg12737279
rs738672	-0.0648618	-0.590833	0.555373	cg12737279
rs738673	0.0276407	0.253791	0.799947	cg12737279
rs2017931	-0.0645078	-0.590244	0.555767	cg12737279
rs7291893	-0.122717	-0.949912	0.34343	cg12737279
rs7290374	0.0210584	0.17667	0.859966	cg12737279
rs1884288	-0.000976888	-0.0076612	0.993896	cg12737279
rs9637352	0.0970112	0.548654	0.583923	cg12737279
rs17222768	0.324049	1.48965	0.138066	cg12737279
rs2337243	-0.0898057	-0.606196	0.545149	cg12737279
rs7292316	-0.066725	-0.48512	0.628181	cg12737279
rs2337244	-0.199577	-1.48391	0.139582	cg12737279
rs910544	-0.0809869	-0.716114	0.474849	cg12737279
rs17822968	-0.0192404	-0.126461	0.899508	cg12737279
rs5767564	-0.0717221	-0.636476	0.525275	cg12737279
rs15411	-0.0442045	-0.298029	0.766025	cg12737279
rs2207680	-0.158632	-1.4375	0.152312	cg12737279
rs2294295	-0.125483	-1.18939	0.235853	cg12737279
rs15646	-0.053188	-0.36269	0.717262	cg12737279
rs135356	0.230745	1.98786	0.0483427	cg12737279
rs62225284	-0.0705443	-0.515104	0.607113	cg12737279
rs135361	0.142875	1.33654	0.18306	cg12737279
rs9626688	-0.0870964	-0.648631	0.517404	cg12737279
rs470036	0.20778	1.84743	0.0663264	cg12737279
rs470037	0.167062	1.51203	0.132281	cg12737279
rs135363	0.123686	1.18711	0.23675	cg12737279
rs470038	0.202828	1.79806	0.0738439	cg12737279
rs470039	0.123469	1.18642	0.237018	cg12737279
rs17822980	-0.0588531	-0.406645	0.684752	cg12737279
rs135364	0.123386	1.18325	0.238272	cg12737279
rs135365	0.208416	1.84561	0.0665915	cg12737279
rs135366	0.128438	1.23526	0.218344	cg12737279
rs135367	0.222723	1.94332	0.0535376	cg12737279
rs135368	0.173083	1.55552	0.121579	cg12737279
rs5767566	-0.0698526	-0.493914	0.621969	cg12737279
rs135369	0.216725	1.87852	0.0619275	cg12737279
rs135370	-0.0668466	-0.47164	0.637755	cg12737279
rs135374	0.0129389	0.0689518	0.945105	cg12737279
rs5767569	0.0233014	0.127998	0.898293	cg12737279
rs135377	0.0347081	0.171696	0.86387	cg12737279
rs6007633	-0.21268	-1.21791	0.224852	cg12737279
rs6008079	-0.264966	-1.2466	0.214164	cg12737279
rs8137483	-0.264424	-1.24364	0.21525	cg12737279
rs5766716	0.0906762	0.691526	0.490126	cg12737279
rs5766717	0.00301851	0.0227928	0.981841	cg12737279
rs5767572	-0.0322635	-0.246083	0.805899	cg12737279
rs5767574	-0.0275829	-0.211962	0.832376	cg12737279
rs5767575	-0.0271364	-0.209274	0.834471	cg12737279
rs5767576	-0.0469255	-0.362037	0.717749	cg12737279
rs5767577	-0.0152181	-0.113596	0.909685	cg12737279
rs5767578	0.0459753	0.335177	0.737882	cg12737279
rs11703004	0.0459069	0.335429	0.737692	cg12737279
rs5767581	0.0447964	0.327577	0.743613	cg12737279
rs6008082	-0.0296792	-0.230414	0.818032	cg12737279
rs5767582	0.00596066	0.0446987	0.964397	cg12737279
rs2337245	0.0435744	0.32198	0.747841	cg12737279
rs878147	0.00624793	0.0485292	0.961348	cg12737279
rs5767585	0.0430927	0.319782	0.749504	cg12737279
rs5766718	0.045253	0.360158	0.719151	cg12737279
rs5767586	0.0431732	0.320872	0.74868	cg12737279
rs5767587	0.0796929	0.627741	0.530969	cg12737279
rs135379	0.0319736	0.209365	0.8344	cg12737279
rs875028	0.079454	0.627647	0.531031	cg12737279
rs875029	0.0438781	0.351867	0.72535	cg12737279
rs12158950	0.0438834	0.35174	0.725445	cg12737279
rs880394	0.000141168	0.00105213	0.999162	cg12737279
rs880393	0.0129885	0.101606	0.919183	cg12737279
rs5767590	0.0422652	0.31559	0.752679	cg12737279
rs998008	0.0448173	0.358108	0.720682	cg12737279
rs5766721	0.0432264	0.345192	0.730353	cg12737279
rs113844980	0.0494283	0.377636	0.706146	cg12737279
rs111605047	0.0480931	0.381886	0.702996	cg12737279
rs113223930	0.0479264	0.380729	0.703853	cg12737279
rs28594848	0.0445759	0.354762	0.723183	cg12737279
rs5767591	0.0512718	0.389548	0.697331	cg12737279
rs5767592	0.0446391	0.353762	0.723931	cg12737279
rs5767593	0.0814446	0.636408	0.525319	cg12737279
rs5766722	0.0800385	0.627161	0.531349	cg12737279
rs5766723	0.0792084	0.62006	0.536003	cg12737279
rs10854834	0.0421278	0.334707	0.738236	cg12737279
rs10775789	0.0419802	0.333616	0.739058	cg12737279
rs12484963	0.0493928	0.375044	0.708069	cg12737279
rs2024752	0.0493927	0.375117	0.708015	cg12737279
rs5767596	0.0493791	0.375025	0.708084	cg12737279
rs1467444	0.0480296	0.355501	0.72263	cg12737279
rs5766724	0.0164682	0.127711	0.89852	cg12737279
rs738675	0.0532246	0.40486	0.686061	cg12737279
rs738676	0.0532533	0.405094	0.685889	cg12737279
rs1467445	0.0152777	0.118564	0.905753	cg12737279
rs2337247	0.0153734	0.119342	0.905138	cg12737279
rs999927	0.0154558	0.120009	0.90461	cg12737279
rs2013510	0.015489	0.120293	0.904386	cg12737279
rs1535149	0.0154326	0.119869	0.904721	cg12737279
rs1474857	0.0154114	0.119716	0.904842	cg12737279
rs1474858	0.0468916	0.34393	0.731301	cg12737279
rs73172505	0.0155717	0.121013	0.903815	cg12737279
rs5766729	0.0154724	0.120227	0.904437	cg12737279
rs5767602	0.0549071	0.418759	0.675892	cg12737279
rs2103859	-0.0624518	-0.479024	0.632503	cg12737279
rs2103860	-0.0578373	-0.523957	0.600953	cg12737279
rs2092840	0.0156336	0.121716	0.90326	cg12737279
rs4140487	0.016649	0.129715	0.896937	cg12737279
rs975610	-0.0580206	-0.452357	0.651557	cg12737279
rs975611	-0.0537658	-0.418945	0.675756	cg12737279
rs6008090	-0.0168499	-0.131501	0.895526	cg12737279
rs6008091	-0.0558334	-0.428332	0.668922	cg12737279
rs2337248	-0.0549156	-0.502332	0.616048	cg12737279
rs135125	-0.05578	-0.428287	0.668954	cg12737279
rs4823615	-0.0545835	-0.499696	0.617899	cg12737279
rs4823616	-0.0550311	-0.50416	0.614766	cg12737279
rs4823617	-0.0550234	-0.504483	0.614539	cg12737279
rs7286021	-0.0546063	-0.500259	0.617504	cg12737279
rs7287866	-0.0531596	-0.486967	0.626874	cg12737279
rs4823618	-0.0163973	-0.128226	0.898113	cg12737279
rs4823619	-0.0543927	-0.498122	0.619006	cg12737279
rs4823620	-0.0542629	-0.496847	0.619903	cg12737279
rs135127	0.0621037	0.480819	0.631229	cg12737279
rs9615475	-0.0539634	-0.493997	0.62191	cg12737279
rs135129	0.0608903	0.471498	0.637856	cg12737279
rs135130	-0.0543115	-0.418398	0.676155	cg12737279
rs885865	-0.0545336	-0.49864	0.618642	cg12737279
rs885866	-0.0547419	-0.500024	0.617669	cg12737279
rs135131	-0.0561822	-0.430774	0.667148	cg12737279
rs7289737	-0.0562493	-0.431257	0.666798	cg12737279
rs9615142	-0.0519363	-0.47585	0.634758	cg12737279
rs9615476	-0.0552817	-0.504496	0.61453	cg12737279
rs135134	0.0604007	0.472514	0.637133	cg12737279
rs135135	-0.0596503	-0.454267	0.650184	cg12737279
rs8140251	-0.056653	-0.516728	0.60598	cg12737279
rs135136	-0.0170454	-0.131941	0.895178	cg12737279
rs135137	-0.059983	-0.456295	0.648728	cg12737279
rs135138	-0.017019	-0.131626	0.895427	cg12737279
rs135139	-0.0170365	-0.131744	0.895334	cg12737279
rs135140	0.0267442	0.199665	0.841968	cg12737279
rs4823621	-0.0175682	-0.135657	0.892244	cg12737279
rs2213528	-0.0570822	-0.518735	0.604582	cg12737279
rs9615477	-0.0852717	-0.790425	0.43032	cg12737279
rs9615143	-0.0867412	-0.800945	0.424219	cg12737279
rs136616	0.0637829	0.482043	0.630361	cg12737279
rs4823622	-0.0586066	-0.531402	0.595795	cg12737279
rs1894519	-0.0623787	-0.487756	0.626316	cg12737279
rs136617	0.0702383	0.516156	0.606379	cg12737279
rs2097408	-0.0883102	-0.809777	0.419137	cg12737279
rs2337250	-0.0577802	-0.520517	0.603343	cg12737279
rs136618	-0.0624674	-0.483705	0.629183	cg12737279
rs5767612	0.0829786	0.574283	0.566494	cg12737279
rs9615144	-0.0935718	-0.848558	0.397254	cg12737279
rs5767613	-0.0607735	-0.471121	0.638125	cg12737279
rs136619	0.108825	0.828232	0.408636	cg12737279
rs2227106	-0.0564662	-0.437298	0.66242	cg12737279
rs5767615	0.0898557	0.662201	0.508689	cg12737279
rs4823624	-0.0687926	-0.604996	0.545944	cg12737279
rs4823625	-0.0735675	-0.648816	0.517284	cg12737279
rs136620	0.0908402	0.668427	0.504717	cg12737279
rs136621	-0.0471101	-0.369784	0.711978	cg12737279
rs136622	0.0172366	0.133087	0.894273	cg12737279
rs2187792	-0.042148	-0.318683	0.750336	cg12737279
rs136623	-0.0421024	-0.318411	0.750542	cg12737279
rs5767622	-0.0570976	-0.447324	0.655179	cg12737279
rs5766736	-0.0424356	-0.321065	0.748534	cg12737279
rs1894518	-0.0420028	-0.318093	0.750783	cg12737279
rs3965107	-0.0570841	-0.447692	0.654914	cg12737279
rs4823626	-0.0570931	-0.447792	0.654842	cg12737279
rs6008101	-0.0570584	-0.447573	0.655	cg12737279
rs4823627	-0.0343368	-0.248052	0.804377	cg12737279
rs10854835	0.0659191	0.4699	0.638995	cg12737279
rs9615479	-0.0535236	-0.40784	0.683876	cg12737279
rs136624	-0.0422252	-0.320143	0.749231	cg12737279
rs713941	-0.0568773	-0.446163	0.656015	cg12737279
rs136625	-0.0266363	-0.201006	0.84092	cg12737279
rs136626	-0.0416874	-0.315756	0.752554	cg12737279
rs136627	0.0543962	0.383948	0.70147	cg12737279
rs136629	-0.0404721	-0.304897	0.760797	cg12737279
rs136631	-0.0223133	-0.163963	0.869944	cg12737279
rs739110	-0.0178691	-0.149842	0.881057	cg12737279
rs6007641	-0.043398	-0.317538	0.751203	cg12737279
rs6007642	-0.482865	-2.83426	0.00511819	cg12737279
rs8136752	-0.084866	-0.640239	0.522832	cg12737279
rs9615482	-0.0255648	-0.189853	0.849638	cg12737279
rs4342040	0.0267856	0.157132	0.875317	cg12737279
rs732275	-0.00130777	-0.00768789	0.993875	cg12737279
rs739111	-0.0158586	-0.0810825	0.935466	cg12737279
rs136633	0.0795375	0.753593	0.452078	cg12737279
rs136634	0.0793391	0.751762	0.453176	cg12737279
rs136636	-0.0106159	-0.105105	0.916409	cg12737279
rs136637	0.00740698	0.0713278	0.943216	cg12737279
rs6007645	-0.272672	-1.80629	0.0725437	cg12737279
rs80451	0.00687446	0.066941	0.946703	cg12737279
rs136638	-0.13193	-1.27403	0.204296	cg12737279
rs136641	-0.124818	-1.19806	0.232468	cg12737279
rs136642	-0.101862	-0.926863	0.355239	cg12737279
rs136643	-0.153052	-1.49817	0.13584	cg12737279
rs136644	-0.151877	-1.49427	0.136856	cg12737279
rs136645	-0.151364	-1.49057	0.137826	cg12737279
rs9615485	-0.13239	-1.27402	0.204299	cg12737279
rs136646	-0.131163	-1.26354	0.208031	cg12737279
rs136647	-0.12735	-1.22413	0.222504	cg12737279
rs136648	-0.129232	-1.23321	0.219107	cg12737279
rs80454	-0.130966	-1.26149	0.208763	cg12737279
rs136651	-0.12964	-1.2429	0.215522	cg12737279
rs136652	-0.129562	-1.24193	0.215877	cg12737279
rs4823629	-0.129706	-1.2426	0.215633	cg12737279
rs136653	-0.129479	-1.2403	0.216479	cg12737279
rs74897626	-0.266069	-1.77106	0.0782435	cg12737279
rs739114	-0.141277	-1.34972	0.1788	cg12737279
rs5767640	-0.00799769	-0.0739075	0.941166	cg12737279
rs6008112	-0.152866	-1.43569	0.152826	cg12737279
rs6008113	-0.173656	-1.64975	0.100738	cg12737279
rs5767645	-0.182165	-1.6509	0.100503	cg12737279
rs73887242	-0.0603707	-0.335231	0.737841	cg12737279
rs11090754	-0.173097	-1.06304	0.289186	cg12737279
rs9626985	-0.171389	-1.06022	0.290467	cg12737279
rs12166623	-0.174315	-1.07469	0.283953	cg12737279
rs11090755	-0.173255	-1.07424	0.284155	cg12737279
rs62225336	-0.0308995	-0.162964	0.870729	cg12737279
rs11704921	-0.155685	-0.955133	0.340792	cg12737279
rs4269021	-0.138092	-0.858881	0.391548	cg12737279
rs73172540	-0.137056	-0.848633	0.397213	cg12737279
rs11912202	-0.16975	-1.08209	0.28066	cg12737279
rs9626986	-0.175001	-1.16863	0.244098	cg12737279
rs12166354	-0.162481	-1.01855	0.309784	cg12737279
rs12168226	-0.162171	-1.01704	0.3105	cg12737279
rs9615146	0.0932693	0.677794	0.498773	cg12737279
rs762975	-0.0611784	-0.540822	0.589299	cg12737279
rs743825	0.0804826	0.623611	0.533672	cg12737279
rs6008117	-0.0190625	-0.167077	0.867497	cg12737279
rs11090757	0.0583467	0.465395	0.642211	cg12737279
rs6008118	-0.0749725	-0.66484	0.507004	cg12737279
rs6008122	-0.130098	-1.12534	0.261941	cg12737279
rs11704789	-0.136955	-0.887468	0.376011	cg12737279
rs6008124	-0.136957	-0.888782	0.375307	cg12737279
rs6008125	-0.165857	-1.08378	0.27991	cg12737279
rs9626711	-0.0125448	-0.12025	0.904419	cg12737279
rs9626712	-0.0326256	-0.310892	0.756243	cg12737279
rs6519942	-0.0252115	-0.234036	0.815223	cg12737279
rs112464615	-0.0181303	-0.10232	0.918616	cg12737279
rs76492021	-0.135924	-0.88565	0.376988	cg12737279
rs17175822	-0.120001	-0.737146	0.461993	cg12737279
rs1005239	0.00823224	0.0762762	0.939284	cg12737279
rs1005240	-0.0307455	-0.285104	0.775892	cg12737279
rs1005241	0.0281703	0.273244	0.784979	cg12737279
rs2187793	0.0733072	0.649347	0.516942	cg12737279
rs9626993	-0.054334	-0.516841	0.605901	cg12737279
rs12628369	0.0568694	0.503901	0.614947	cg12737279
rs5767653	-0.106451	-0.753677	0.452028	cg12737279
rs6008127	-0.0484759	-0.299837	0.764647	cg12737279
rs999379	0.0370656	0.345733	0.729947	cg12737279
rs1007443	-0.00722075	-0.067272	0.94644	cg12737279
rs8135985	-0.0795386	-0.499436	0.618082	cg12737279
rs112469157	-0.0462082	-0.288503	0.773293	cg12737279
rs113384049	-0.0464213	-0.29011	0.772066	cg12737279
rs7287525	-0.0793716	-0.499381	0.618121	cg12737279
rs5767654	-0.00875941	-0.0813078	0.935287	cg12737279
rs11912962	-0.01556	-0.0984815	0.92166	cg12737279
rs7288213	-0.115134	-0.82026	0.413153	cg12737279
rs1029310	-0.0343176	-0.314401	0.75358	cg12737279
rs1076926	-0.0483161	-0.306177	0.759823	cg12737279
rs2097409	0.0158379	0.145453	0.884516	cg12737279
rs9626999	0.0195892	0.180141	0.857244	cg12737279
rs743826	0.0815713	0.782309	0.435061	cg12737279
rs743827	0.0820098	0.787067	0.432278	cg12737279
rs743828	-0.0484634	-0.308751	0.757868	cg12737279
rs79035767	-0.048524	-0.30983	0.757049	cg12737279
rs916270	0.018292	0.16905	0.865947	cg12737279
rs4823630	0.0189388	0.17524	0.861088	cg12737279
rs7288208	0.00980251	0.091673	0.92706	cg12737279
rs4823479	0.0290531	0.276235	0.782684	cg12737279
rs77147073	-0.0806956	-0.586637	0.558183	cg12737279
rs79173993	-0.0443388	-0.286249	0.775017	cg12737279
rs7290006	0.0245555	0.228323	0.819654	cg12737279
rs9627000	-0.0811553	-0.590783	0.555407	cg12737279
rs5766746	0.024719	0.23014	0.818245	cg12737279
rs739115	0.0510581	0.502413	0.615991	cg12737279
rs5767665	0.0257301	0.239662	0.810865	cg12737279
rs5767666	-0.0840217	-0.614909	0.539391	cg12737279
rs5767669	-0.0837747	-0.613764	0.540146	cg12737279
rs73473744	-0.0448529	-0.288657	0.773176	cg12737279
rs9615496	0.0690071	0.671612	0.502692	cg12737279
rs5767670	-0.00409919	-0.0380338	0.969703	cg12737279
rs5767672	-0.0837184	-0.614516	0.53965	cg12737279
rs5767674	-0.00471338	-0.0438234	0.965094	cg12737279
rs5767675	-0.00407563	-0.0378261	0.969868	cg12737279
rs11704317	0.0438909	0.425413	0.671044	cg12737279
rs9615149	0.0846387	0.830091	0.407587	cg12737279
rs5767676	-0.0832226	-0.616423	0.538394	cg12737279
rs76355852	-0.0753176	-0.556137	0.578808	cg12737279
rs7285353	0.0398821	0.385312	0.700461	cg12737279
rs7288990	-0.00443254	-0.0411774	0.9672	cg12737279
rs9627003	0.0187266	0.182772	0.855182	cg12737279
rs5767677	0.0162062	0.154539	0.877358	cg12737279
rs5767678	0.0206143	0.197517	0.843646	cg12737279
rs12158945	0.0160893	0.154905	0.87707	cg12737279
rs13054687	0.0398611	0.385744	0.700142	cg12737279
rs12159714	0.0164046	0.157885	0.874724	cg12737279
rs739116	-0.0815236	-0.590835	0.555372	cg12737279
rs739117	-0.081471	-0.593101	0.553858	cg12737279
rs739118	-0.0813451	-0.58905	0.556566	cg12737279
rs59969141	-0.0760602	-0.561117	0.575416	cg12737279
rs5767683	-0.0836064	-0.618122	0.537276	cg12737279
rs57985224	-0.0434703	-0.282597	0.77781	cg12737279
rs73473767	-0.0443693	-0.288393	0.773378	cg12737279
rs880840	0.0396602	0.383159	0.702054	cg12737279
rs59660100	-0.0425735	-0.276672	0.782349	cg12737279
rs9615500	0.0793449	0.773086	0.440486	cg12737279
rs77970544	-0.0418917	-0.271956	0.785968	cg12737279
rs9808859	-0.0411296	-0.267199	0.789622	cg12737279
rs36008375	0.0622735	0.594316	0.553047	cg12737279
rs4306802	0.0633379	0.612771	0.540801	cg12737279
rs2097410	0.0687176	0.653868	0.514031	cg12737279
rs12159575	0.0617829	0.59889	0.549999	cg12737279
rs17175913	-0.0392071	-0.254871	0.799113	cg12737279
rs74631506	-0.0383138	-0.249134	0.803542	cg12737279
rs5767693	0.0379508	0.349437	0.727169	cg12737279
rs9627005	-0.0382757	-0.24886	0.803753	cg12737279
rs5767694	0.0725958	0.691824	0.489939	cg12737279
rs2051592	0.00657778	0.0438331	0.965086	cg12737279
rs5766755	0.0590786	0.538748	0.590726	cg12737279
rs2337522	0.0831653	0.785574	0.43315	cg12737279
rs2337523	0.0835982	0.788938	0.431186	cg12737279
rs762976	0.0708047	0.665246	0.506744	cg12737279
rs732494	0.0712601	0.669268	0.504182	cg12737279
rs732493	0.0713065	0.669672	0.503925	cg12737279
rs4823631	0.109216	1.04673	0.296627	cg12737279
rs74767249	-0.0544309	-0.352918	0.724563	cg12737279
rs75646012	-0.0544871	-0.35325	0.724315	cg12737279
rs2001087	0.121227	1.17855	0.240132	cg12737279
rs2001088	-0.229528	-1.26196	0.208597	cg12737279
rs2001089	0.0662342	0.626817	0.531573	cg12737279
rs73473786	-0.0624466	-0.416549	0.677505	cg12737279
rs6008133	0.104487	1.0057	0.31591	cg12737279
rs73473787	-0.0624509	-0.416476	0.677558	cg12737279
rs4823632	0.0689012	0.629637	0.52973	cg12737279
rs724384	-0.0625099	-0.416914	0.677238	cg12737279
rs5767699	0.0840176	0.755141	0.451151	cg12737279
rs73473794	-0.0620891	-0.41417	0.679243	cg12737279
rs61289155	-0.0625541	-0.417215	0.677018	cg12737279
rs57811681	0.231175	2.07671	0.0392486	cg12737279
rs58391359	0.151894	1.47116	0.142993	cg12737279
rs5767701	0.234921	2.16032	0.0320703	cg12737279
rs76170576	-0.102208	-0.684434	0.494581	cg12737279
rs743822	-0.102165	-0.682196	0.495992	cg12737279
rs743823	-0.101416	-0.679665	0.49759	cg12737279
rs2016410	0.146373	1.41999	0.157339	cg12737279
rs145088328	-0.0912201	-0.610626	0.542217	cg12737279
rs58457007	-0.115689	-0.777441	0.437919	cg12737279
rs6008144	-0.0974871	-0.651706	0.515422	cg12737279
rs113713040	-0.0968968	-0.647908	0.51787	cg12737279
rs56331637	-0.212945	-1.16196	0.246789	cg12737279
rs6008145	-0.0952776	-0.638941	0.523674	cg12737279
rs6007653	-0.0948912	-0.636389	0.525332	cg12737279
rs6008146	-0.09404	-0.630785	0.528981	cg12737279
rs6008147	-0.0937117	-0.628401	0.530538	cg12737279
rs5766759	0.120773	1.07992	0.281624	cg12737279
rs6008150	-0.090932	-0.610259	0.54246	cg12737279
rs6008151	-0.0638815	-0.42845	0.668836	cg12737279
rs6008152	-0.0968528	-0.619505	0.536367	cg12737279
rs6008154	-0.0924014	-0.619491	0.536376	cg12737279
rs8136371	-0.163767	-0.901868	0.368332	cg12737279
rs112893058	-0.134068	-0.857439	0.392342	cg12737279
rs5767706	0.11081	1.0567	0.292066	cg12737279
rs9627009	-0.0533303	-0.499483	0.618049	cg12737279
rs17763745	0.122929	0.683164	0.495382	cg12737279
rs4823633	-0.0490016	-0.457074	0.648169	cg12737279
rs140530	0.00596765	0.0485731	0.961313	cg12737279
rs131850	-0.0185705	-0.163213	0.870534	cg12737279
rs6008159	-0.0723202	-0.677418	0.499011	cg12737279
rs11090762	-0.057275	-0.549176	0.583565	cg12737279
rs9615505	-0.0558142	-0.534857	0.593409	cg12737279
rs4823634	-0.0379681	-0.364551	0.715874	cg12737279
rs5767712	-0.038856	-0.370493	0.711451	cg12737279
rs2337542	-0.0556682	-0.535401	0.593034	cg12737279
rs5767713	-0.0552013	-0.529801	0.596903	cg12737279
rs9615152	-0.053367	-0.510817	0.610105	cg12737279
rs140531	-0.0121844	-0.117553	0.906553	cg12737279
rs131852	-0.0240466	-0.235055	0.814434	cg12737279
rs131853	-0.0238567	-0.233265	0.81582	cg12737279
rs140532	-0.0241323	-0.235597	0.814013	cg12737279
rs7287063	0.00935236	0.0806985	0.935771	cg12737279
rs59039117	-0.0307169	-0.175927	0.860549	cg12737279
rs8136815	-0.126171	-1.01612	0.310937	cg12737279
rs4501046	-0.0765943	-0.442292	0.658809	cg12737279
rs131854	0.153712	1.35658	0.176614	cg12737279
rs131855	0.174467	1.54299	0.124589	cg12737279
rs739033	-0.0615597	-0.562079	0.574761	cg12737279
rs713983	-0.0617934	-0.565364	0.57253	cg12737279
rs713994	-0.0629953	-0.575342	0.565779	cg12737279
rs6008166	0.0180964	0.150582	0.880474	cg12737279
rs12628947	0.0153593	0.125813	0.90002	cg12737279
rs28537786	0.0149611	0.122528	0.902618	cg12737279
rs6008169	-0.0812534	-0.727115	0.4681	cg12737279

### Sheet: Table S13
Table S13. The association between DNA methylation change and TI (T90-T0, T14-T0 and T90-T14, P<1e-5, highlited by CpG sites with FDR<0.05)
Comparison	Cytokine	CpG	Chr	Pos	Gene_Annotation	BETA	SE	P_VAL	padj		Comparison	Cytokine	CpG	Chr	Pos	Gene_Annotation	BETA	SE	P_VAL	padj		Comparison	Cytokine	CpG	Chr	Pos	Gene_Annotation	BETA	SE	P_VAL	padj
T90-T0	IFN-γ	cg23502356	chr2	99232809	UNC50 (+7768), MGAT4A (+110349)	-0.757971	0.127019	2.41093e-09	0.00181197		T14-T0	IFN-γ	cg00175237	chr3	125988314	ALDH1L1 (-88286), KLF15 (+87970)	-0.950879	0.198257	1.61702e-06	0.0981762		T90-T14	IFN-γ	cg01756730	chr12	57483513	NAB2 (+837)	-0.58086	0.107792	7.09673e-08	0.0289523
T90-T0	IFN-γ	cg03485677	chr1	6386456	GPR153 (-65422), ACOT7 (+59416)	-1.54863	0.266652	6.33331e-09	0.00237994		T14-T0	IFN-γ	cg00307073	chr7	116502428	CAPZA2 (-98)	1.46789	0.286677	3.04942e-07	0.0981762		T90-T14	IFN-γ	cg13301676	chr5	112506160	DCP2 (+193728), TSSK1B (+264567)	0.904489	0.171989	1.44849e-07	0.0289523
T90-T0	IFN-γ	cg02083428	chr1	25228934	RUNX3 (+62566), CLIC4 (+157087)	0.858068	0.151576	1.5051e-08	0.00377059		T14-T0	IFN-γ	cg00663155	chr1	151065571	GABPB2 (+22492), SEMA6C (+53361)	0.861248	0.187748	4.49133e-06	0.108888		T90-T14	IFN-γ	cg14354669	chr2	85842073	USP39 (-1235)	0.772791	0.144143	8.26321e-08	0.0289523
T90-T0	IFN-γ	cg00576972	chr12	109623300	ACACB (+68901), FOXN4 (+123724)	0.785682	0.140268	2.12779e-08	0.00399793		T14-T0	IFN-γ	cg01926646	chr7	11675931	THSD7A (+195892), PHF14 (+662433)	-1.13384	0.250984	6.25454e-06	0.138256		T90-T14	IFN-γ	cg20768043	chr5	50679681	ISL1 (+761)	-1.28872	0.245582	1.54091e-07	0.0289523
T90-T0	IFN-γ	cg23552081	chr9	72657974	MAMDC2 (-522)	1.17002	0.214746	5.08222e-08	0.00763923		T14-T0	IFN-γ	cg01960300	chr1	145727016	CD160 (-20156), PDZK1 (-16246)	-1.2104	0.263546	4.37493e-06	0.108888		T90-T14	IFN-γ	cg01127737	chr11	129942129	ST14 (-87327), APLP2 (+2329)	-1.13447	0.223931	4.05955e-07	0.0347511
T90-T0	IFN-γ	cg22231123	chr1	22863377	EPHA8 (-26679), ZBTB40 (+85034)	1.28662	0.242739	1.15521e-07	0.0144703		T14-T0	IFN-γ	cg02266736	chr6	94551839	EPHA7 (-422596)	-0.708769	0.152244	3.23226e-06	0.0981762		T90-T14	IFN-γ	cg05989266	chr3	133429236	TOPBP1 (-48500), TF (-35563)	1.27609	0.253905	5.01219e-07	0.0347511
T90-T0	IFN-γ	cg09510077	chr11	68722976	MRGPRD (+25478), IGHMBP2 (+51667)	1.03638	0.197283	1.49426e-07	0.0160434		T14-T0	IFN-γ	cg02629833	chr17	80349836	HEXDC (-26357), UTS2R (+17684)	0.761368	0.16362	3.26711e-06	0.0981762		T90-T14	IFN-γ	cg09689686	chr15	28357478	OCA2 (-12975), HERC2 (+209819)	1.12381	0.220698	3.54138e-07	0.0347511
T90-T0	IFN-γ	cg09973070	chr19	3049287	TLE2 (-20123), AES (+13817)	1.18638	0.229272	2.2848e-07	0.0190797		T14-T0	IFN-γ	cg03907893	chr5	60932581	C5orf64 (-1054)	0.766257	0.16501	3.42222e-06	0.0981762		T90-T14	IFN-γ	cg10512434	chr7	69644237	WBSCR17 (-952917), AUTS2 (+579919)	1.04628	0.207048	4.34141e-07	0.0347511
T90-T0	IFN-γ	cg17152177	chr1	232470858	SIPA1L2 (+226445), DISC1 (+708298)	1.07687	0.207568	2.12529e-07	0.0190797		T14-T0	IFN-γ	cg04252061	chr22	37921738	CDC42EP1 (-34715), CARD10 (-6190)	1.32707	0.296395	7.55718e-06	0.149466		T90-T14	IFN-γ	cg13267819	chr8	134722781	ST3GAL1 (-138599)	1.27568	0.250292	3.45527e-07	0.0347511
T90-T0	IFN-γ	cg07420470	chr1	220533958	MARK1 (-167940), RAB3GAP2 (-88163)	1.02225	0.199652	3.05298e-07	0.0191209		T14-T0	IFN-γ	cg05003791	chr22	39746550	SYNGR1 (+550)	-0.813292	0.172047	2.27686e-06	0.0981762		T90-T14	IFN-γ	cg17057785	chr7	138811523	ZC3HAV1 (-17130), TTC26 (-7000)	0.822241	0.163694	5.08622e-07	0.0347511
T90-T0	IFN-γ	cg11047132	chr11	69951071	FADD (-98197), ANO1 (+26664)	0.99349	0.193132	2.68821e-07	0.0191209		T14-T0	IFN-γ	cg05647567	chr5	172222550	ERGIC1 (-38727), DUSP1 (-24353)	1.20688	0.262905	4.42113e-06	0.108888		T90-T14	IFN-γ	cg17126963	chr5	173314663	CPEB4 (-619)	-1.70004	0.331714	2.97498e-07	0.0347511
T90-T0	IFN-γ	cg11622614	chr11	69921415	ANO1 (-2992)	0.764646	0.149233	2.99351e-07	0.0191209		T14-T0	IFN-γ	cg06577930	chr7	25219840	C7orf31 (+132)	0.525034	0.116519	6.60671e-06	0.14069		T90-T14	IFN-γ	cg06285655	chr19	41152430	NUMBL (+44125), LTBP4 (+49290)	-1.01058	0.202864	6.30746e-07	0.0395038
T90-T0	IFN-γ	cg00459116	chr1	247112228	AHCTF1 (-17503), ZNF695 (+59129)	1.38389	0.273284	4.10698e-07	0.0220476		T14-T0	IFN-γ	cg07104086	chr17	39471414	KRTAP17-1 (+532)	-1.00317	0.200054	5.31668e-07	0.0981762		T90-T14	IFN-γ	cg15917394	chr20	34215647	SPAG4 (+11834), CPNE1 (+25951)	0.684112	0.137974	7.11242e-07	0.0411187
T90-T0	IFN-γ	cg19226099	chr20	54824085	MC3R (+298)	-1.3298	0.262238	3.95794e-07	0.0220476		T14-T0	IFN-γ	cg07442479	chr5	37839769	GDNF (-3841)	0.525236	0.110031	1.81011e-06	0.0981762		T90-T14	IFN-γ	cg04456245	chr21	47601211	FTCD (-25731), SPATC1L (+3161)	-1.04151	0.211592	8.55487e-07	0.0428635
T90-T0	IFN-γ	cg19777397	chr13	33860133	STARD13 (-242)	-0.581328	0.115134	4.43835e-07	0.022238		T14-T0	IFN-γ	cg08346735	chr4	184829966	STOX2 (+3458), ENPP6 (+309147)	1.36036	0.28031	1.21578e-06	0.0981762		T90-T14	IFN-γ	cg19414189	chr2	144895805	GTDC1 (+97501)	-1.22373	0.248073	8.09986e-07	0.0428635
T90-T0	IFN-γ	cg15118447	chr6	159220343	EZR (+20100), SYTL3 (+137993)	-1.4324	0.284836	4.93412e-07	0.0231769		T14-T0	IFN-γ	cg08833778	chr4	144622313	FREM3 (-486)	-1.21532	0.274296	9.39348e-06	0.168091		T90-T14	IFN-γ	cg01454752	chr8	9758847	MSRA (-152930), TNKS (+345424)	-1.5391	0.316695	1.17453e-06	0.0464596
T90-T0	IFN-γ	cg00435245	chr2	5812420	SOX11 (-20378)	1.23239	0.246272	5.60928e-07	0.0234207		T14-T0	IFN-γ	cg09763644	chr1	207103660	FAIM3 (-8318), PIGR (+16150)	1.84718	0.384944	1.598e-06	0.0981762		T90-T14	IFN-γ	cg03618215	chr12	133365750	ANKLE2 (-27277), GOLGA3 (+39537)	-0.970602	0.198417	9.99533e-07	0.0464596
T90-T0	IFN-γ	cg06728055	chr3	149294286	TM4SF4 (+102526), WWTR1 (+126773)	-0.854077	0.17065	5.5911e-07	0.0234207		T14-T0	IFN-γ	cg10072509	chr21	47501240	COL6A2 (-16770), COL6A1 (+99590)	0.770709	0.166462	3.65762e-06	0.0981762		T90-T14	IFN-γ	cg11408036	chr7	44605534	NPC1L1 (-24621), DDX56 (+8066)	-1.64437	0.338123	1.15486e-06	0.0464596
T90-T0	IFN-γ	cg08944026	chr5	10626811	DAP (+134572), ROPN1L (+185176)	1.52106	0.306101	6.72515e-07	0.026602		T14-T0	IFN-γ	cg11611244	chr11	1507263	MOB2 (+712)	-1.15586	0.258067	7.50275e-06	0.149466		T90-T14	IFN-γ	cg26100256	chr17	35631408	C17orf78 (-101576), AATF (+325234)	-0.704064	0.144591	1.11961e-06	0.0464596
T90-T0	IFN-γ	cg10022788	chr19	3136019	GNA15 (-171)	-0.989383	0.201272	8.849e-07	0.033253		T14-T0	IFN-γ	cg11622614	chr11	69921415	ANO1 (-2992)	0.878133	0.186949	2.63769e-06	0.0981762		T90-T14	IFN-γ	cg13504570	chr14	36004683	INSM2 (+1436), RALGAPA1 (+273826)	0.720695	0.150595	1.70431e-06	0.0633177
T90-T0	IFN-γ	cg03196269	chr7	1265635	ZFAND2A (-65822), UNCX (-6907)	0.80524	0.165897	1.21083e-06	0.0410062		T14-T0	IFN-γ	cg12206157	chr15	70679173	TLE3 (-288659), UACA (+376758)	1.51566	0.341451	9.04314e-06	0.165959		T90-T14	IFN-γ	cg24657604	chr20	328670	TRIB3 (-32590), NRSN2 (+1003)	-1.24178	0.259887	1.76921e-06	0.0633177
T90-T0	IFN-γ	cg04983687	chr16	88558223	ZC3H18 (-78565), ZFPM1 (+38499)	-1.50417	0.310184	1.2391e-06	0.0410062		T14-T0	IFN-γ	cg13487312	chr11	57089738	TNKS1BP1 (-68)	1.21223	0.273951	9.64563e-06	0.168589		T90-T14	IFN-γ	cg11381395	chr17	80422148	FOXK2 (-55442), NARF (+5667)	0.888307	0.18633	1.86633e-06	0.0637575
T90-T0	IFN-γ	cg15996882	chr17	17715815	SREBF1 (+24485), RAI1 (+131029)	-0.645908	0.133601	1.33423e-06	0.0410062		T14-T0	IFN-γ	cg15450349	chr8	42269042	SMIM19 (-127255), VDAC3 (+19622)	1.35667	0.30565	9.05354e-06	0.165959		T90-T14	IFN-γ	cg03197032	chr15	36708407	DPH6 (-870039), MEIS2 (+683678)	1.33144	0.279896	1.96584e-06	0.0642372
T90-T0	IFN-γ	cg18130905	chr18	30517666	ASXL3 (-640929), KLHL14 (-164642)	0.952978	0.197616	1.41859e-06	0.0410062		T14-T0	IFN-γ	cg15558015	chr2	26619768	DRC1 (-5015), EPT1 (+50787)	-1.17587	0.240616	1.02434e-06	0.0981762		T90-T14	IFN-γ	cg23667405	chr6	31597532	PRRC2A (+9031), BAG6 (+22944)	1.56012	0.328624	2.06006e-06	0.0645112
T90-T0	IFN-γ	cg21375332	chr16	56805564	SLC12A3 (-93554), NUP93 (+41548)	1.52757	0.315829	1.32008e-06	0.0410062		T14-T0	IFN-γ	cg15575009	chr1	48179471	FOXD2 (+277783), TRABD2B (+283095)	-1.21885	0.266296	4.71582e-06	0.108896		T90-T14	IFN-γ	cg00700436	chr16	1497766	CCDC154 (-3277)	1.66081	0.351204	2.2574e-06	0.0678633
T90-T0	IFN-γ	cg25926804	chr8	129948314	TMEM75 (-987724), GSDMC (+850819)	-1.07057	0.221683	1.37036e-06	0.0410062		T14-T0	IFN-γ	cg16104869	chr1	111980075	ATP5F1 (-11482), OVGP1 (-9677)	0.836507	0.176702	2.20139e-06	0.0981762		T90-T14	IFN-γ	cg17932810	chr1	46602117	PIK3R3 (-3804)	-0.749655	0.159171	2.48023e-06	0.069039
T90-T0	IFN-γ	cg25774302	chr12	7169077	LPCAT3 (-43264), C1R (+76053)	1.38258	0.289143	1.7387e-06	0.048398		T14-T0	IFN-γ	cg16600773	chr4	89452929	HERC3 (-60644), PYURF (-7966)	1.20448	0.253823	2.08142e-06	0.0981762		T90-T14	IFN-γ	cg18571741	chr4	15682933	FAM200B (-495)	1.20886	0.256361	2.41145e-06	0.069039
T90-T0	IFN-γ	cg22985963	chr5	71803673	ZNF366 (-120)	0.993818	0.208331	1.83891e-06	0.0493592		T14-T0	IFN-γ	cg16743924	chr19	3834873	MATK (-33064), ZFR2 (+34152)	-1.49769	0.322753	3.47811e-06	0.0981762		T90-T14	IFN-γ	cg06854084	chr10	101292507	NKX2-3 (-182)	0.867003	0.184982	2.77295e-06	0.0693959
T90-T0	IFN-γ	cg02976475	chr11	124760873	ROBO4 (+7303), ROBO3 (+25592)	-0.948668	0.200748	2.29367e-06	0.0594428		T14-T0	IFN-γ	cg16864319	chr6	51608900	PKHD1 (+343522), TFAP2B (+822465)	1.05243	0.227192	3.616e-06	0.0981762		T90-T14	IFN-γ	cg07294814	chr8	144348648	GLI4 (-958)	1.37683	0.294575	2.95473e-06	0.0693959
T90-T0	IFN-γ	cg04566233	chr17	78771243	CHMP6 (-194397), RPTOR (+252176)	-0.751855	0.161114	3.06236e-06	0.0605674		T14-T0	IFN-γ	cg17037029	chr12	70451813	CNOT2 (-184963), MYRFL (+125498)	-0.602264	0.128738	2.89391e-06	0.0981762		T90-T14	IFN-γ	cg08761714	chr1	83964035	TTLL7 (+500779)	0.977239	0.20802	2.62956e-06	0.0693959
T90-T0	IFN-γ	cg05263409	chr15	75872239	PTPN9 (-610)	-0.704943	0.150278	2.71954e-06	0.0605674		T14-T0	IFN-γ	cg17356707	chr7	91258279	MTERF (+251754), FZD1 (+364497)	1.2373	0.266929	3.56426e-06	0.0981762		T90-T14	IFN-γ	cg09291449	chr10	1710254	ADARB2 (+69415), WDR37 (+614777)	0.888203	0.189908	2.91061e-06	0.0693959
T90-T0	IFN-γ	cg07327090	chr1	27240634	NR0B2 (-178)	-1.51628	0.323214	2.71516e-06	0.0605674		T14-T0	IFN-γ	cg17926795	chr15	39879688	THBS1 (+6395), GPR176 (+333404)	0.82612	0.167029	7.5762e-07	0.0981762		T90-T14	IFN-γ	cg11984971	chr4	54765826	LNX1 (-308044), CHIC2 (+165030)	-0.798847	0.170287	2.71648e-06	0.0693959
T90-T0	IFN-γ	cg08454824	chr8	637468	DLGAP2 (-812063), TDRP (-141688)	-0.787377	0.168387	2.92517e-06	0.0605674		T14-T0	IFN-γ	cg18580169	chr1	247888589	OR14A2 (-1245)	-0.948632	0.197934	1.64567e-06	0.0981762		T90-T14	IFN-γ	cg23346161	chr16	9692557	C16orf72 (+507053), GRIN2A (+584053)	0.808864	0.17407	3.37184e-06	0.0767926
T90-T0	IFN-γ	cg09380594	chr14	67980422	PLEK2 (-101506), TMEM229B (+1598)	1.28495	0.274764	2.91719e-06	0.0605674		T14-T0	IFN-γ	cg18613288	chr5	60213144	ELOVL7 (-72929), ERCC8 (+27733)	-0.879227	0.19671	7.83448e-06	0.150977		T90-T14	IFN-γ	cg18670278	chr10	46996637	GPRIN2 (-1288)	-1.20652	0.260631	3.67035e-06	0.0811325
T90-T0	IFN-γ	cg10257610	chr10	104953200	NT5C2 (-145)	-1.61028	0.341667	2.44091e-06	0.0605674		T14-T0	IFN-γ	cg18680853	chr8	10590329	SOX7 (-2308)	-0.988472	0.212671	3.35338e-06	0.0981762		T90-T14	IFN-γ	cg00846799	chr11	65316546	LTBP3 (+9152), SCYL1 (+23999)	1.04826	0.227485	4.06517e-06	0.0872923
T90-T0	IFN-γ	cg16014085	chr16	30406122	ZNF48 (-617)	-2.42527	0.516948	2.7117e-06	0.0605674		T14-T0	IFN-γ	cg19602709	chr18	60060862	ZCCHC2 (-129377), TNFRSF11A (+68315)	1.04983	0.229514	4.78146e-06	0.108896		T90-T14	IFN-γ	cg04339240	chr16	75295370	BCAR1 (+4534), CTRB1 (+42473)	1.33954	0.292907	4.80213e-06	0.090246
T90-T0	IFN-γ	cg16946254	chr8	101961596	PABPC1 (-226657), YWHAZ (+3614)	-1.13951	0.243126	2.77337e-06	0.0605674		T14-T0	IFN-γ	cg19735538	chr6	33560953	ITPR3 (-27188), GGNBP1 (+9439)	0.381292	0.0797578	1.74756e-06	0.0981762		T90-T14	IFN-γ	cg05689208	chr8	49496391	EFCAB1 (+151399), UBE2V2 (+575432)	0.86771	0.189738	4.8031e-06	0.090246
T90-T0	IFN-γ	cg22373792	chr3	112465821	CCDC80 (-105706), CD200R1L (+98975)	-1.27807	0.273725	3.02429e-06	0.0605674		T14-T0	IFN-γ	cg21147829	chr12	66521713	LLPH (+2834), HMGA2 (+303803)	-1.09194	0.235653	3.59216e-06	0.0981762		T90-T14	IFN-γ	cg06044756	chr17	55963102	MRPS23 (-35686), VEZF1 (+102410)	0.807179	0.17603	4.52998e-06	0.090246
T90-T0	IFN-γ	cg09135754	chr1	2863146	MMEL1 (-298718), ACTRT2 (-74899)	-1.07117	0.230529	3.37487e-06	0.0634108		T14-T0	IFN-γ	cg23677925	chr15	41819229	LTK (-13226), RPAP1 (+17227)	0.844867	0.165567	3.34516e-07	0.0981762		T90-T14	IFN-γ	cg07272719	chr2	85984143	ATOH8 (+3127), ST3GAL5 (+131993)	1.30321	0.284189	4.52419e-06	0.090246
T90-T0	IFN-γ	cg14708659	chr10	104517147	WBP1L (+13421), CYP17A1 (+80142)	0.860345	0.185058	3.33452e-06	0.0634108		T14-T0	IFN-γ	cg24168549	chr2	43654130	ZFP36L2 (-200383), THADA (+168982)	0.80332	0.169991	2.2937e-06	0.0981762		T90-T14	IFN-γ	cg24322380	chr16	74497945	CLEC18B (-42656), GLG1 (+143066)	-1.18203	0.258037	4.63085e-06	0.090246
T90-T0	IFN-γ	cg22806002	chr11	111383083	BTG4 (-5)	-1.69949	0.367125	3.67108e-06	0.0672939		T14-T0	IFN-γ	cg24283027	chr11	67984320	SUV420H1 (-3439)	-1.03761	0.219219	2.21013e-06	0.0981762		T90-T14	IFN-γ	cg08299259	chr4	177208068	SPCS3 (-33046), ASB5 (-17696)	1.03493	0.226681	4.98136e-06	0.0913124
T90-T0	IFN-γ	cg13827070	chr21	40114252	ERG (-80635), ETS2 (-62978)	-1.08556	0.234963	3.83518e-06	0.0686282		T14-T0	IFN-γ	cg26216141	chr6	24476586	GPLD1 (+13263), MRS2 (+73405)	-1.34893	0.273269	7.96344e-07	0.0981762		T90-T14	IFN-γ	cg03516454	chr11	122932174	HSPA8 (+868)	-1.67199	0.367121	5.25514e-06	0.0940375
T90-T0	IFN-γ	cg23532138	chr19	41713384	AXL (-11723), CYP2S1 (+14431)	0.689685	0.149495	3.96062e-06	0.0692246		T14-T0	IFN-γ	cg27656116	chr6	22147502	PRL (+150227), SOX4 (+553531)	-0.74153	0.16472	6.73909e-06	0.14069		T90-T14	IFN-γ	cg03287192	chr20	52518236	ZNF217 (-307859), BCAS1 (+168896)	0.845841	0.188327	7.078e-06	0.100369
T90-T0	IFN-γ	cg12742758	chr7	89975934	GTPBP10 (-55)	-0.358095	0.0779543	4.3556e-06	0.0743981		T14-T0	IL1β	cg25475516	chr2	192109755	MYO1B (-359)	0.603895	0.103008	4.55641e-09	0.00342443		T90-T14	IFN-γ	cg03529408	chr11	64508108	NRXN2 (-17449), RASGRP2 (+4819)	1.31013	0.291374	6.91134e-06	0.100369
T90-T0	IFN-γ	cg14096595	chr2	187420141	ITGAV (-34650), ZC3H15 (+69259)	-1.02505	0.223459	4.49249e-06	0.075031		T14-T0	IL1β	cg11478018	chr5	50746873	ISL1 (+67953)	0.841572	0.160723	1.63944e-07	0.0616071		T90-T14	IFN-γ	cg03948067	chr7	3066732	GNA12 (-182775), CARD11 (+16846)	0.743097	0.164425	6.20283e-06	0.100369
T90-T0	IFN-γ	cg20190922	chr6	39769426	DAAM2 (+8633), MOCS1 (+126028)	-0.495964	0.108422	4.77604e-06	0.0780326		T14-T0	IL1β	cg02443306	chr11	268923	NLRP6 (-9646), PSMD13 (+31947)	0.642541	0.128467	5.68531e-07	0.0620399		T90-T14	IFN-γ	cg12135457	chr10	60458074	PHYHIPL (-478275), BICC1 (+185175)	0.811149	0.179333	6.09252e-06	0.100369
T90-T0	IFN-γ	cg07480150	chr16	21178859	DNAH3 (-8098), ZP2 (+46971)	1.25748	0.275214	4.89856e-06	0.0783314		T14-T0	IL1β	cg05197551	chr11	18340134	GTF2H1 (-4008), HPS5 (+3586)	0.63775	0.128697	7.21666e-07	0.0620399		T90-T14	IFN-γ	cg12362432	chr9	139165778	GPSM1 (-56153), QSOX2 (-28092)	1.2055	0.266432	6.05132e-06	0.100369
T90-T0	IFN-γ	cg11056224	chr13	24554495	SPATA13 (+552)	-0.753407	0.165236	5.12563e-06	0.080255		T14-T0	IL1β	cg09812406	chr12	131303993	RIMBP2 (-301584), STX2 (+19745)	0.74129	0.149328	6.89933e-07	0.0620399		T90-T14	IFN-γ	cg12993584	chr10	21870495	MLLT10 (+47224), DNAJC1 (+422158)	-1.11483	0.247913	6.89643e-06	0.100369
T90-T0	IFN-γ	cg22248052	chr6	50791419	TFAP2B (+4984)	0.662102	0.145362	5.24264e-06	0.0804119		T14-T0	IL1β	cg12420472	chr1	145395607	HFE2 (-17670), NOTCH2NL (+171009)	0.712025	0.143849	7.42929e-07	0.0620399		T90-T14	IFN-γ	cg13101087	chr2	154729059	GALNT13 (+634)	0.362076	0.0801641	6.28144e-06	0.100369
T90-T0	IFN-γ	cg23387183	chr13	52703840	NEK5 (-627)	0.77507	0.170634	5.56476e-06	0.0836455		T14-T0	IL1β	cg12892776	chr14	100079188	HHIPL1 (-32258), CCDC85C (-8826)	1.39728	0.279731	5.88135e-07	0.0620399		T90-T14	IFN-γ	cg14162381	chr6	33167992	HSD17B8 (-4426), SLC39A7 (-657), RXRB (+398)	0.494458	0.110077	7.05792e-06	0.100369
T90-T0	IFN-γ	cg21147829	chr12	66521713	LLPH (+2834), HMGA2 (+303803)	-1.0905	0.241606	6.37546e-06	0.0939523		T14-T0	IL1β	cg23886310	chr10	72063457	NPFFR1 (-20026), LRRC20 (+78212)	-0.553489	0.110287	5.20394e-07	0.0620399		T90-T14	IFN-γ	cg18411307	chr7	37990025	STARD3NL (-227798), EPDR1 (+29863)	-0.684749	0.151406	6.10859e-06	0.100369
T90-T0	IFN-γ	cg10038901	chr20	60941637	LAMA5 (+730)	-1.20379	0.268168	7.15851e-06	0.0958311		T14-T0	IL1β	cg27048363	chr5	6348254	MED10 (+30452), KIAA0947 (+925448)	-0.779388	0.155681	5.54812e-07	0.0620399		T90-T14	IFN-γ	cg19805179	chr5	39422423	C9 (-57762), DAB2 (+2848)	0.679864	0.151056	6.77192e-06	0.100369
T90-T0	IFN-γ	cg10519241	chr5	96432518	LIX1 (+46057), LNPEP (+161351)	0.729512	0.162734	7.3658e-06	0.0958311		T14-T0	IL1β	cg07115018	chr11	2129023	IGF2 (+33444), MRPL23 (+160516)	-1.0093	0.206393	1.00729e-06	0.0735956		T90-T14	IFN-γ	cg26701043	chr16	1396337	TSR3 (+5574), BAIAP3 (+11833)	1.3317	0.295559	6.61533e-06	0.100369
T90-T0	IFN-γ	cg11422709	chr16	22103389	VWA3A (-473)	0.795355	0.177601	7.52303e-06	0.0958311		T14-T0	IL1β	cg19211201	chr16	28936211	RABEP2 (+861)	0.787801	0.161534	1.07716e-06	0.0735956		T90-T14	IFN-γ	cg16696002	chr1	172189728	C1orf105 (-200099), DNM3 (+379108)	-1.53513	0.342267	7.28528e-06	0.101395
T90-T0	IFN-γ	cg20835659	chr6	30681672	NRM (-22476), MDC1 (+3993)	-0.929254	0.206552	6.83114e-06	0.0958311		T14-T0	IL1β	cg01555639	chr7	33963625	NPSR1 (-734271), BMPER (+19103)	1.16765	0.245673	2.00552e-06	0.115944		T90-T14	IFN-γ	cg24543286	chr1	53392881	SCP2 (-19)	-1.12348	0.250743	7.44351e-06	0.101714
T90-T0	IFN-γ	cg21528696	chr2	120237573	SCTR (+44496), TMEM37 (+48129)	0.873678	0.194508	7.06426e-06	0.0958311		T14-T0	IL1β	cg02301615	chr20	5328167	PROKR2 (-30790), GPCPD1 (+263504)	-0.693412	0.145733	1.95412e-06	0.115944		T90-T14	IFN-γ	cg00298481	chr11	27722063	BDNF (+536)	-1.31632	0.294558	7.86592e-06	0.103019
T90-T0	IFN-γ	cg24942953	chr2	232029498	HTR2B (-39667), ARMC9 (-33761)	-0.704805	0.157292	7.43417e-06	0.0958311		T14-T0	IL1β	cg00826632	chr19	46969832	CALM3 (-134660), CCDC8 (-52992)	-0.693423	0.147508	2.59006e-06	0.11966		T90-T14	IFN-γ	cg05573249	chr17	79682751	GCGR (-79258), SLC25A10 (+3415)	0.725209	0.163617	9.32097e-06	0.103019
T90-T0	IFN-γ	cg25510591	chr17	11212090	DNAH9 (-289657), SHISA6 (+67511)	-1.48692	0.330765	6.94451e-06	0.0958311		T14-T0	IL1β	cg01497589	chr20	3640605	GFRA4 (+3440), ATRN (+188919)	1.35724	0.287201	2.29287e-06	0.11966		T90-T14	IFN-γ	cg05746134	chr19	34115907	PEPD (-103208), CHST8 (-59526)	1.4413	0.325072	9.25934e-06	0.103019
T90-T0	IFN-γ	cg26237705	chr14	51068341	ATL1 (+41599), SAV1 (+66707)	0.748576	0.167127	7.49688e-06	0.0958311		T14-T0	IL1β	cg13134634	chr13	76207486	LMO7 (-127310), UCHL3 (+83560)	-0.88248	0.18824	2.75825e-06	0.11966		T90-T14	IFN-γ	cg06791446	chr10	123355268	FGFR2 (+2648), WDR11 (+744582)	-0.932235	0.209542	8.63083e-06	0.103019
T90-T0	IFN-γ	cg10867327	chr6	105850703	PREP (+255)	-1.66526	0.372266	7.70176e-06	0.0964727		T14-T0	IL1β	cg18714712	chr19	49866917	TEAD2 (-2166), DKKL1 (+67)	1.21146	0.259464	3.02508e-06	0.11966		T90-T14	IFN-γ	cg12864221	chr7	70814208	WBSCR17 (+217054)	1.45292	0.326939	8.82989e-06	0.103019
T90-T0	IFN-γ	cg01301430	chr15	52175524	TMOD3 (+53698), LEO1 (+88478)	0.616417	0.138112	8.07521e-06	0.0994924		T14-T0	IL1β	cg21291641	chr17	31204424	MYO1D (-230)	1.01963	0.217971	2.89899e-06	0.11966		T90-T14	IFN-γ	cg14483237	chr15	40640506	DISP2 (-9929), C15orf52 (-7339)	-1.22206	0.275247	9.00157e-06	0.103019
T90-T0	IFN-γ	cg19457556	chr10	62494027	ANK3 (-344540), CDK1 (-44184)	0.966895	0.216858	8.24748e-06	0.099976		T14-T0	IL1β	cg26913927	chr10	103880114	LDB1 (+95)	-0.389009	0.0832418	2.96482e-06	0.11966		T90-T14	IFN-γ	cg14747228	chr20	48658197	SNAI1 (+58662), UBE2V1 (+74293)	-0.719121	0.160833	7.77737e-06	0.103019
T90-T0	IFN-γ	cg17758002	chr5	37704163	GDNF (+131765), WDR70 (+324850)	-0.562775	0.126681	8.89386e-06	0.1061		T14-T0	IL1β	cg02193180	chr15	35603808	ZNF770 (-323321), DPH6 (+234560)	-0.563064	0.121622	3.66366e-06	0.131118		T90-T14	IFN-γ	cg16519911	chr4	135122914	PABPC4L (-12)	-0.680841	0.153136	8.7492e-06	0.103019
T90-T0	IFN-γ	cg06927331	chr12	26200912	BHLHE41 (+77147), RASSF8 (+88922)	1.48243	0.334658	9.43621e-06	0.110811		T14-T0	IL1β	cg02996291	chr11	66035083	RAB1B (-920)	-0.401295	0.0865069	3.50299e-06	0.131118		T90-T14	IFN-γ	cg17731524	chr3	27235572	NEK10 (+175339), LRRC3B (+571276)	-1.02831	0.231105	8.60671e-06	0.103019
T90-T0	IFN-γ	cg25956080	chr22	38276889	MICALL1 (-25414), EIF3L (+32015)	1.28135	0.289492	9.59071e-06	0.110893		T14-T0	IL1β	cg23620712	chr11	67273646	PITPNM1 (-804)	1.04337	0.225883	3.8547e-06	0.131684		T90-T14	IFN-γ	cg17759354	chr16	56898786	SLC12A3 (-332)	-0.913778	0.206112	9.27603e-06	0.103019
T90-T0	IFN-γ	cg17521892	chr10	6090562	IL15RA (-71010), IL2RA (+13725)	1.17265	0.265335	9.89324e-06	0.11243		T14-T0	IL1β	cg01978144	chr12	42720088	ZCRB1 (-182), PPHLN1 (+121)	-0.657804	0.144498	5.3053e-06	0.137561		T90-T14	IFN-γ	cg18161904	chr22	42978394	SERHL2 (+28470), POLDIP3 (+32573)	-0.833295	0.187886	9.20236e-06	0.103019
T90-T0	IL1β	cg11866851	chr5	31532348	DROSHA (-181), C5orf22 (-24)	1.23088	0.215237	1.07346e-08	0.00806777		T14-T0	IL1β	cg09096787	chr10	131682386	EBF3 (+79718), MGMT (+416939)	0.844753	0.184084	4.4548e-06	0.137561		T90-T14	IFN-γ	cg19220507	chr10	36778954	FZD8 (-848593), ANKRD30A (-635830)	0.82268	0.184307	8.05782e-06	0.103019
T90-T0	IL1β	cg01709119	chr16	66968243	CES2 (-119), FAM96B (+59)	-0.931854	0.167388	2.59141e-08	0.00973803		T14-T0	IL1β	cg13045632	chr10	114181249	ZDHHC6 (+25422), ACSL5 (+45294)	0.582933	0.128255	5.49097e-06	0.137561		T90-T14	IFN-γ	cg21465008	chr2	169312172	CERS6 (-586)	-0.836882	0.188298	8.81194e-06	0.103019
T90-T0	IL1β	cg11252995	chr17	3872291	ATP2A3 (-4707)	0.761104	0.142801	9.83012e-08	0.0179894		T14-T0	IL1β	cg13435792	chr12	15092434	ERP27 (-419)	-0.877312	0.191472	4.60701e-06	0.137561		T90-T14	IFN-γ	cg04200796	chr8	126122939	TRIB1 (-319623), NSMCE2 (+18845)	0.687308	0.155581	9.97616e-06	0.108521
T90-T0	IL1β	cg11414540	chr19	19313888	NR2C2AP (+344)	-1.10883	0.206167	7.51953e-08	0.0179894		T14-T0	IL1β	cg13572539	chr4	1807118	FGFR3 (+12080), LETM1 (+50855)	-0.715907	0.156691	4.90286e-06	0.137561		T90-T14	IL1β	cg12443444	chr21	46707842	POFUT2 (-30)	-0.378375	0.0718876	1.414e-07	0.0229288
T90-T0	IL1β	cg16851402	chr8	90636522	RIPK2 (-133452)	-0.549334	0.103766	1.1968e-07	0.0179894		T14-T0	IL1β	cg15236505	chr9	95148002	OGN (+18838), CENPP (+60237)	-0.847547	0.186465	5.48486e-06	0.137561		T90-T14	IL1β	cg13913933	chr2	59202222	FANCL (-733738)	0.729073	0.139782	1.83049e-07	0.0229288
T90-T0	IL1β	cg17087331	chr10	122216848	PPAPDC1A (+383)	0.50121	0.0959098	1.73364e-07	0.0217157		T14-T0	IL1β	cg22875243	chr3	124487953	UMPS (+38741), ITGB5 (+118190)	-1.21043	0.264058	4.56257e-06	0.137561		T90-T14	IL1β	cg18839190	chr14	98174220	VRK1 (+910580)	-1.13437	0.213064	1.01479e-07	0.0229288
T90-T0	IL1β	cg02437119	chr4	6785192	KIAA0232 (+726)	-0.60605	0.116657	2.04545e-07	0.0219612		T14-T0	IL1β	cg23626200	chr11	73039129	RELT (-48179), ARHGEF17 (+19796)	0.638279	0.139961	5.10519e-06	0.137561		T90-T14	IL1β	cg19196806	chr7	106820309	GPR22 (-290195), HBP1 (+10850)	-0.798804	0.152783	1.71026e-07	0.0229288
T90-T0	IL1β	cg13883671	chr8	144965812	NRBP2 (-42667), PLEC (+59231)	0.918149	0.177841	2.4336e-07	0.0224038		T14-T0	IL1β	cg07193024	chr10	25201378	ARHGAP21 (-188782), PRTFDC1 (+40154)	0.506135	0.111794	5.97157e-06	0.144775		T90-T14	IL1β	cg23217463	chr17	46676973	HOXB5 (-5651), HOXB6 (+5380)	0.923637	0.176696	1.72043e-07	0.0229288
T90-T0	IL1β	cg18869094	chr10	61338751	FAM13C (-216444), SLC16A9 (+131085)	1.16241	0.225954	2.68286e-07	0.0224038		T14-T0	IL1β	cg12111933	chr18	72265022	ZNF407 (-77953), CNDP1 (+63348)	1.46447	0.326257	7.16586e-06	0.1584		T90-T14	IL1β	cg24172278	chr7	1526831	MICALL2 (-27694), INTS1 (+17171)	0.936365	0.171454	4.72628e-08	0.0229288
T90-T0	IL1β	cg10665181	chr6	33745495	IP6K3 (-30734), LEMD2 (+11417)	-0.693006	0.136399	3.76017e-07	0.0282601		T14-T0	IL1β	cg14875617	chr16	619058	PIGQ (-959)	1.11123	0.247013	6.83769e-06	0.1584		T90-T14	IL1β	cg11188750	chr8	117671124	TRPS1 (-989897), EIF3H (+96935)	0.698026	0.138716	4.85285e-07	0.0521032
T90-T0	IL1β	cg02334668	chr1	49140272	SPATA6 (-202428), BEND5 (+102317)	-0.926455	0.185576	5.96586e-07	0.0398393		T14-T0	IL1β	cg27208133	chr3	21793409	ZNF385D (-483)	-0.630676	0.140482	7.1437e-06	0.1584		T90-T14	IL1β	cg00341089	chr3	9690487	MTMR14 (-658)	0.996168	0.199214	5.71817e-07	0.0537197
T90-T0	IL1β	cg05763306	chr12	132252745	MMP17 (-60192), SFSWAP (+57064)	0.745836	0.150674	7.42119e-07	0.0398393		T14-T0	IL1β	cg16370258	chr1	232937210	MAP10 (-3432)	-0.599309	0.133925	7.64234e-06	0.164106		T90-T14	IL1β	cg03484055	chr9	132051564	NTMT1 (-319598), PPP2R4 (+177968)	-1.12361	0.233019	1.42151e-06	0.0620981
T90-T0	IL1β	cg10671380	chr15	80445874	FAH (+753)	-0.759324	0.153323	7.328e-07	0.0398393		T14-T0	IL1β	cg08721802	chr4	184642917	STOX2 (-183591), TRAPPC11 (+62498)	-0.623868	0.140704	9.25419e-06	0.187976		T90-T14	IL1β	cg03990915	chr14	105210670	SIVA1 (-8766), ADSSL1 (+14600)	0.412023	0.0845775	1.10728e-06	0.0620981
T90-T0	IL1β	cg15991660	chr1	48156132	FOXD2 (+254444), TRABD2B (+306434)	-0.993982	0.200405	7.05464e-07	0.0398393		T14-T0	IL1β	cg17803965	chr1	32281812	SPOCD1 (-161)	1.22767	0.276552	9.02971e-06	0.187976		T90-T14	IL1β	cg06462044	chr18	64491911	CDH19 (-220541), DSEL (+692305)	-1.0223	0.208786	9.76037e-07	0.0620981
T90-T0	IL1β	cg01076217	chr6	137364811	IL20RA (+1289), SLC35D3 (+121410)	0.697235	0.142905	1.06621e-06	0.0519498		T14-T0	IL1β	cg15628415	chr8	81003747	ZBTB10 (-394154), TPD52 (-10697)	0.478102	0.108117	9.77604e-06	0.19335		T90-T14	IL1β	cg07127888	chr8	41400789	AGPAT6 (-34929), GINS4 (+14065)	-0.608216	0.123438	8.33773e-07	0.0620981
T90-T0	IL1β	cg02706653	chr20	17208584	PCSK2 (+949)	1.16393	0.239328	1.15423e-06	0.0519498		T14-T0	IL6	cg05243070	chr14	87253396	NONE	-0.766498	0.140642	5.03668e-08	0.0378539		T90-T14	IL1β	cg07552799	chr16	58371146	GINS3 (-55151), PRSS54 (-42196)	-0.970052	0.201588	1.49382e-06	0.0620981
T90-T0	IL1β	cg17809748	chr4	13548336	NKX3-2 (-1663)	0.70729	0.145539	1.17508e-06	0.0519498		T14-T0	IL6	cg03826430	chr10	135192749	PAOX (+12)	-0.613978	0.12775	1.53918e-06	0.204711		T90-T14	IL1β	cg08192516	chr2	11164587	C2orf50 (-108591), KCNF1 (+112525)	1.1887	0.246419	1.40787e-06	0.0620981
T90-T0	IL1β	cg03758056	chr4	174291284	SAP30 (-809)	-1.23554	0.256651	1.47873e-06	0.0588305		T14-T0	IL6	cg09484878	chr6	128668508	THEMIS (-446283), PTPRK (+173219)	-0.642301	0.131873	1.1126e-06	0.204711		T90-T14	IL1β	cg15136568	chr1	154938439	PYGO2 (-4216)	0.695426	0.144816	1.56988e-06	0.0620981
T90-T0	IL1β	cg03990915	chr14	105210670	SIVA1 (-8766), ADSSL1 (+14600)	0.466846	0.0971559	1.54656e-06	0.0588305		T14-T0	IL6	cg20561174	chr9	102228922	NR4A3 (-360086), SEC61B (+244340)	0.696856	0.146304	1.90666e-06	0.204711		T90-T14	IL1β	cg18343923	chr15	77977636	LINGO1 (-52805), TBC1D2B (+392357)	0.805847	0.163931	8.84359e-07	0.0620981
T90-T0	IL1β	cg10803078	chr9	116263261	ZNF618 (-375300), RGS3 (+56251)	-1.1601	0.241694	1.58775e-06	0.0588305		T14-T0	IL6	cg24212268	chr10	29936149	SVIL (+88580), LYZL1 (+358160)	-1.67588	0.351805	1.90101e-06	0.204711		T90-T14	IL1β	cg18404041	chr3	52824283	ITIH3 (-4530)	-1.35575	0.281795	1.50075e-06	0.0620981
T90-T0	IL1β	cg11622132	chr2	72342539	CYP26B1 (+32627), DYSF (+648708)	1.03207	0.216283	1.8256e-06	0.0588305		T14-T0	IL6	cg27056599	chr17	21279696	KCNJ12 (+188)	-0.596595	0.121487	9.07187e-07	0.204711		T90-T14	IL1β	cg19294256	chr13	46627018	ZC3H13 (-125)	0.364365	0.0753037	1.30748e-06	0.0620981
T90-T0	IL1β	cg13850355	chr4	47034939	GABRB1 (+1563), COMMD8 (+430796)	-1.17222	0.24595	1.87845e-06	0.0588305		T14-T0	IL6	cg27422483	chr8	134584241	ST3GAL1 (-59)	-0.644675	0.13342	1.35215e-06	0.204711		T90-T14	IL1β	cg25052216	chr2	11916260	TRIB2 (-940754), LPIN1 (+98540)	0.636063	0.13187	1.41115e-06	0.0620981
T90-T0	IL1β	cg16408856	chr2	98808235	CNGA3 (-154382), VWA3B (+104581)	-0.718335	0.150363	1.77644e-06	0.0588305		T14-T0	IL6	cg10553354	chr6	112617176	RFPL4B (-51355), LAMA4 (-41260)	0.640066	0.137463	3.21993e-06	0.302498		T90-T14	IL1β	cg06844661	chr5	129083763	KIAA1024L (-8)	-1.41967	0.296416	1.6722e-06	0.0628381
T90-T0	IL1β	cg20283927	chr3	14625087	CCDC174 (-68183), SLC6A6 (+181012)	-1.17777	0.247115	1.87866e-06	0.0588305		T14-T0	IL6	cg01287514	chr5	166406845	TENM2 (-304958)	-0.598076	0.134422	8.61758e-06	0.340877		T90-T14	IL1β	cg01535743	chr4	147033171	ZNF827 (-173549), LSM6 (-63709)	0.589837	0.123863	1.91686e-06	0.0660304
T90-T0	IL1β	cg26047759	chr10	23407766	PTF1A (-73489), MSRB2 (+23332)	-0.917399	0.19327	2.06743e-06	0.0621522		T14-T0	IL6	cg01543326	chr15	93183366	FAM174B (+15821), ST8SIA2 (+246309)	-0.678475	0.152347	8.44835e-06	0.340877		T90-T14	IL1β	cg27321977	chr17	40456121	STAT5A (+16557), STAT3 (+84464)	0.667577	0.140238	1.93286e-06	0.0660304
T90-T0	IL1β	cg06267394	chr4	188291681	FAT1 (-646673), ZFP42 (-625243)	0.706995	0.149237	2.16486e-06	0.062578		T14-T0	IL6	cg04527876	chr3	183872977	DVL3 (-198)	0.646421	0.144217	7.38461e-06	0.340877		T90-T14	IL1β	cg06694678	chr1	173375109	TNFSF4 (-198658), PRDX6 (-71295)	-1.55675	0.332756	2.89198e-06	0.0905628
T90-T0	IL1β	cg03988279	chr1	36396364	AGO3 (-314)	-0.766796	0.162458	2.35877e-06	0.0656579		T14-T0	IL6	cg05434957	chr7	8301435	ICA1 (+475)	-1.03592	0.231656	7.75737e-06	0.340877		T90-T14	IL1β	cg06817572	chr14	75643375	TMED10 (-42)	-0.817035	0.174483	2.83267e-06	0.0905628
T90-T0	IL1β	cg03892815	chr7	138708877	KIAA1549 (-42814), ZC3HAV1L (+11897)	0.42938	0.0919253	2.99787e-06	0.0668646		T14-T0	IL6	cg08126387	chr9	35814254	SPAG8 (-1986), HINT2 (+763)	1.12731	0.244786	4.11895e-06	0.340877		T90-T14	IL1β	cg05881290	chr6	38322959	BTBD9 (+284740), ZFAND3 (+535685)	-0.753845	0.1619	3.22035e-06	0.0962197
T90-T0	IL1β	cg07969609	chr8	98438319	MTDH (-218087), TSPYL5 (-148144)	0.76397	0.163055	2.79491e-06	0.0668646		T14-T0	IL6	cg08158262	chr1	161054019	ARHGAP30 (-14285), PVRL4 (+5369)	1.07166	0.235189	5.19882e-06	0.340877		T90-T14	IL1β	cg13607316	chr14	90421828	EFCAB11 (-796), TDP1 (-466)	-0.658563	0.141644	3.32868e-06	0.0962197
T90-T0	IL1β	cg08668527	chr14	103995316	TRMT61A (-204)	-0.982032	0.209325	2.71307e-06	0.0668646		T14-T0	IL6	cg14747166	chr8	123832258	ZHX2 (+38626), DERL1 (+222404)	0.554783	0.122877	6.33372e-06	0.340877		T90-T14	IL1β	cg02437119	chr4	6785192	KIAA0232 (+726)	-0.590447	0.128046	4.00306e-06	0.100285
T90-T0	IL1β	cg09001573	chr10	94450826	EXOC6 (-157450), HHEX (+2882)	0.6347	0.136088	3.10311e-06	0.0668646		T14-T0	IL6	cg18023666	chr5	173148154	CPEB4 (-167128), BOD1 (-104492)	-1.13032	0.253155	8.00953e-06	0.340877		T90-T14	IL1β	cg05051171	chr21	44287226	WDR4 (+12438), PDE9A (+213362)	1.33308	0.289092	4.00241e-06	0.100285
T90-T0	IL1β	cg11224705	chr16	12757425	CPPED1 (+140448), SNX29 (+686831)	-0.493347	0.105855	3.15275e-06	0.0668646		T14-T0	IL6	cg18069403	chr3	112565651	CD200R1L (-855)	-0.890189	0.19856	7.35209e-06	0.340877		T90-T14	IL1β	cg05680196	chr6	30884915	VARS2 (+2808), SFTA2 (+15036)	0.583573	0.126324	3.8438e-06	0.100285
T90-T0	IL1β	cg11827342	chr7	140107365	RAB19 (+3523), MKRN1 (+72003)	0.675705	0.144001	2.70078e-06	0.0668646		T14-T0	IL6	cg21272919	chr15	25014966	SNRPN (-53827), NPAP1 (+94426)	-1.14784	0.252463	5.45217e-06	0.340877		T90-T14	IL1β	cg11940177	chr10	99188478	PGAM1 (+2562), EXOSC1 (+17295)	-0.637048	0.137824	3.79709e-06	0.100285
T90-T0	IL1β	cg12398777	chr8	57472469	PENK (-113881), IMPAD1 (+433933)	-0.677319	0.145606	3.29179e-06	0.0668646		T14-T0	IL6	cg25298490	chr14	57724183	OTX2 (-446997), AP5M1 (-11443)	0.771745	0.170692	6.14669e-06	0.340877		T90-T14	IL1β	cg01367140	chr1	54618821	CDCP2 (+621)	1.14664	0.249064	4.14884e-06	0.100584
T90-T0	IL1β	cg15314542	chr3	10377872	SEC13 (-15011), ATP2B2 (+169395)	0.650002	0.139692	3.26976e-06	0.0668646		T14-T0	IL6	cg22996031	chr11	67163517	RAD9A (+4095), PPP1CA (+5746)	0.718407	0.161931	9.14349e-06	0.343596		T90-T14	IL1β	cg00640991	chr1	29685631	PTPRU (+122604)	0.845183	0.185767	5.37232e-06	0.105008
T90-T0	IL1β	cg21730448	chr6	13925050	RNF182 (-47)	-0.399419	0.0856855	3.13992e-06	0.0668646		T14-T0	TNFa	cg02626854	chr17	80315917	TEX19 (-1205)	-0.824778	0.1669	7.7422e-07	0.0969793		T90-T14	IL1β	cg04691502	chr1	225955715	ENAH (-114872), SRP9 (-9815)	0.954289	0.210132	5.5888e-06	0.105008
T90-T0	IL1β	cg24245086	chr15	44164534	WDR76 (+45374), FRMD5 (+322894)	0.627797	0.13478	3.19362e-06	0.0668646		T14-T0	TNFa	cg02740857	chr7	3584300	SDK1 (+243221)	-0.569904	0.113065	4.64316e-07	0.0969793		T90-T14	IL1β	cg13214349	chr7	106809082	HBP1 (-377)	-1.18605	0.259771	4.97749e-06	0.105008
T90-T0	IL1β	cg21292008	chr6	48036676	PTCHD4 (-252)	0.468013	0.100826	3.45448e-06	0.0680615		T14-T0	TNFa	cg09754083	chr15	38794868	FAM98B (+48541), RASGRP1 (+62138)	0.785957	0.156807	5.3797e-07	0.0969793		T90-T14	IL1β	cg14171478	chr14	76618642	GPATCH2L (+364)	-1.14735	0.251324	4.98938e-06	0.105008
T90-T0	IL1β	cg26726035	chr8	143237761	TSNARE1 (+246781), PTP4A3 (+835669)	0.684601	0.147633	3.53183e-06	0.0680615		T14-T0	TNFa	cg11946555	chr3	59561166	FAM3D (-908592)	-1.9741	0.387921	3.60099e-07	0.0969793		T90-T14	IL1β	cg14303142	chr21	32211755	KRTAP8-1 (-26186), KRTAP11-1 (+42118)	-0.787884	0.173407	5.53129e-06	0.105008
T90-T0	IL1β	cg19069346	chr21	41239214	PCP4 (-28)	-0.671862	0.145366	3.80334e-06	0.0714613		T14-T0	TNFa	cg13803245	chr12	4061025	CCND2 (-321912), PARP11 (-78486)	1.28252	0.257868	6.57384e-07	0.0969793		T90-T14	IL1β	cg16512640	chr19	42948183	CXCL17 (-984)	1.05562	0.231386	5.06242e-06	0.105008
T90-T0	IL1β	cg00244654	chr2	9983430	TAF1B (-52)	0.39743	0.086106	3.91981e-06	0.0716559		T14-T0	TNFa	cg23633856	chr1	170636363	FMO3 (-423654), PRRX1 (+3317)	0.960319	0.185509	2.25875e-07	0.0969793		T90-T14	IL1β	cg21212234	chr16	65706984	CDH5 (-693548), CDH11 (-550884)	-1.19241	0.261103	4.95194e-06	0.105008
T90-T0	IL1β	cg01689048	chr16	87378017	FBXO31 (+39345), FOXL1 (+765903)	0.616901	0.134313	4.36922e-06	0.0716559		T14-T0	TNFa	cg15236505	chr9	95148002	OGN (+18838), CENPP (+60237)	-0.9167	0.186658	9.05532e-07	0.0972236		T90-T14	IL1β	cg22102617	chr3	194673499	LSG1 (-280294), XXYLT1 (+318396)	-0.649131	0.141672	4.60717e-06	0.105008
T90-T0	IL1β	cg07253264	chr4	39461218	RPL9 (-711), LIAS (+599)	0.822543	0.179117	4.38575e-06	0.0716559		T14-T0	TNFa	cg11442052	chr3	35723321	STAC (-698514), ARPP21 (+41444)	-0.695819	0.142731	1.08793e-06	0.102206		T90-T14	IL1β	cg23239813	chr1	228870408	RHOU (-415)	-0.912242	0.200454	5.34217e-06	0.105008
T90-T0	IL1β	cg13806480	chr6	16761193	ATXN1 (+493)	-0.409713	0.0891836	4.34747e-06	0.0716559		T14-T0	TNFa	cg17163387	chr7	132342320	PLXNA4 (-80261), CHCHD3 (+424521)	0.846479	0.180362	2.68932e-06	0.183745		T90-T14	IL1β	cg11719270	chr5	122775548	CSNK1G3 (-72244), CEP120 (-16552)	-0.727017	0.160473	5.88545e-06	0.105316
T90-T0	IL1β	cg14229370	chr2	27184529	MAPRE3 (-8950), DPYSL5 (+113561)	-1.01985	0.22154	4.15502e-06	0.0716559		T14-T0	TNFa	cg22074481	chr15	78002262	LINGO1 (-77431), TBC1D2B (+367731)	-1.5399	0.326737	2.44124e-06	0.183745		T90-T14	IL1β	cg20580578	chr7	75189143	POM121C (-73596), HIP1 (+179121)	-1.74468	0.384887	5.81615e-06	0.105316
T90-T0	IL1β	cg15896347	chr6	16992404	ATXN1 (-230718), STMND1 (-110084)	-0.840111	0.182423	4.11901e-06	0.0716559		T14-T0	TNFa	cg23562381	chr11	835246	CD151 (+2404), POLR2L (+7298)	1.35421	0.287905	2.55517e-06	0.183745		T90-T14	IL1β	cg05239075	chr11	69973977	FADD (-75291), ANO1 (+49570)	-0.84296	0.186904	6.47933e-06	0.108214
T90-T0	IL1β	cg08711435	chr9	101073403	TBC1D2 (-55489), GABBR2 (+398075)	1.27667	0.278852	4.68731e-06	0.0749535		T14-T0	TNFa	cg01392351	chr1	193722865	B3GALT2 (-567082)	-0.982533	0.213784	4.30838e-06	0.215062		T90-T14	IL1β	cg17450621	chr4	6475004	MAN2B2 (-101897), PPP2R2C (-91408)	-1.33207	0.294819	6.23452e-06	0.108214
T90-T0	IL1β	cg01823693	chr6	137143648	PEX7 (-74)	0.652872	0.143279	5.19738e-06	0.0797177		T14-T0	TNFa	cg10485385	chr7	135830065	CHRM2 (-723350), MTPN (-168002)	0.617975	0.134775	4.53453e-06	0.215062		T90-T14	IL1β	cg25820436	chr14	100625939	DEGS2 (+560)	0.374037	0.0828699	6.37538e-06	0.108214
T90-T0	IL1β	cg25515854	chr6	137185111	SLC35D3 (-58290), PEX7 (+41389)	1.06912	0.234422	5.09961e-06	0.0797177		T14-T0	TNFa	cg12217383	chr10	134620276	NKX6-2 (-20721), TTC40 (+135812)	-0.891889	0.193736	4.15208e-06	0.215062		T90-T14	IL1β	cg04670714	chr8	33180604	FUT10 (+150335), NRG1 (+774877)	0.744074	0.165554	6.97492e-06	0.113959
T90-T0	IL1β	cg06215859	chr16	88985709	PABPN1L (-52684), CBFA2T3 (+57902)	1.42799	0.314465	5.59825e-06	0.0841488		T14-T0	TNFa	cg21641641	chr18	57113736	LMAN1 (-86543), CCBE1 (+250875)	1.36714	0.296922	4.13701e-06	0.215062		T90-T14	IL1β	cg00499707	chr20	34679665	EPB41L1 (-63006), CNBD2 (+123137)	-1.43536	0.320583	7.55738e-06	0.115915
T90-T0	IL1β	cg02998698	chr18	23671366	SS18 (-778)	-1.58379	0.350142	6.08852e-06	0.0879983		T14-T0	TNFa	cg27127091	chr3	53036929	TMEM110 (-105318), SFMBT1 (+43154)	0.819381	0.178778	4.57844e-06	0.215062		T90-T14	IL1β	cg16391772	chr18	12533830	SPIRE1 (+124302), SLMO1 (+125936)	0.530214	0.118348	7.45963e-06	0.115915
T90-T0	IL1β	cg25882538	chr17	77675872	RBFOX3 (-197310), ENPP7 (-28808)	-1.15695	0.255775	6.08739e-06	0.0879983		T14-T0	TNFa	cg01595237	chr20	49441098	BCAS4 (+29668), ADNP (+106651)	-0.708354	0.156352	5.88459e-06	0.217363		T90-T14	IL1β	cg17616430	chr10	113976252	TECTB (-67240), GPAM (-32732)	0.804831	0.179402	7.25082e-06	0.115915
T90-T0	IL1β	cg14037710	chr5	58971205	PDE4D (+218419)	-0.522852	0.115852	6.38828e-06	0.0905887		T14-T0	TNFa	cg07162413	chr1	14078292	KAZN (-846907), PRDM2 (+46943)	0.916754	0.202684	6.09503e-06	0.217363		T90-T14	IL1β	cg00631856	chr10	101673866	DNMBP (+95809), ABCC2 (+131378)	0.895893	0.201623	8.85419e-06	0.120991
T90-T0	IL1β	cg09606090	chr17	46184889	SNX11 (-30)	-0.622255	0.138438	6.96229e-06	0.0969001		T14-T0	TNFa	cg07284190	chr12	78588454	SYT1 (-669994), NAV3 (+363386)	1.06328	0.234222	5.63532e-06	0.217363		T90-T14	IL1β	cg02248052	chr6	57087777	RAB23 (-700)	-0.595937	0.134099	8.82996e-06	0.120991
T90-T0	IL1β	cg00754103	chr1	165910821	POGK (-898504), UCK2 (+114054)	2.68258	0.599661	7.69503e-06	0.10373		T14-T0	TNFa	cg11505507	chr5	38960545	RICTOR (+113964), OSMR (+114445)	0.611594	0.135489	6.36272e-06	0.217363		T90-T14	IL1β	cg07268746	chr7	138484322	ATP6V0A4 (-1382)	-0.691652	0.155285	8.42589e-06	0.120991
T90-T0	IL1β	cg16522412	chr13	33926811	RFC3 (-465374), STARD13 (-66920)	1.34714	0.301457	7.86708e-06	0.10373		T14-T0	TNFa	cg26404758	chr12	92014959	DCN (-438060), BTG1 (+524713)	-1.18828	0.261901	5.70229e-06	0.217363		T90-T14	IL1β	cg08610801	chr2	20277536	LAPTM4A (-25748), SDC1 (+147657)	-0.964896	0.217083	8.79585e-06	0.120991
T90-T0	IL1β	cg16674264	chr1	15414971	TMEM51 (-64056), KAZN (+489772)	-0.960522	0.214883	7.82247e-06	0.10373		T14-T0	TNFa	cg26891649	chr19	36239208	ENSG00000267120 (-2876), U2AF1L4 (-2863), LIN37 (-53)	-1.19979	0.264146	5.56854e-06	0.217363		T90-T14	IL1β	cg11728821	chr11	58034405	OR10Q1 (-38016), OR10W1 (+1326)	-0.85267	0.191329	8.32879e-06	0.120991
T90-T0	IL1β	cg06205432	chr6	33160869	COL11A2 (-594)	-0.82886	0.185659	8.02833e-06	0.104031		T14-T0	TNFa	cg06856216	chr18	2907322	EMILIN2 (+60295), LPIN2 (+104622)	1.43176	0.320505	7.92509e-06	0.220385		T90-T14	IL1β	cg14349201	chr9	107979587	ABCA1 (-289070), SLC44A1 (-27315)	-1.03023	0.231173	8.33032e-06	0.120991
T90-T0	IL1β	cg00229192	chr10	22545524	DNAJC1 (-252871), COMMD3 (-59378)	0.553426	0.124946	9.45238e-06	0.111001		T14-T0	TNFa	cg08785164	chr4	37591965	C4orf19 (+6111), RELL1 (+96032)	-0.937773	0.209874	7.88532e-06	0.220385		T90-T14	IL1β	cg02284851	chr3	43070371	FAM198A (+49332), POMGNT2 (+77196)	-1.36137	0.307066	9.27281e-06	0.123603
T90-T0	IL1β	cg00638407	chr2	80471121	LRRTM1 (+60752)	-1.07892	0.24284	8.87497e-06	0.111001		T14-T0	TNFa	cg11239445	chr7	134625906	AGBL3 (-45352), CALD1 (+161506)	-0.485215	0.108986	8.5038e-06	0.220385		T90-T14	IL1β	cg13510584	chr17	75866321	TNRC6C (-134815), SEPT9 (+588830)	0.99823	0.225437	9.51166e-06	0.123603
T90-T0	IL1β	cg03438090	chr2	239143093	ILKAP (-30724), HES6 (+5671)	-1.44512	0.325405	8.95482e-06	0.111001		T14-T0	TNFa	cg11611950	chr6	24667276	ACOT13 (-22), TDP2 (-16)	0.354709	0.079665	8.48745e-06	0.220385		T90-T14	IL1β	cg13690280	chr9	112562314	PALM2 (+19596), TXN (+456605)	-0.968677	0.218793	9.53873e-06	0.123603
T90-T0	IL1β	cg10626305	chr6	21801442	SOX4 (+207471), PRL (+496287)	-1.06203	0.23962	9.33022e-06	0.111001		T14-T0	TNFa	cg15606692	chr11	124669480	ROBO3 (-65801), ESAM (-37301)	0.956845	0.213835	7.65202e-06	0.220385		T90-T14	IL1β	cg12398777	chr8	57472469	PENK (-113881), IMPAD1 (+433933)	-0.637333	0.14423	9.92214e-06	0.126392
T90-T0	IL1β	cg22106280	chr5	141891754	SPRY4 (-187189), FGF1 (+109152)	-0.879448	0.198515	9.41744e-06	0.111001		T14-T0	TNFa	cg18573082	chr6	136425179	MTFR2 (+146269), PDE7B (+252346)	-1.01052	0.224979	7.06855e-06	0.220385		T90-T14	IL6	cg02437119	chr4	6785192	KIAA0232 (+726)	-0.651367	0.12146	8.19269e-08	0.0573264
T90-T0	IL1β	cg23532972	chr2	234183886	SAG (-32580), ATG16L1 (+23670)	1.01699	0.229302	9.20104e-06	0.111001		T14-T0	TNFa	cg26912592	chr17	37074981	LASP1 (+48870), PLXDC1 (+232920)	-0.37303	0.0829504	6.89116e-06	0.220385		T90-T14	IL6	cg09703174	chr9	100613346	FOXE1 (-2189)	-0.957168	0.186683	2.94042e-07	0.0573264
T90-T0	IL1β	cg14161729	chr1	54483972	LDLRAD1 (-170)	-1.17932	0.266872	9.91417e-06	0.114633		T14-T0	TNFa	cg13077412	chr7	127014748	GRM8 (-121401), ZNF800 (+17996)	0.639414	0.144275	9.3397e-06	0.222684		T90-T14	IL6	cg25071882	chr7	91273415	MTERF (+236618), FZD1 (+379633)	-0.678063	0.13229	2.9662e-07	0.0573264
T90-T0	IL6	cg13164993	chr10	48388380	RBP3 (+2610), ZNF488 (+33357)	-0.828837	0.159156	1.9118e-07	0.0478947		T14-T0	TNFa	cg16253629	chr4	113776216	ANK2 (-194615), LARP7 (+217935)	-0.89746	0.202648	9.48141e-06	0.222684		T90-T14	IL6	cg27426220	chr7	143106126	EPHA1 (-142)	-0.896614	0.175111	3.05105e-07	0.0573264
T90-T0	IL6	cg17389835	chr19	46147025	GPR4 (-41560), EML2 (+1861)	-0.82902	0.158337	1.64272e-07	0.0478947		T14-T0	TNFa	cg21827481	chr13	21440627	N6AMT2 (-92540), XPO4 (+36321)	-0.620549	0.140087	9.43532e-06	0.222684		T90-T14	IL6	cg05225012	chr2	96055346	FAHD2A (-13127), KCNIP3 (+92295)	-0.717526	0.143646	5.88066e-07	0.0883938
T90-T0	IL6	cg20675262	chr1	172874951	TNFSF18 (+145151), FASLG (+246794)	-0.760609	0.141534	7.69972e-08	0.0478947													T90-T14	IL6	cg02284851	chr3	43070371	FAM198A (+49332), POMGNT2 (+77196)	-1.34793	0.273903	8.6019e-07	0.0991314
T90-T0	IL6	cg00744307	chr4	26862885	STIM2 (+423)	-0.648079	0.127116	3.42659e-07	0.0500934													T90-T14	IL6	cg06607764	chr17	76719635	DNAH17 (-146160), CYTH1 (+58740)	1.35692	0.276509	9.23301e-07	0.0991314
T90-T0	IL6	cg05019934	chr14	65821361	MAX (-252174), FUT8 (-55948)	1.12423	0.225715	6.33402e-07	0.0500934													T90-T14	IL6	cg06238939	chr17	15813417	ADORA2B (-34813), TBC1D26 (+177827)	-0.845003	0.178241	2.12884e-06	0.125489
T90-T0	IL6	cg20083442	chr8	73600575	TERF1 (-320523), KCNB2 (+150950)	-1.12515	0.224511	5.39871e-07	0.0500934													T90-T14	IL6	cg06671248	chr20	42154392	SGK2 (-40344), L3MBTL1 (+18073)	-0.862465	0.179547	1.55871e-06	0.125489
T90-T0	IL6	cg22470342	chr14	57327436	AP5M1 (-408190), OTX2 (-50250)	-0.647186	0.130196	6.66522e-07	0.0500934													T90-T14	IL6	cg06823975	chr1	160791635	LY9 (+25688), CD244 (+40914)	0.826508	0.173364	1.86545e-06	0.125489
T90-T0	IL6	cg25588243	chr17	45041831	RPRML (+14782), GOSR2 (+41304)	1.29599	0.257953	5.05686e-07	0.0500934													T90-T14	IL6	cg09904415	chr4	141224879	MAML3 (-149542), SCOC (-69784)	-1.0841	0.228357	2.0605e-06	0.125489
T90-T0	IL6	cg25659288	chr17	830628	GLOD4 (-145048), NXN (+52381)	1.10084	0.218943	4.95765e-07	0.0500934													T90-T14	IL6	cg13818664	chr11	56099655	OR8K1 (-13765), OR8K3 (+13873)	1.13297	0.237458	1.83074e-06	0.125489
T90-T0	IL6	cg25761326	chr10	11206792	CELF2 (+146900), USP6NL (+367481)	-0.786324	0.157731	6.18896e-07	0.0500934													T90-T14	IL6	cg14547105	chr3	172725150	SPATA16 (+133907), ECT2 (+256657)	1.53472	0.323996	2.17061e-06	0.125489
T90-T0	IL6	cg18856952	chr16	3716239	DNASE1 (+14402), TRAP1 (+51358)	-0.7624	0.155713	9.77146e-07	0.0667625													T90-T14	IL6	cg05072637	chr9	131355483	SPTAN1 (+40615), WDR34 (+63582)	1.21773	0.260677	2.99166e-06	0.160602
T90-T0	IL6	cg05059663	chr17	13972631	COX10 (-214)	0.844932	0.175952	1.57043e-06	0.069428													T90-T14	IL6	cg03312547	chr9	137561373	FCN2 (-211284), COL5A1 (+27754)	-1.13254	0.248369	5.11747e-06	0.171294
T90-T0	IL6	cg12026394	chr9	100745975	ANP32B (+333)	-0.823469	0.170171	1.30439e-06	0.069428													T90-T14	IL6	cg04762765	chr17	57409695	YPEL2 (+633)	-0.822054	0.179156	4.46489e-06	0.171294
T90-T0	IL6	cg14541557	chr10	11514374	USP6NL (+59899), CELF2 (+454482)	0.65079	0.135424	1.54297e-06	0.069428													T90-T14	IL6	cg05127899	chr6	28911474	TRIM27 (-19709), ZNF311 (+61562)	-0.496282	0.10873	5.01058e-06	0.171294
T90-T0	IL6	cg20876723	chr17	1619712	WDR81 (-8541), TLCD2 (-5981)	0.514738	0.106411	1.31631e-06	0.069428													T90-T14	IL6	cg07804203	chr3	168538940	GOLIM4 (-725178), MECOM (+325152)	0.655822	0.142626	4.26195e-06	0.171294
T90-T0	IL6	cg24977301	chr20	31656499	BPIFB4 (-12833), BPIFB3 (+13270)	-0.930518	0.193538	1.52507e-06	0.069428													T90-T14	IL6	cg09936190	chr10	43892956	HNRNPF (-678)	-1.28246	0.277187	3.7154e-06	0.171294
T90-T0	IL6	cg26864315	chr8	101579761	ANKRD46 (-7792), SNX31 (+82131)	0.736639	0.151444	1.14984e-06	0.069428													T90-T14	IL6	cg11545635	chr1	85610457	SYDE2 (+56271), WDR63 (+82454)	1.09359	0.240092	5.24207e-06	0.171294
T90-T0	IL6	cg09155209	chr4	1400252	NKX1-1 (-134)	0.408193	0.0853554	1.73323e-06	0.0723685													T90-T14	IL6	cg18717355	chr14	75744458	FOS (-1018)	-0.67252	0.147315	4.99064e-06	0.171294
T90-T0	IL6	cg03093806	chr15	40331377	SRP14 (+11)	-0.77395	0.162764	1.98412e-06	0.0784838													T90-T14	IL6	cg19927586	chr4	24423967	PPARGC1A (-532268), DHX15 (+162205)	-0.607241	0.131488	3.87064e-06	0.171294
T90-T0	IL6	cg11099930	chr5	36876680	NIPBL (-180)	0.997484	0.210744	2.21063e-06	0.0791157													T90-T14	IL6	cg20216960	chr6	44041456	TMEM63B (-53194), VEGFA (+303013)	-0.913799	0.200148	4.98038e-06	0.171294
T90-T0	IL6	cg27056599	chr17	21279696	KCNJ12 (+188)	-0.517126	0.109119	2.14664e-06	0.0791157													T90-T14	IL6	cg09103232	chr17	7185001	SLC2A4 (+16)	-1.38372	0.30441	5.47857e-06	0.171562
T90-T0	IL6	cg15319380	chr2	203639098	ICA1L (+97266), FAM117B (+139188)	-1.03169	0.219785	2.67776e-06	0.0882376													T90-T14	IL6	cg00539049	chr2	149933534	LYPD6 (-253516), LYPD6B (+38554)	-1.02183	0.228194	7.53748e-06	0.176018
T90-T0	IL6	cg15344854	chr4	95128661	SMARCAD1 (-100)	-0.755895	0.161255	2.76478e-06	0.0882376													T90-T14	IL6	cg00940546	chr8	81785255	ZNF704 (+1760), ZBTB10 (+387354)	0.821303	0.183737	7.82265e-06	0.176018
T90-T0	IL6	cg19740375	chr3	38690410	SCN5A (+752)	0.935027	0.199635	2.81773e-06	0.0882376													T90-T14	IL6	cg01897308	chr12	96029861	USP44 (-84596), NTN4 (+154674)	0.74024	0.165582	7.80246e-06	0.176018
T90-T0	IL6	cg01545140	chr7	139257600	CLEC2L (+48999), HIPK2 (+219916)	0.671533	0.144309	3.26432e-06	0.0981338													T90-T14	IL6	cg02243495	chr17	48227139	PPP1R9B (+737)	-0.801598	0.179433	7.91756e-06	0.176018
T90-T0	IL6	cg03766027	chr2	71296001	NAGK (+571)	-1.50603	0.324782	3.53433e-06	0.100398													T90-T14	IL6	cg04343789	chr16	523849	CAPN15 (-54006), RAB11FIP3 (+48231)	-0.519012	0.114933	6.30882e-06	0.176018
T90-T0	IL6	cg08264694	chr12	69140587	SLC35E3 (+702)	0.43138	0.093265	3.74038e-06	0.100398													T90-T14	IL6	cg10753283	chr13	114912269	CDC16 (-88092), RASA3 (-14184)	-0.992805	0.222855	8.39211e-06	0.176018
T90-T0	IL6	cg23532972	chr2	234183886	SAG (-32580), ATG16L1 (+23670)	1.08666	0.23492	3.7344e-06	0.100398													T90-T14	IL6	cg11401866	chr7	75932851	HSPB1 (+991)	-0.42738	0.0957228	8.01572e-06	0.176018
T90-T0	IL6	cg00898988	chr14	24020746	THTPA (-4484), ZFHX2 (+111)	0.238691	0.0520006	4.42893e-06	0.110954													T90-T14	IL6	cg13299021	chr1	62125028	TM2D1 (+66066), NFIA (+577495)	-0.715149	0.158629	6.53485e-06	0.176018
T90-T0	IL6	cg02437119	chr4	6785192	KIAA0232 (+726)	-0.54526	0.118745	4.3931e-06	0.110954													T90-T14	IL6	cg19418525	chr4	79077191	ANXA3 (-395481), FRAS1 (+98468)	-0.732173	0.164388	8.43129e-06	0.176018
T90-T0	IL6	cg12831351	chr16	71496226	ZNF23 (-110)	0.982664	0.214513	4.62942e-06	0.112236													T90-T14	IL6	cg22751289	chr3	155007700	MME (+210265), PLCH1 (+386127)	-0.578399	0.128352	6.59581e-06	0.176018
T90-T0	IL6	cg18760360	chr15	60953215	RORA (-33554)	-0.574102	0.125695	4.93758e-06	0.115966													T90-T14	IL6	cg22927247	chr8	86351195	CA3 (+140)	1.46265	0.328231	8.34457e-06	0.176018
T90-T0	IL6	cg11504445	chr4	80005361	PAQR3 (-144770), NAA11 (+241842)	-0.573803	0.12585	5.12948e-06	0.116822													T90-T14	IL6	cg24870828	chr5	149953322	SYNPO (-27319), NDST1 (+65649)	-1.07813	0.238944	6.41968e-06	0.176018
T90-T0	IL6	cg10162318	chr1	1663924	CDK11A (-8162), SLC35E2 (+13506)	0.927254	0.204257	5.63521e-06	0.124565													T90-T14	IL6	cg06623474	chr4	83815450	SEC31A (-3032)	0.537042	0.121056	9.15138e-06	0.185888
T90-T0	IL6	cg07675449	chr7	12496360	SCIN (-113951), VWDE (-52830)	0.751223	0.165965	6.00021e-06	0.128844													T90-T14	TNFa	cg00425078	chr16	4230255	ADCY9 (-64070), SRL (+61825)	-0.99099	0.174536	1.36391e-08	0.0102506
T90-T0	IL6	cg00687201	chr17	20080309	SPECC1 (+89975), LGALS9B (+290538)	0.721427	0.160233	6.71978e-06	0.131345													T90-T14	TNFa	cg03837292	chr11	67049397	ANKRD13D (-7364), ADRBK1 (+15517)	-1.73224	0.324883	9.7196e-08	0.0365245
T90-T0	IL6	cg05499037	chr1	38340026	MTF1 (-14735), INPP5B (+72696)	0.85184	0.189324	6.8157e-06	0.131345													T90-T14	TNFa	cg01199321	chr5	169694363	LCP2 (+30867), FOXI1 (+161463)	-1.46786	0.289761	4.06775e-07	0.0611434
T90-T0	IL6	cg17584303	chr4	1657192	NKX1-1 (-257074), FAM53A (+28795)	2.63336	0.583074	6.29168e-06	0.131345													T90-T14	TNFa	cg14527458	chr12	42853904	PRICKLE1 (+23892), PPHLN1 (+133937)	0.713435	0.139245	2.99742e-07	0.0611434
T90-T0	IL6	cg18425731	chr2	158184641	ERMN (-417)	0.653877	0.145043	6.53927e-06	0.131345													T90-T14	TNFa	cg25131591	chr13	25837192	AMER2 (-90768), MTMR6 (+24954)	0.668963	0.130965	3.25669e-07	0.0611434
T90-T0	IL6	cg14762436	chr7	24917750	DFNA5 (-120019), OSBPL3 (+102056)	-0.823539	0.185691	9.20733e-06	0.172998													T90-T14	TNFa	cg16572375	chr13	26625766	SHISA2 (-598)	0.423166	0.0849312	6.27817e-07	0.0786408
T90-T0	TNFa	cg26047759	chr10	23407766	PTF1A (-73489), MSRB2 (+23332)	-1.18511	0.187737	2.7438e-10	0.000206214													T90-T14	TNFa	cg00490688	chr10	93300683	PPP1R3C (+92127), HECTD2 (+130582)	-0.960444	0.199602	1.49577e-06	0.0864742
T90-T0	TNFa	cg03231321	chr4	8596152	CPZ (+1766), HMX1 (+277390)	1.40904	0.258864	5.23402e-08	0.0196685													T90-T14	TNFa	cg00640991	chr1	29685631	PTPRU (+122604)	1.0611	0.219459	1.33107e-06	0.0864742
T90-T0	TNFa	cg01199321	chr5	169694363	LCP2 (+30867), FOXI1 (+161463)	-1.48981	0.286602	2.01234e-07	0.0504135													T90-T14	TNFa	cg01512760	chr22	43267011	ARFGAP3 (-13604), PACSIN2 (+144139)	0.661193	0.135736	1.10935e-06	0.0864742
T90-T0	TNFa	cg09282258	chr7	29603407	PRR15 (-19)	-1.08613	0.218012	6.29338e-07	0.0740501													T90-T14	TNFa	cg02185666	chr2	206549667	NRP2 (+2444), INO80D (+401238)	1.10563	0.22785	1.21934e-06	0.0864742
T90-T0	TNFa	cg09638873	chr4	4348928	ENSG00000168824 (-938)	-0.525544	0.105866	6.89696e-07	0.0740501													T90-T14	TNFa	cg15536830	chr18	43245137	SLC14A1 (-61552), SLC14A2 (+50372)	-0.924436	0.189305	1.04312e-06	0.0864742
T90-T0	TNFa	cg15962267	chr5	138612986	SIL1 (-78900), MATR3 (-16350)	-1.56324	0.30937	4.34923e-07	0.0740501													T90-T14	TNFa	cg24880665	chr1	202772164	SYT2 (-159584), KDM5B (+6433)	-0.71003	0.147178	1.40494e-06	0.0864742
T90-T0	TNFa	cg21866886	chr1	6106084	KCNAB2 (+104)	0.664055	0.132663	5.56916e-07	0.0740501													T90-T14	TNFa	cg27617640	chr2	206849310	INO80D (+101595), NRP2 (+302087)	-1.06114	0.220221	1.44626e-06	0.0864742
T90-T0	TNFa	cg13439880	chr9	19430626	ACER2 (+21570), SLC24A2 (+356299)	-0.884055	0.180721	9.99048e-07	0.0834276													T90-T14	TNFa	cg06072664	chr13	26587856	SHISA2 (+37312), ATP8A2 (+641648)	1.04104	0.218121	1.81709e-06	0.0975469
T90-T0	TNFa	cg23814554	chr1	200916440	C1orf106 (+52492), KIF21B (+76387)	-0.915565	0.187028	9.81441e-07	0.0834276													T90-T14	TNFa	cg09351230	chr7	1473949	MICALL2 (+25188), UNCX (+201407)	-2.54963	0.5388	2.22265e-06	0.0982626
T90-T0	TNFa	cg11785044	chr1	246274314	SMYD3 (+396204), KIF26B (+956028)	0.590402	0.124213	2.00268e-06	0.126676													T90-T14	TNFa	cg16759221	chr17	45003025	GOSR2 (+2498), RPRML (+53588)	0.964543	0.203213	2.07011e-06	0.0982626
T90-T0	TNFa	cg13931845	chr9	89894865	GAS1 (-332762), DAPK1 (-217930)	-0.847045	0.177377	1.79367e-06	0.126676													T90-T14	TNFa	cg17770792	chr3	126242808	CHST13 (-317)	-0.996766	0.210203	2.11713e-06	0.0982626
T90-T0	TNFa	cg14229370	chr2	27184529	MAPRE3 (-8950), DPYSL5 (+113561)	-1.22756	0.258371	2.0226e-06	0.126676													T90-T14	TNFa	cg05176716	chr12	131414189	GPR133 (-24262), RAN (+57766)	0.382772	0.0819994	3.04172e-06	0.11033
T90-T0	TNFa	cg02437119	chr4	6785192	KIAA0232 (+726)	-0.539136	0.114622	2.55636e-06	0.141359													T90-T14	TNFa	cg11323848	chr12	111515087	CUX2 (+43260), FAM109A (+291837)	0.962804	0.206379	3.0828e-06	0.11033
T90-T0	TNFa	cg05570435	chr20	56663371	PMEPA1 (-378414), PPP4R1L (+221123)	0.80247	0.171549	2.9e-06	0.141359													T90-T14	TNFa	cg21142158	chr13	40229689	COG6 (-124)	-0.942036	0.200872	2.73551e-06	0.11033
T90-T0	TNFa	cg08043842	chr21	40033629	ERG (-12)	-0.490467	0.105021	3.00938e-06	0.141359													T90-T14	TNFa	cg21728307	chr14	105398410	PLD4 (+7251), AHNAK2 (+46283)	0.836666	0.178709	2.84479e-06	0.11033
T90-T0	TNFa	cg15802848	chr6	33359461	KIFC1 (+149)	-0.554005	0.118521	2.94939e-06	0.141359													T90-T14	TNFa	cg11672442	chr9	103199886	MSANTD3-TMEFF1 (-4666)	0.694331	0.149976	3.66339e-06	0.116648
T90-T0	TNFa	cg00316677	chr5	151151425	G3BP1 (-45), ATOX1 (+667)	-0.510327	0.111206	4.45349e-06	0.160783													T90-T14	TNFa	cg15020889	chr7	123265521	LMOD2 (-30339), ASB15 (+58458)	-1.92916	0.417011	3.72496e-06	0.116648
T90-T0	TNFa	cg00652200	chr22	24577169	SUSD2 (-57)	1.16747	0.262438	8.64558e-06	0.160783													T90-T14	TNFa	cg20934660	chr17	10031928	RCVRN (-222991), GAS7 (+69939)	-0.757481	0.163458	3.58503e-06	0.116648
T90-T0	TNFa	cg00920130	chr5	169694350	LCP2 (+30880), FOXI1 (+161450)	-1.39173	0.303833	4.63692e-06	0.160783													T90-T14	TNFa	cg07186471	chr3	10553881	SLC6A11 (-304003), ATP2B2 (-6614)	-1.26699	0.277453	4.95949e-06	0.143361
T90-T0	TNFa	cg02706653	chr20	17208584	PCSK2 (+949)	1.05636	0.235597	7.33439e-06	0.160783													T90-T14	TNFa	cg20399252	chr13	50266227	EBPL (-617)	0.655111	0.143424	4.93228e-06	0.143361
T90-T0	TNFa	cg02830351	chr20	1374350	FKBP1A (-545)	0.765023	0.169514	6.39074e-06	0.160783													T90-T14	TNFa	cg03168587	chr11	65657818	FIBP (-1817), CCDC85B (-56)	-1.0878	0.238915	5.28617e-06	0.147144
T90-T0	TNFa	cg04600774	chr2	242524233	BOK (+26098), THAP4 (+52630)	1.11744	0.246729	5.92609e-06	0.160783													T90-T14	TNFa	cg14655905	chr11	10512693	MTRNR2L8 (+18029), AMPD3 (+40466)	1.64461	0.362104	5.57744e-06	0.14829
T90-T0	TNFa	cg04829878	chr9	128464166	MAPKAP1 (+5346), GAPVD1 (+440056)	-0.877067	0.197296	8.77117e-06	0.160783													T90-T14	TNFa	cg20326260	chr8	41582061	NKX6-3 (-77184), ANK1 (+172218)	0.805252	0.177789	5.91926e-06	0.14829
T90-T0	TNFa	cg04887104	chr9	134917609	RAPGEF1 (-332381), MED27 (+37685)	0.495772	0.110772	7.61985e-06	0.160783													T90-T14	TNFa	cg26856367	chr3	187011953	MASP1 (-2308)	-1.11658	0.246364	5.83621e-06	0.14829
T90-T0	TNFa	cg06606475	chr10	118367343	PNLIPRP1 (+16863), HSPA12A (+134741)	0.768191	0.170697	6.78558e-06	0.160783													T90-T14	TNFa	cg09936190	chr10	43892956	HNRNPF (-678)	-1.41964	0.31507	6.61283e-06	0.156974
T90-T0	TNFa	cg08668527	chr14	103995316	TRMT61A (-204)	-0.949543	0.210557	6.49275e-06	0.160783													T90-T14	TNFa	cg15956152	chr2	178129912	NFE2L2 (-54)	-1.01698	0.225967	6.77744e-06	0.156974
T90-T0	TNFa	cg09196456	chr19	1390694	NDUFS7 (+7065), GAMT (+10874)	-0.474382	0.103839	4.91374e-06	0.160783													T90-T14	TNFa	cg25010476	chr22	24235372	MIF (-818)	0.633336	0.140836	6.89249e-06	0.156974
T90-T0	TNFa	cg09313745	chr12	3373666	PRMT8 (-226735), TSPAN9 (+187124)	0.602507	0.135161	8.28508e-06	0.160783													T90-T14	TNFa	cg08427005	chr1	234841610	IRF2BP2 (-96340), TOMM20 (+450640)	0.794437	0.177262	7.40495e-06	0.163685
T90-T0	TNFa	cg12300292	chr7	72847862	FZD9 (-246)	0.352549	0.079261	8.66938e-06	0.160783													T90-T14	TNFa	cg02942547	chr15	75968404	IMP3 (-27358), CSPG4 (+36784)	0.940392	0.21089	8.22818e-06	0.17326
T90-T0	TNFa	cg14597822	chr19	44760666	ZNF233 (-3409)	0.661863	0.148834	8.70796e-06	0.160783													T90-T14	TNFa	cg17064907	chr3	194407750	LSG1 (-14545), XXYLT1 (+584145)	0.695046	0.155934	8.2992e-06	0.17326
T90-T0	TNFa	cg14747209	chr16	29808139	MAZ (-9777), KIF22 (+6099)	-0.919768	0.201652	5.08726e-06	0.160783													T90-T14	TNFa	cg11188750	chr8	117671124	TRPS1 (-989897), EIF3H (+96935)	0.710616	0.159749	8.65369e-06	0.173727
T90-T0	TNFa	cg16455307	chr11	70010175	FADD (-39093), ANO1 (+85768)	1.16368	0.259855	7.52792e-06	0.160783													T90-T14	TNFa	cg17675275	chr10	77499273	ZNF503 (-337610), C10orf11 (-43245)	1.28423	0.288908	8.78387e-06	0.173727
T90-T0	TNFa	cg16756854	chr11	66116455	BRMS1 (-3866), B3GNT1 (-1293)	0.358962	0.0805655	8.36854e-06	0.160783													T90-T14	TNFa	cg17034966	chr1	230885022	CAPN9 (+1893), C1orf198 (+119376)	-1.01916	0.230185	9.53114e-06	0.179082
T90-T0	TNFa	cg16995299	chr8	142222147	SLC45A4 (+16525), DENND3 (+83428)	0.397036	0.0878624	6.21806e-06	0.160783													T90-T14	TNFa	cg20034270	chr4	26886485	STIM2 (+24023)	-0.820803	0.185365	9.50982e-06	0.179082
T90-T0	TNFa	cg18397790	chr1	26506352	CATSPER4 (-10699), CNKSR1 (+2459)	-0.752545	0.165098	5.15982e-06	0.160783													T90-T14	TNFa	cg16455307	chr11	70010175	FADD (-39093), ANO1 (+85768)	1.26883	0.286955	9.79194e-06	0.179494
T90-T0	TNFa	cg19346193	chr10	127513190	UROS (-1395), BCCIP (+1076)	0.919143	0.19971	4.17686e-06	0.160783
T90-T0	TNFa	cg19477032	chr12	31452973	FAM60A (+26332), DDX11 (+226195)	0.871456	0.190399	4.71704e-06	0.160783
T90-T0	TNFa	cg20919556	chr6	154832050	CNKSR3 (-258)	-0.777754	0.171372	5.66812e-06	0.160783
T90-T0	TNFa	cg21696538	chr4	10736506	CLNK (-50018), HS3ST1 (+694882)	0.502901	0.111385	6.3324e-06	0.160783
T90-T0	TNFa	cg25023165	chr1	229275061	TMEM78 (-110321), RHOU (+404238)	-1.09658	0.239261	4.57972e-06	0.160783
T90-T0	TNFa	cg27094808	chr1	205003449	CNTN2 (-8875), NFASC (+205668)	1.61579	0.36128	7.73462e-06	0.160783
T90-T0	TNFa	cg09936190	chr10	43892956	HNRNPF (-678)	-1.118	0.251977	9.12647e-06	0.163313
T90-T0	TNFa	cg10034346	chr9	139262114	DNLZ (-3874)	0.708813	0.159995	9.41433e-06	0.164546

### Sheet: Table S14
Table S14. Bidirectional causality between DNA methylation changes and ex-vivo cytokine production changes
unidirectional causal relationships
Direction	Mediation	Effect	Estimate	95% CI Lower	95% CI Upper	p.value	exposure	mediator	outcome
Drection1 (DNA methylation change as mediators)	rs6703420 > cg00459116 > TI (IFN-γ)-C	ACME	0.131085	0.0342516	0.243726	0.004	rs6703420	cg00459116	CytoPro (IFN-γ)-C
		ADE	0.249254	-0.0247043	0.504626	0.082	rs6703420	cg00459116	CytoPro (IFN-γ)-C
		Total Effect	0.380339	0.10393	0.662618	0.008	rs6703420	cg00459116	CytoPro (IFN-γ)-C
		Prop. Mediated	0.337616	0.0929991	1.17315	0.008	rs6703420	cg00459116	CytoPro (IFN-γ)-C
	rs7500421 > cg04983687 > TI (IFN-γ)-C	ACME	-0.104871	-0.219818	-0.0172428	0.008	rs7500421	cg04983687	CytoPro (IFN-γ)-C
		ADE	-0.237836	-0.55165	0.0636954	0.144	rs7500421	cg04983687	CytoPro (IFN-γ)-C
		Total Effect	-0.342708	-0.672771	-0.0290622	0.04	rs7500421	cg04983687	CytoPro (IFN-γ)-C
		Prop. Mediated	0.288377	0.0267788	1.53596	0.044	rs7500421	cg04983687	CytoPro (IFN-γ)-C
	rs12930504 > cg04983687 > TI (IFN-γ)-C	ACME	-0.104311	-0.22575	-0.0194452	0.008	rs12930504	cg04983687	CytoPro (IFN-γ)-C
		ADE	-0.235718	-0.549176	0.0659995	0.146	rs12930504	cg04983687	CytoPro (IFN-γ)-C
		Total Effect	-0.340029	-0.656397	-0.03094	0.028	rs12930504	cg04983687	CytoPro (IFN-γ)-C
		Prop. Mediated	0.292999	0.0291267	1.77611	0.036	rs12930504	cg04983687	CytoPro (IFN-γ)-C
	rs553169 > cg08944026 > TI (IFN-γ)-C	ACME	-0.097254	-0.190211	-0.0247741	0.002	rs553169	cg08944026	CytoPro (IFN-γ)-C
		ADE	-0.195091	-0.425482	0.00949065	0.076	rs553169	cg08944026	CytoPro (IFN-γ)-C
		Total Effect	-0.292345	-0.518753	-0.0762924	0.012	rs553169	cg08944026	CytoPro (IFN-γ)-C
		Prop. Mediated	0.330205	0.0864373	1.05086	0.014	rs553169	cg08944026	CytoPro (IFN-γ)-C
	rs2865831 > cg10671380 > TI (IL-1β)-C	ACME	0.0608413	0.0134583	0.124925	0.014	rs2865831	cg10671380	CytoPro (IL-1β)-C
		ADE	0.184547	-0.00499207	0.369634	0.06	rs2865831	cg10671380	CytoPro (IL-1β)-C
		Total Effect	0.245389	0.0565806	0.436531	0.01	rs2865831	cg10671380	CytoPro (IL-1β)-C
		Prop. Mediated	0.24006	0.0430904	0.974429	0.024	rs2865831	cg10671380	CytoPro (IL-1β)-C
	rs12951691 > cg11252995 > TI (IL-1β)-C	ACME	-0.0848458	-0.171909	-0.0205864	0.008	rs12951691	cg11252995	CytoPro (IL-1β)-C
		ADE	-0.202741	-0.466169	0.0622531	0.136	rs12951691	cg11252995	CytoPro (IL-1β)-C
		Total Effect	-0.287587	-0.562029	-0.0178739	0.032	rs12951691	cg11252995	CytoPro (IL-1β)-C
		Prop. Mediated	0.287704	0.0409839	1.57793	0.04	rs12951691	cg11252995	CytoPro (IL-1β)-C
	rs751229 > cg17152177 > TI (IFN-γ)-C	ACME	0.0871377	0.0169387	0.180955	0.004	rs751229	cg17152177	CytoPro (IFN-γ)-C
		ADE	0.140852	-0.0726216	0.369056	0.214	rs751229	cg17152177	CytoPro (IFN-γ)-C
		Total Effect	0.22799	0.010712	0.461432	0.04	rs751229	cg17152177	CytoPro (IFN-γ)-C
		Prop. Mediated	0.363808	0.0158413	2.13062	0.044	rs751229	cg17152177	CytoPro (IFN-γ)-C
	rs28402204 > cg19226099 > TI (IFN-γ)-C	ACME	-0.082542	-0.184513	-0.0105292	0.016	rs28402204	cg19226099	CytoPro (IFN-γ)-C
		ADE	-0.250302	-0.540404	0.0193891	0.076	rs28402204	cg19226099	CytoPro (IFN-γ)-C
		Total Effect	-0.332844	-0.605113	-0.0565203	0.01	rs28402204	cg19226099	CytoPro (IFN-γ)-C
		Prop. Mediated	0.234838	0.0318468	1.17906	0.022	rs28402204	cg19226099	CytoPro (IFN-γ)-C
	rs604639 > cg21375332 > TI (IFN-γ)-C	ACME	0.0996464	0.0226638	0.201764	0.008	rs604639	cg21375332	CytoPro (IFN-γ)-C
		ADE	0.194627	-0.0608976	0.438529	0.142	rs604639	cg21375332	CytoPro (IFN-γ)-C
		Total Effect	0.294273	0.0466742	0.535497	0.024	rs604639	cg21375332	CytoPro (IFN-γ)-C
		Prop. Mediated	0.326598	0.057339	1.51631	0.028	rs604639	cg21375332	CytoPro (IFN-γ)-C
	rs11777392 > cg25926804 > TI (IFN-γ)-C	ACME	-0.0861943	-0.181133	-0.0175211	0.004	rs11777392	cg25926804	CytoPro (IFN-γ)-C
		ADE	-0.205584	-0.444692	0.0342611	0.09	rs11777392	cg25926804	CytoPro (IFN-γ)-C
		Total Effect	-0.291778	-0.5403	-0.0476325	0.028	rs11777392	cg25926804	CytoPro (IFN-γ)-C
		Prop. Mediated	0.286745	0.0392711	1.16388	0.032	rs11777392	cg25926804	CytoPro (IFN-γ)-C
	rs6991078 > cg25926804 > TI (IFN-γ)-C	ACME	-0.0854466	-0.173313	-0.0155911	0.012	rs6991078	cg25926804	CytoPro (IFN-γ)-C
		ADE	-0.198347	-0.43747	0.0313284	0.108	rs6991078	cg25926804	CytoPro (IFN-γ)-C
		Total Effect	-0.283794	-0.521536	-0.0506169	0.014	rs6991078	cg25926804	CytoPro (IFN-γ)-C
		Prop. Mediated	0.286134	0.0454628	1.32439	0.022	rs6991078	cg25926804	CytoPro (IFN-γ)-C
Direction2 (DNA methylation change as outcome)	rs2785979 > TI (IFN-γ)-C > cg07420470	ACME	-0.0200051	-0.0451688	-0.00246921	0.026	rs2785979	CytoPro (IFN-γ)-C	cg07420470
		ADE	-0.050642	-0.107901	0.00921841	0.096	rs2785979	CytoPro (IFN-γ)-C	cg07420470
		Total Effect	-0.0706471	-0.128567	-0.00719217	0.03	rs2785979	CytoPro (IFN-γ)-C	cg07420470
		Prop. Mediated	0.269219	0.00550408	1.17138	0.048	rs2785979	CytoPro (IFN-γ)-C	cg07420470
	rs56363913 > TI (IFN-γ)-C > cg09973070	ACME	-0.0263804	-0.0574728	-0.00346926	0.01	rs56363913	CytoPro (IFN-γ)-C	cg09973070
		ADE	-0.0735001	-0.154487	0.00554957	0.076	rs56363913	CytoPro (IFN-γ)-C	cg09973070
		Total Effect	-0.0998805	-0.178882	-0.0193317	0.01	rs56363913	CytoPro (IFN-γ)-C	cg09973070
		Prop. Mediated	0.251827	0.0299038	1.16473	0.02	rs56363913	CytoPro (IFN-γ)-C	cg09973070
	rs55927187 > TI (IFN-γ)-C > cg09973070	ACME	-0.0268785	-0.0584782	-0.00524721	0.004	rs55927187	CytoPro (IFN-γ)-C	cg09973070
		ADE	-0.0738094	-0.152466	0.00366857	0.07	rs55927187	CytoPro (IFN-γ)-C	cg09973070
		Total Effect	-0.100688	-0.179901	-0.0216681	0.012	rs55927187	CytoPro (IFN-γ)-C	cg09973070
		Prop. Mediated	0.255185	0.046448	1.03551	0.016	rs55927187	CytoPro (IFN-γ)-C	cg09973070
	rs28611048 > TI (TNFα)-C > cg03231321	ACME	-0.0147808	-0.0302663	-0.00350595	0.01	rs28611048	CytoPro (TNFα)-C	cg03231321
		ADE	-0.0366801	-0.0750296	0.00479372	0.068	rs28611048	CytoPro (TNFα)-C	cg03231321
		Total Effect	-0.0514609	-0.0895214	-0.0101041	0.014	rs28611048	CytoPro (TNFα)-C	cg03231321
		Prop. Mediated	0.28025	0.0514175	1.10749	0.024	rs28611048	CytoPro (TNFα)-C	cg03231321
	rs28706846 > TI (TNFα)-C > cg03231321	ACME	0.0255436	0.00490233	0.051959	0.004	rs28706846	CytoPro (TNFα)-C	cg03231321
		ADE	0.0621578	-0.00473554	0.132279	0.072	rs28706846	CytoPro (TNFα)-C	cg03231321
		Total Effect	0.0877014	0.0177783	0.155356	0.008	rs28706846	CytoPro (TNFα)-C	cg03231321
		Prop. Mediated	0.280662	0.069631	1.10506	0.012	rs28706846	CytoPro (TNFα)-C	cg03231321
	rs4696666 > TI (TNFα)-C > cg03231321	ACME	0.0273916	0.00951544	0.0497346	0.002	rs4696666	CytoPro (TNFα)-C	cg03231321
		ADE	0.0484561	-0.0115703	0.108253	0.118	rs4696666	CytoPro (TNFα)-C	cg03231321
		Total Effect	0.0758477	0.0140108	0.137436	0.018	rs4696666	CytoPro (TNFα)-C	cg03231321
		Prop. Mediated	0.353141	0.104474	1.3494	0.02	rs4696666	CytoPro (TNFα)-C	cg03231321
	rs4696730 > TI (TNFα)-C > cg03231321	ACME	0.0286271	0.0111785	0.0535989	0.002	rs4696730	CytoPro (TNFα)-C	cg03231321
		ADE	0.0460073	-0.0185263	0.107338	0.148	rs4696730	CytoPro (TNFα)-C	cg03231321
		Total Effect	0.0746344	0.0112487	0.139905	0.028	rs4696730	CytoPro (TNFα)-C	cg03231321
		Prop. Mediated	0.381618	0.105693	1.45922	0.03	rs4696730	CytoPro (TNFα)-C	cg03231321
ACME: The Average Causal Mediated Effect
ADE: Average Direct Effect

### Sheet: Table S15
Table S15. DNA methylation changes between day14 and day0 (short-term effect, model T14-T0, P<1e-5) in male and female
	CpG	Chr	Pos	Gene_Annotation	P	P.adj	Relation_to_Island
Results of male	cg00950947	chr10	653567	DIP2C (+82,038), ZMYND11 (+473,144)	7.94723e-06	0.351911	S_Shore
	cg01249024	chr20	49206659	PARD6B (-141,421), PTPN1 (+79,769)	6.18382e-06	0.351911	OpenSea
	cg01532172	chr10	29095657	LYZL1 (-482,332), BAMBI (+129,387)	7.57001e-06	0.351911	OpenSea
	cg02093227	chr4	174513493	CEP44 (-691,561), HAND2 (-62,114)	4.77613e-06	0.351911	OpenSea
	cg02989859	chr8	50143496	SNTG1 (-680,736), C8orf22 (+158,584)	4.90436e-06	0.351911	OpenSea
	cg04782692	chr17	68124926	KCNJ2 (-40,749), KCNJ16 (+23,932)	4.90857e-06	0.351911	OpenSea
	cg08882470	chr12	2496148	FKBP4 (-407,970), CACNA1C (+333,420)	6.25727e-06	0.351911	OpenSea
	cg09055519	chr11	1918755	TNNT3 (-22,036), LSP1 (+32,361)	5.21008e-06	0.351911	OpenSea
	cg10463707	chr12	11963139	BCL2L14 (-260,733), ETV6 (+160,352)	9.86812e-06	0.351911	OpenSea
	cg10691109	chr7	106758983	HBP1 (-50,476), PRKAR2B (+73,890)	5.20312e-06	0.351911	OpenSea
	cg12126790	chr1	205113974	RBBP5 (-22,832), DSTYK (+66,719)	5.92295e-07	0.351911	OpenSea
	cg16855976	chr19	48863404	SYNGR4 (-4,247), TMEM143 (+4,089)	4.28279e-06	0.351911	N_Shelf
	cg18264383	chr3	45730917	SACM1L (+164)	9.18722e-06	0.351911	Island
	cg22622451	chr10	99337800	HOGA1 (-6,299), ANKRD2 (+5,603)	8.39058e-06	0.351911	N_Shore
	cg23460082	chr9	138951983	NACC2 (-9,558), C9orf69 (+58,725)	1.60382e-06	0.351911	OpenSea
	cg25206451	chr7	143805315	OR2A2 (-1,291)	4.45067e-06	0.351911	OpenSea
	cg26181818	chr2	233323935	ALPI (+3,103), ECEL1 (+28,602)	4.78148e-06	0.351911	Island
	cg26797722	chr6	15432551	JARID2 (+186,025), DTNBP1 (+230,721)	4.57575e-06	0.351911	OpenSea
Results of female	cg00675313	chr8	121458556	MRPL13 (-931), MTBP (+891)	6.47039e-06	0.233072	S_Shore
	cg02011404	chr12	57400532	ZBTB39 (-303)	3.80127e-07	0.09523	S_Shore
	cg02297541	chr6	33180841	RING1 (+4,570), VPS52 (+58,829)	4.70246e-06	0.233072	N_Shore
	cg03534674	chr1	244199712	AKT3 (-186,283), ZBTB18 (-14,872)	8.75196e-06	0.233072	OpenSea
	cg03617736	chr1	185370123	HMCN1 (-333,559), IVNS1ABP (-83,663)	7.94973e-06	0.233072	OpenSea
	cg03959347	chr10	60273059	BICC1 (+160)	3.44618e-06	0.233072	Island
	cg04452478	chr3	31753853	STT3B (+179,572), OSBPL10 (+268,940)	9.73448e-06	0.233072	OpenSea
	cg06859006	chr17	18768545	SLC5A10 (-86,932), PRPSAP2 (+7,126)	1.35451e-07	0.0950178	OpenSea
	cg07285181	chr16	1233262	CACNA1H (+30,022), TPSG1 (+41,994)	2.02119e-06	0.233072	N_Shelf
	cg07333510	chr17	4854754	PFN1 (-2,446), ENO3 (+365)	3.15897e-06	0.233072	S_Shore
	cg09057094	chr1	215259745	KCTD3 (-480,989), KCNK2 (+3,167)	4.13076e-06	0.233072	S_Shelf
	cg09601912	chr2	119591144	EN1 (+14,109), INSIG2 (+745,095)	8.11366e-06	0.233072	N_Shore
	cg09923293	chr10	118928131	VAX1 (-30,565), KCNK18 (-28,868)	3.7549e-06	0.233072	Island
	cg10211209	chr13	43410862	DNAJC15 (-186,476), TNFSF11 (+262,574)	3.56068e-06	0.233072	OpenSea
	cg13562602	chr9	137720792	FCN2 (-51,865), COL5A1 (+187,173)	5.17191e-06	0.233072	S_Shore
	cg13701770	chr1	156130293	SLC25A44 (-33,586), SEMA4A (+6,976)	2.52854e-07	0.0950178	OpenSea
	cg14165021	chr14	21789486	RPGRIP1 (+33,351), SUPT16H (+62,938)	7.01691e-06	0.233072	OpenSea
	cg14735689	chr11	76495289	LRRC32 (-114,246), TSKU (-7,506)	8.37786e-06	0.233072	Island
