## Supplementary material for "Epigenetic Reprogramming Mediates Monocyte and Heterologous T Cell-derived Cytokine Responses after BCG Vaccination": Table S (part 3 of 3)

### Sheet: Table S15 (continued)
Table S15. DNA methylation changes between day14 and day0 (short-term effect, model T14-T0, P<1e-5) in male and female
	cg16314693	chr5	1813859	NDUFS6 (+12,346), IRX4 (+73,472)	5.31608e-06	0.233072	OpenSea
	cg16362170	chr9	33167498	B4GALT1 (-145)	3.84608e-06	0.233072	Island
	cg18718397	chr21	38827862	DYRK1A (+35,261), KCNJ6 (+460,886)	9.49282e-06	0.233072	OpenSea
	cg19197830	chr2	170681574	UBR3 (-2,443), METTL5 (-151)	8.39844e-06	0.233072	Island
	cg19328697	chr19	18111880	ARRDC2 (-7,096), KCNN1 (+49,779)	3.52923e-06	0.233072	Island
	cg19346823	chr2	216704856	FN1 (-403,962), MREG (+173,489)	1.86237e-06	0.233072	OpenSea
	cg20030219	chr5	118662502	TNFAIP8 (-27,506), DMXL1 (+255,318)	9.55443e-06	0.233072	OpenSea
	cg22995183	chr16	14293184	MKL2 (+120,040), PARN (+430,939)	7.59938e-06	0.233072	OpenSea
	cg24490107	chr7	50315389	IKZF1 (-32,928), C7orf72 (+179,758)	5.6118e-06	0.233072	OpenSea
	cg24903589	chr19	5209018	PTPRS (+131,795), KDM4B (+239,887)	4.23944e-06	0.233072	N_Shore
	cg25205758	chr6	144385672	PLAGL1 (-95,558), SF3B5 (+31,081)	7.91041e-06	0.233072	Island
	cg25870970	chr20	50294927	NFATC2 (-135,670), ATP9A (+90,245)	7.27109e-06	0.233072	OpenSea
	ch.15.1205307F	chr15	75145317	ULK3 (-9,780), SCAMP2 (+20,388)	6.51617e-06	0.233072	OpenSea

### Sheet: Table S16
Table S16. DNA methylation changes between day90 and day0 (long-term effect, model T90-T0, P<1e-5) in male and female
	CpG	Chr	Pos	Gene_Annotation	P	P.adj	Relation_to_Island
Results of male	cg00351190	chr19	4816855	TICAM1 (+14,860), FEM1A (+25,128)	8.36968e-06	0.162147	OpenSea
	cg01964009	chr3	9691379	MTMR14 (+234)	8.50359e-06	0.162147	Island
	cg03019702	chr3	162436667	NONE	4.12432e-06	0.143538	OpenSea
	cg03676956	chr14	56807056	TMEM260 (-239,454), PELI2 (+221,964)	7.2253e-06	0.162147	OpenSea
	cg03908270	chr17	79869116	PCYT2 (+165)	9.96045e-06	0.162147	Island
	cg04165518	chr9	139981205	MAN1B1 (-173)	8.57721e-07	0.105926	Island
	cg05650144	chr15	79231825	CTSH (+5,607), MORF4L1 (+66,670)	1.7309e-06	0.123758	OpenSea
	cg06057319	chr20	51608978	TSHZ2 (+20,033), ZNF217 (+601,399)	4.8065e-06	0.149714	OpenSea
	cg06646112	chr1	3621445	SMIM1 (-67,906), TP73 (+52,362)	4.20169e-06	0.143538	N_Shore
	cg06859971	chr12	81810669	ACSS3 (+339,680), PPFIA2 (+342,439)	4.15593e-06	0.143538	OpenSea
	cg07135401	chr18	76481205	SALL3 (-259,069)	1.12753e-06	0.105926	OpenSea
	cg08130066	chr2	4007443	DCDC2C (+255,991)	8.14858e-06	0.162147	OpenSea
	cg08460875	chr1	41950362	EDN2 (-21)	2.63802e-06	0.123758	OpenSea
	cg08675193	chr3	186080245	DGKG (-220)	2.62814e-06	0.123758	S_Shore
	cg09195313	chr1	203553548	ATP2B4 (-42,140), OPTC (+90,278)	1.1221e-06	0.105926	OpenSea
	cg11192933	chr2	128847809	UGGT1 (-1,075)	2.65139e-06	0.123758	N_Shore
	cg13279192	chr6	3083314	BPHL (-35,611), RIPK1 (+14,657)	8.45154e-06	0.162147	OpenSea
	cg13607614	chr13	98741580	FARP1 (-53,924), IPO5 (+135,652)	3.18309e-07	0.105926	OpenSea
	cg13645763	chr16	30996377	HSD3B7 (-154)	7.4154e-06	0.162147	OpenSea
	cg13904214	chr7	155556729	SHH (+48,237), RBM33 (+119,357)	7.64342e-06	0.162147	OpenSea
	cg14943664	chr22	25382179	CRYBB3 (-213,637), TMEM211 (-39,518)	9.36142e-06	0.162147	OpenSea
	cg16050608	chr12	30016391	TMTC1 (-79,649), IPO8 (+832,528)	3.7674e-06	0.143538	OpenSea
	cg16319287	chr6	11264539	TMEM170B (-273,971), NEDD9 (-31,625)	5.71879e-06	0.149714	OpenSea
	cg16429915	chr1	109983991	SYPL2 (-25,258), PSMA5 (-15,019)	1.95641e-06	0.123758	OpenSea
	cg16585368	chr20	60956324	LAMA5 (-13,957), RPS21 (-5,847)	9.55515e-06	0.162147	S_Shelf
	cg17021442	chr8	30601401	GSR (-15,959), PPP2CB (+68,986)	5.7769e-06	0.149714	OpenSea
	cg17438661	chr19	33071683	PDCD5 (-290)	5.22844e-06	0.149714	N_Shore
	cg18149745	chr3	197094595	DLG1 (-69,149), BDH1 (+188,262)	2.58164e-10	0.000194027	OpenSea
	cg18212924	chr14	105608474	GPR132 (-76,708), JAG2 (+26,686)	2.06213e-06	0.123758	Island
	cg19084000	chr6	83334126	TPBG (+260,779), UBE3D (+441,433)	2.12348e-06	0.123758	OpenSea
	cg19447627	chr2	47072780	MCFD2 (+70,138), SOCS5 (+146,690)	6.3415e-06	0.158868	OpenSea
	cg20330256	chr16	57648576	GPR56 (-13,842), GPR114 (+71,976)	3.09319e-06	0.129152	OpenSea
	cg20529866	chr2	20679893	RHOB (+33,059), HS1BP3 (+170,955)	2.79935e-06	0.123758	OpenSea
	cg20726993	chr3	107565406	CD47 (+244,454), BBX (+323,584)	7.39576e-06	0.162147	OpenSea
	cg20735459	chr2	232799132	DIS3L2 (-27,160), NPPC (-8,020)	5.69327e-07	0.105926	OpenSea
	cg22796704	chr10	49673534	ARHGAP22 (+139,462), MAPK8 (+158,802)	9.20326e-06	0.162147	N_Shore
	cg24805898	chr14	24630228	IRF9 (-33)	5.68377e-06	0.149714	OpenSea
	cg25159064	chr1	19717483	PQLC2 (+78,662), CAPZB (+94,495)	4.93478e-07	0.105926	OpenSea
	cg25805864	chr8	99033730	RPL30 (+24,011), MATN2 (+133,526)	2.3814e-06	0.123758	OpenSea
	cg26886257	chr20	44471806	SNX21 (+9,316), ACOT8 (+14,238)	5.50392e-06	0.149714	S_Shelf
	cg27600433	chr6	44669579	RUNX2 (-626,526), CDC5L (+314,318)	7.96234e-07	0.105926	OpenSea
	ch.1.1158789F	chr1	36485044	TEKT2 (-64,631), AGO3 (+88,366)	5.42889e-06	0.149714	OpenSea
Results of female	cg00158128	chr1	25351284	RUNX3 (-59,784), SYF2 (+207,699)	5.62195e-06	0.248544	OpenSea
	cg00418999	chr20	10657937	JAG1 (-3,244)	6.89586e-06	0.264457	S_Shelf
	cg01407861	chr11	12307496	MICALCL (-950)	1.38011e-06	0.148667	OpenSea
	cg01885405	chr8	116283637	TRPS1 (+397,590)	1.54951e-07	0.0582277	OpenSea
	cg02042997	chr16	28505886	APOBR (-83), CLN3 (+968)	6.9762e-06	0.264457	N_Shelf
	cg05214685	chr2	223177493	SGPP2 (-111,742), PAX3 (-13,794)	3.75308e-06	0.229527	Island
	cg07844613	chr8	38831192	HTRA4 (-490)	7.86977e-06	0.264457	N_Shore
	cg09417299	chr2	121493139	GLI2 (-56,845), INHBB (+389,421)	6.03484e-07	0.113389	Island
	cg10709671	chr19	7992115	CTXN1 (-1,065)	3.83173e-06	0.229527	Island
	cg10710218	chr1	55012989	ACOT11 (-911)	8.28353e-07	0.124512	OpenSea
	cg11495873	chr15	43499909	EPB42 (+13,571), CCNDBP1 (+22,455)	3.97019e-06	0.229527	OpenSea
	cg11599121	chr14	77609264	ZDHHC22 (-1,131)	3.04894e-06	0.229147	S_Shore
	cg13552026	chr9	91369283	C9orf47 (-236,559), NXNL2 (+219,268)	7.42447e-06	0.264457	OpenSea
	cg13686622	chr13	41634589	WBP4 (-820)	4.80949e-06	0.240976	Island
	cg14238478	chr2	219433113	RQCD1 (-189), USP37 (-30)	9.74481e-06	0.292954	Island
	cg14638322	chr2	237015243	GBX2 (+61,768), AGAP1 (+612,493)	3.53228e-08	0.0265474	OpenSea
	cg15511879	chr2	191372138	TMEM194B (+27,309), MFSD6 (+99,058)	7.7129e-06	0.264457	OpenSea
	cg15757266	chr1	6475317	ACOT7 (-29,445), HES2 (+4,661)	4.7426e-06	0.240976	N_Shelf
	cg17002091	chr14	100772763	SLC25A29 (+106)	2.70585e-06	0.225957	Island
	cg19478678	chr12	118298211	NOS1 (-529,333), KSR2 (+108,576)	5.34184e-06	0.248544	OpenSea
	cg19818764	chr14	21439700	METTL17 (-18,438), RNASE2 (+16,090)	4.14971e-07	0.103959	Island
	cg20064269	chr11	85566353	SYTL2 (-128,843), PICALM (+213,617)	1.58083e-06	0.148667	Island
	cg20596647	chr6	112163498	TRAF3IP2 (-236,050), FYN (+31,156)	8.09313e-06	0.264457	OpenSea
	cg23093589	chr7	20824932	SP8 (+1,572), ABCB5 (+170,103)	1.58248e-06	0.148667	Island
	cg25942133	chr15	90818149	NGRN (+9,213), GABARAPL3 (+74,519)	9.51464e-06	0.292954	N_Shore

### Sheet: Table S17
Table S17. The association of baseline DNAm and IFN-γ production changes in males and females (FDR < 0.05)
Sex	CpG	Chr	Pos	Gene_Annotation	BETA	SE	P_VAL	padj	Relation_to_Island
male	cg00000734	chr3	128902377	CNBP (+375)	4.33711	1.1076	9.01193e-05	0.0291954	Island
male	cg00009304	chr11	4871187	OR51S1 (-674)	1.10177	0.207141	1.04374e-07	0.000480845	OpenSea
male	cg00022059	chr17	40055142	KLHL11 (-33,459), ACLY (+20,097)	1.34001	0.360387	0.000200603	0.0452371	OpenSea
male	cg00024720	chr1	224727819	WDR26 (-105,819), CNIH3 (-76,175)	1.30635	0.345945	0.00015925	0.040049	OpenSea
male	cg00026412	chr10	62059894	CCDC6 (-393,481), ANK3 (+89,593)	1.54906	0.333918	3.50049e-06	0.00439572	OpenSea
male	cg00040862	chr2	1416889	TPO (-343)	-2.46864	0.637788	0.000108558	0.0323365	OpenSea
male	cg00044179	chr22	23492229	BCR (-30,167), RAB36 (+4,717)	-1.17134	0.303373	0.000112902	0.0330727	OpenSea
male	cg00052385	chr8	134580580	NDRG1 (-270,752), ST3GAL1 (+3,602)	1.78007	0.48222	0.000223013	0.0482886	N_Shore
male	cg00052970	chr2	231372249	CAB39 (-205,310), SP100 (+91,269)	-1.75751	0.439374	6.33369e-05	0.0242441	OpenSea
male	cg00059246	chr12	54337929	HOXC12 (-10,688), HOXC13 (+5,395)	1.10395	0.252832	1.26335e-05	0.00962881	N_Shore
male	cg00066676	chr10	78071390	C10orf11 (+528,872)	-1.23775	0.265359	3.09473e-06	0.0040432	OpenSea
male	cg00068519	chr7	94259997	SGCE (+25,438), CASD1 (+120,888)	1.03529	0.179814	8.53394e-09	8.24745e-05	OpenSea
male	cg00071343	chr8	37854655	EIF4EBP1 (-33,203), ADRB3 (-30,173)	-1.5983	0.434731	0.000236425	0.049745	OpenSea
male	cg00077297	chr15	79505621	RASGRF1 (-122,507), TMED3 (-97,782)	-1.5237	0.350968	1.41552e-05	0.01031	OpenSea
male	cg00083535	chr8	140871048	KCNK9 (-155,750), C8orf17 (-72,367)	1.84562	0.443885	3.2121e-05	0.0165437	OpenSea
male	cg00088282	chr9	74526338	ABHD17B (-492)	-1.53626	0.363715	2.40203e-05	0.0139503	Island
male	cg00090351	chr10	54766850	MBL2 (-235,391)	-1.28708	0.33577	0.000126482	0.0352297	OpenSea
male	cg00092682	chr6	122727427	HSF2 (+6,737), SERINC1 (+65,539)	-3.07947	0.644357	1.76042e-06	0.00283075	OpenSea
male	cg00100158	chr5	42873127	SEPP1 (-60,947), ANXA2R (+170,144)	1.69994	0.452038	0.000169496	0.0415136	OpenSea
male	cg00100538	chr4	184067792	WWC2 (+47,347), CLDN22 (+174,134)	1.30616	0.337798	0.000110317	0.0326971	OpenSea
male	cg00116234	chr9	18474243	ADAMTSL1 (+352)	1.12716	0.288065	9.12095e-05	0.0293455	OpenSea
male	cg00119214	chr12	58296513	CTDSP2 (-55,992), XRCC6BP1 (-38,846)	1.684	0.434294	0.000105508	0.0317808	OpenSea
male	cg00121768	chr16	85475912	FAM92B (-329,799), GSE1 (-170,909)	1.48525	0.360161	3.72585e-05	0.0181494	OpenSea
male	cg00125544	chr2	236865931	GBX2 (+211,080), AGAP1 (+463,181)	1.18186	0.26522	8.34365e-06	0.00739732	N_Shore
male	cg00129731	chr6	82462448	FAM46A (-24)	-2.76579	0.490539	1.71772e-08	0.000130292	Island
male	cg00131261	chr8	142287264	SLC45A4 (-48,592), GPR20 (+90,102)	-1.48821	0.313251	2.02547e-06	0.00306035	OpenSea
male	cg00131557	chr13	43596656	DNAJC15 (-682)	-1.14167	0.286202	6.6337e-05	0.0248083	N_Shore
male	cg00132291	chr2	62105148	FAM161A (-23,961), CCT4 (+10,790)	-1.30414	0.316324	3.74326e-05	0.0181702	OpenSea
male	cg00140335	chr15	40152928	GPR176 (+60,164), THBS1 (+279,635)	1.24829	0.294934	2.31177e-05	0.0136458	OpenSea
male	cg00156858	chr10	119028963	SLC18A2 (+28,360), PDZD8 (+106,014)	0.810157	0.181301	7.87435e-06	0.00710711	OpenSea
male	cg00162548	chr10	90503788	LIPN (-17,374), LIPK (+19,488)	-1.53798	0.382796	5.87512e-05	0.0233183	OpenSea
male	cg00171203	chr1	35657571	SFPQ (+1,177), ZMYM1 (+112,580)	3.4115	0.865221	8.04924e-05	0.0276018	Island
male	cg00173014	chr1	211090177	KCNH1 (+217,137), HHAT (+587,928)	1.54441	0.412347	0.000180102	0.0429758	OpenSea
male	cg00180787	chr18	56543057	SEC11C (-263,651), ZNF532 (+13,226)	1.40752	0.344993	4.5063e-05	0.0200827	OpenSea
male	cg00181820	chr8	31196494	WRN (+305,178)	-2.86271	0.42347	1.37871e-11	6.91711e-07	OpenSea
male	cg00201852	chr1	82066162	LPHN2 (-199,919)	1.47324	0.39184	0.000170041	0.0415927	OpenSea
male	cg00205756	chr16	7762118	RBFOX1 (+379,368), TMEM114 (+860,107)	-1.91804	0.389486	8.45652e-07	0.00176397	OpenSea
male	cg00209424	chr2	55277876	RTN4 (-197)	1.45661	0.337185	1.56081e-05	0.0108827	Island
male	cg00214294	chr4	39046192	KLHL5 (-17,659), TMEM156 (-12,152)	0.744437	0.197373	0.000162119	0.0403383	Island
male	cg00251635	chr3	54101306	ENSG00000113811 (-175,292), CACNA2D3 (-55,386)	0.656206	0.131926	6.55688e-07	0.00149659	OpenSea
male	cg00257202	chr4	2263672	MXD4 (+348)	1.87907	0.478512	8.6048e-05	0.0286166	Island
male	cg00262542	chr2	218845156	RUFY4 (-88,821), TNS1 (-36,306)	2.11298	0.490237	1.63162e-05	0.0111172	S_Shore
male	cg00270159	chr15	60973747	RORA (-54,086)	1.28677	0.196974	6.45958e-11	2.10901e-06	OpenSea
male	cg00270778	chr2	127977559	CYP27C1 (-14,217), ERCC3 (+74,192)	2.3496	0.575577	4.46164e-05	0.0199666	Island
male	cg00277039	chr14	81930727	STON2 (-36,980), SEL1L (+69,477)	1.37476	0.333763	3.80591e-05	0.0183675	OpenSea
male	cg00284153	chr10	135171713	FUOM (-185)	1.8969	0.501773	0.000156584	0.0396663	Island
male	cg00285315	chr12	96059645	USP44 (-114,380), NTN4 (+124,890)	0.738886	0.157252	2.61772e-06	0.00366059	OpenSea
male	cg00290626	chr8	132499131	ADCY8 (-444,460), EFR3A (-417,203)	2.86482	0.48966	4.8975e-09	6.0213e-05	OpenSea
male	cg00294550	chr10	62144786	CCDC6 (-478,373), ANK3 (+4,701)	1.86241	0.502063	0.00020765	0.0461883	OpenSea
male	cg00298242	chr2	240842716	HDAC4 (-520,074), NDUFA10 (+122,102)	2.00491	0.466923	1.75582e-05	0.0116697	N_Shelf
male	cg00299538	chr22	38160592	H1F0 (-40,521), TRIOBP (+67,582)	1.04589	0.275925	0.000150352	0.0386993	OpenSea
male	cg00300673	chr11	47520484	RAPSN (-49,755), CELF1 (+25,055)	-1.35444	0.256131	1.23622e-07	0.000536599	OpenSea
male	cg00310391	chr7	25218741	CYCS (-53,762), C7orf31 (+1,231)	-1.24864	0.330982	0.000161591	0.0402804	N_Shore
male	cg00312809	chr1	2028213	PRKCZ (+46,305), C1orf86 (+97,999)	2.13069	0.564807	0.000161672	0.0402804	S_Shore
male	cg00316508	chr4	146828698	ZNF827 (+30,924), MMAA (+289,284)	-1.24231	0.327225	0.000146746	0.0381434	OpenSea
male	cg00318573	chr20	61993118	CHRNA4 (-380)	1.95113	0.492514	7.44606e-05	0.0264338	Island
male	cg00322559	chr10	99212766	ZDHHC16 (+6,820), MMS19 (+45,710)	1.53998	0.369779	3.11926e-05	0.0163152	OpenSea
male	cg00326690	chr19	34283376	KCTD15 (-5,914), CHST8 (+107,943)	1.71868	0.445145	0.000112951	0.0330727	N_Shelf
male	cg00329101	chr3	14338921	XPC (-118,639), SLC6A6 (-105,154)	0.508714	0.0925887	3.9217e-08	0.000237495	N_Shore
male	cg00346951	chr2	108979731	SULT1C4 (-14,736), SULT1C2 (+74,637)	1.65232	0.379302	1.32334e-05	0.00990385	OpenSea
male	cg00348858	chr16	28858442	TUFM (-714), SH2B1 (+433)	1.28538	0.304292	2.39847e-05	0.0139404	S_Shore
male	cg00350735	chr13	28284058	GSX1 (-82,721), POLR1D (+89,156)	0.935647	0.244819	0.000132488	0.0361221	OpenSea
male	cg00366850	chr2	45232417	SIX2 (+4,151), SIX3 (+63,516)	-1.46726	0.330235	8.8688e-06	0.00768153	Island
male	cg00369697	chr3	183367119	YEATS2 (-48,486), KLHL24 (+13,709)	-1.33712	0.303836	1.07852e-05	0.00868987	OpenSea
male	cg00383167	chr18	77616694	KCNG2 (-6,973), CTDP1 (+176,894)	1.07684	0.283923	0.000149003	0.0384904	OpenSea
male	cg00384685	chr17	10174646	GAS7 (-72,779), MYH13 (+101,800)	-1.94208	0.458228	2.25287e-05	0.013416	OpenSea
male	cg00386725	chr1	18617791	KLHDC7A (-189,632), IGSF21 (+183,552)	1.90321	0.510779	0.000194468	0.0446037	OpenSea
male	cg00388870	chr5	59189669	PDE4D (-45)	1.78033	0.399397	8.29045e-06	0.00736755	Island
male	cg00399232	chr9	2056699	VLDLR (-565,134), SMARCA2 (+34,755)	-1.78478	0.454856	8.71496e-05	0.0288465	OpenSea
male	cg00404862	chr9	6874022	KDM4C (+116,367), TMEM261 (+926,044)	-2.17175	0.324864	2.30765e-11	9.12047e-07	OpenSea
male	cg00405713	chr2	172886349	DLX1 (-63,604), METAP1D (+21,860)	1.2964	0.259411	5.80902e-07	0.00138923	OpenSea
male	cg00409729	chr1	84872603	RPF1 (-72,346), DNASE2B (+8,389)	-1.77618	0.41869	2.21304e-05	0.0133375	OpenSea
male	cg00431653	chr7	116597891	ST7 (+4,511), WNT2 (+365,451)	1.10036	0.244267	6.64556e-06	0.00637341	S_Shelf
male	cg00433364	chr2	74618635	DCTN1 (-11,154), RTKN (+50,390)	1.61714	0.43448	0.000197638	0.0449737	N_Shore
male	cg00433917	chr19	7915517	LRRC8E (-37,872), EVI5L (+4,089)	2.18778	0.412513	1.13577e-07	0.000507671	S_Shore
male	cg00434119	chr3	186080868	DGKG (-843)	2.29726	0.55954	4.03221e-05	0.0190169	S_Shore
male	cg00435374	chr13	50574290	KCNRG (-15,099), TRIM13 (+3,118)	1.58679	0.365618	1.42471e-05	0.0103269	S_Shelf
male	cg00435469	chr11	1495117	MOB2 (+12,858), BRSK2 (+62,736)	-0.739386	0.181108	4.45425e-05	0.0199477	S_Shelf
male	cg00438486	chr17	30620277	RHBDL3 (+27,083), C17orf75 (+48,930)	-2.37645	0.588512	5.38951e-05	0.022152	OpenSea
male	cg00440905	chr3	64184825	PSMD6 (-175,590), PRICKLE2 (+26,305)	-1.72594	0.448974	0.000120955	0.0344593	OpenSea
male	cg00447494	chr14	38371384	FOXA1 (-307,146), SSTR1 (-305,819)	-2.70615	0.653984	3.50434e-05	0.0173659	OpenSea
male	cg00447947	chr1	12704657	AADACL4 (+92)	2.60704	0.680713	0.000128214	0.0355408	OpenSea
male	cg00465073	chr18	48252314	MRO (+94,119), MAPK4 (+165,867)	3.49249	0.547094	1.72843e-10	4.80716e-06	N_Shelf
male	cg00465413	chr20	61288142	NTSR1 (-52,046), SLCO4A1 (+14,346)	1.30779	0.336346	0.000100976	0.0311148	Island
male	cg00466488	chr1	118148927	FAM46C (+372)	1.33859	0.354274	0.000157836	0.0398454	Island
male	cg00470748	chr1	35734125	ZMYM4 (-442)	-1.3042	0.275682	2.23604e-06	0.00328595	N_Shore
male	cg00477721	chr11	117233965	CEP164 (+35,395), DSCAML1 (+434,010)	-1.14608	0.309852	0.000216612	0.0475	OpenSea
male	cg00477978	chr11	6463746	HPX (-1,453)	-2.57445	0.681909	0.000159776	0.0400636	OpenSea
male	cg00495311	chr3	120068861	GPR156 (-64,921), FSTL1 (+101,238)	1.10881	0.287645	0.000115824	0.0334782	S_Shore
male	cg00499838	chr20	61148684	SLCO4A1 (-125,112), GATA5 (-97,659)	-1.67706	0.326765	2.86219e-07	0.000916571	Island
male	cg00501765	chr1	172410217	PIGC (+3,008), C1orf105 (+20,390)	1.27859	0.33043	0.000109073	0.0324384	N_Shelf
male	cg00506442	chr1	6340054	GPR153 (-19,020), ACOT7 (+105,818)	-1.75195	0.457595	0.000128871	0.0356283	Island
male	cg00507036	chr5	134421268	PITX1 (-51,281), H2AFY (+314,043)	-1.86653	0.492584	0.000151098	0.0388444	OpenSea
male	cg00509335	chr6	18120813	KIF13A (-133,014), NHLRC1 (+2,037)	-1.36573	0.344477	7.35045e-05	0.0262609	N_Shore
male	cg00509610	chr3	12528629	MKRN2 (-69,883), TSEN2 (+2,620)	1.74929	0.323354	6.30896e-08	0.000334702	S_Shelf
male	cg00523730	chr5	38405941	EGFLAM (+147,431), LIFR (+189,564)	0.980465	0.263928	0.000203289	0.0455943	OpenSea
male	cg00527489	chr1	214360954	SMYD2 (-93,621), PROX1 (+199,669)	1.03651	0.261295	7.28391e-05	0.0261821	Island
male	cg00543751	chr2	106054990	NCK2 (-306,363), FHL2 (-39,310)	-1.55569	0.383247	4.92331e-05	0.0209628	OpenSea
male	cg00570405	chr19	1304210	NDUFS7 (-79,419), EFNA2 (+18,058)	-1.38099	0.340511	5.00001e-05	0.0210937	S_Shore
male	cg00573504	chr5	1123809	SLC6A19 (-77,900), SLC12A7 (-11,660)	1.30873	0.315664	3.38371e-05	0.0170419	OpenSea
male	cg00574958	chr11	68607622	MTL5 (-88,591), CPT1A (+1,761)	1.27171	0.318349	6.47727e-05	0.0244299	N_Shore
male	cg00583526	chr1	9555342	SLC25A33 (-44,198), SPSB1 (+202,404)	-1.52356	0.391651	0.000100211	0.0309806	N_Shore
male	cg00595695	chr1	201467749	PHLDA3 (-29,438), CSRP1 (+10,834)	-1.81248	0.375242	1.36427e-06	0.00242193	OpenSea
male	cg00597623	chr1	31874123	FABP3 (-28,201), SERINC2 (-8,288)	0.532872	0.13451	7.44522e-05	0.0264338	OpenSea
male	cg00610978	chr11	33981449	CAPRIN1 (-91,780), LMO2 (-67,614)	-1.5835	0.395172	6.14665e-05	0.0238293	OpenSea
male	cg00612138	chr2	167231969	SCN9A (+533)	2.43563	0.641509	0.00014662	0.0381361	N_Shore
male	cg00630637	chr16	20085353	GPR139 (-115)	1.50368	0.40762	0.000225209	0.0484855	S_Shore
male	cg00643086	chr6	26332252	HIST1H4H (-46,491), BTN3A2 (-33,206)	1.44305	0.332899	1.45899e-05	0.0104843	OpenSea
male	cg00647217	chr1	165086866	LMX1A (+239,085), PBX1 (+557,995)	-1.14034	0.270591	2.50589e-05	0.0143318	Island
male	cg00665971	chr12	117317770	HRK (+1,475), RNFT2 (+141,675)	1.49904	0.309739	1.30037e-06	0.00234733	N_Shore
male	cg00672712	chr7	99752629	C7orf43 (+3,678), LAMTOR4 (+6,100)	2.10501	0.488314	1.62693e-05	0.0111172	N_Shelf
male	cg00674896	chr2	102804576	IL1RL1 (-123,385), IL1RL2 (+1,144)	-1.16179	0.291819	6.85663e-05	0.025339	S_Shore
male	cg00678417	chr7	69599284	WBSCR17 (-997,870), AUTS2 (+534,966)	1.62331	0.438304	0.00021255	0.0468755	OpenSea
male	cg00698595	chr11	128393063	ETS1 (+64,389)	1.28793	0.323494	6.8534e-05	0.025339	S_Shore
male	cg00708814	chr11	30751744	MPPED2 (-149,702), DCDC1 (+639,576)	2.45534	0.617303	6.96343e-05	0.0255116	OpenSea
male	cg00712136	chr19	42829564	MEGF8 (-196)	2.22055	0.54934	5.29476e-05	0.0219062	Island
male	cg00720960	chr12	117131988	C12orf49 (+43,877), MAP1LC3B2 (+134,803)	-1.90887	0.492707	0.000106954	0.0320621	OpenSea
male	cg00723137	chr18	77083734	NFATC1 (-76,601), ATP9B (+254,341)	1.52601	0.358624	2.08866e-05	0.0128772	N_Shelf
male	cg00725997	chr9	13181823	MPDZ (+97,739), TYRP1 (+488,389)	3.70355	0.864708	1.84386e-05	0.0119673	OpenSea
male	cg00731683	chr6	31548437	LTB (+1,764), TNF (+5,094)	1.7582	0.468497	0.000174834	0.0421901	Island
male	cg00732428	chr17	46048392	CDK5RAP3 (-14)	2.85581	0.372267	1.70135e-14	6.38801e-09	Island
male	cg00742465	chr6	66800878	EYS (-383,761)	1.68067	0.325477	2.42097e-07	0.000822618	N_Shelf
male	cg00749118	chr7	1938791	ELFN1 (+211,037), MAD1L1 (+334,086)	-1.55633	0.34989	8.66477e-06	0.0075703	S_Shore
male	cg00749158	chr6	170364239	ERMARD (+212,519), DLL1 (+235,321)	-1.73868	0.436261	6.73643e-05	0.0250675	OpenSea
male	cg00749199	chr20	42159111	SGK2 (-35,625), L3MBTL1 (+22,792)	-1.55294	0.417582	0.000200102	0.0451785	OpenSea
male	cg00752123	chr2	25241029	DNAJC27 (-46,067), EFR3B (-23,969)	2.25726	0.537115	2.63896e-05	0.0147634	OpenSea
male	cg00753138	chr2	149679934	LYPD6B (-215,046), KIF5C (+47,116)	-1.03213	0.247313	3.00133e-05	0.0159756	OpenSea
male	cg00755043	chr9	91150159	NXNL2 (+144)	-1.79751	0.28695	3.7478e-10	8.79485e-06	Island
male	cg00757262	chr17	17747898	SREBF1 (-7,598), TOM1L2 (+127,812)	-1.59173	0.425649	0.000184361	0.0433856	S_Shelf
male	cg00758317	chr10	11269749	CELF2 (+209,857), USP6NL (+304,524)	-1.98199	0.5136	0.000113846	0.0332131	OpenSea
male	cg00760321	chr1	32671490	DCDC2B (-3,204)	0.917829	0.244706	0.000176316	0.0423956	Island
male	cg00764582	chr12	132464955	EP400 (+30,448), DDX51 (+163,924)	2.90506	0.684417	2.19005e-05	0.0132316	OpenSea
male	cg00770279	chr19	10679308	KRI1 (-2,596), CDKN2D (+345)	1.71535	0.397125	1.56438e-05	0.0108974	Island
male	cg00793895	chr8	94869985	PDP1 (-59,189), TMEM67 (+102,901)	1.31766	0.301726	1.25926e-05	0.00961	OpenSea
male	cg00798029	chr15	66161798	RAB11A (+3)	1.8641	0.500253	0.000194303	0.0445931	Island
male	cg00803179	chr8	110987144	KCNV1 (+931)	1.84193	0.478056	0.000116696	0.0336654	S_Shore
male	cg00826537	chr1	225068758	DNAH14 (-48,610), CNIH3 (+264,764)	-1.81671	0.446348	4.69777e-05	0.0204387	OpenSea
male	cg00835021	chr16	74749008	MLKL (-14,197), FA2H (+59,714)	-1.31759	0.309091	2.01902e-05	0.0126557	N_Shelf
male	cg00853519	chr16	28203163	GSG1L (-128,334), XPO6 (+20,026)	-1.23778	0.318511	0.000101847	0.0312166	OpenSea
male	cg00878747	chr19	45822962	CKM (+3,272), MARK4 (+68,447)	1.30757	0.345143	0.000151575	0.0389005	N_Shelf
male	cg00879840	chr16	78323024	WWOX (+189,715)	-1.35533	0.357822	0.00015203	0.038964	OpenSea
male	cg00885705	chr18	61651424	SERPINB8 (+14,266)	-1.62941	0.395785	3.84002e-05	0.0184697	OpenSea
male	cg00915974	chr16	2233798	CASKIN1 (+12,727), TRAF7 (+28,033)	1.10633	0.29003	0.000136433	0.0367799	Island
male	cg00918944	chr9	35908117	HRCT1 (+1,929), OR2S2 (+50,033)	0.979176	0.254966	0.000122826	0.0347268	OpenSea
male	cg00931181	chr2	6910631	CMPK2 (+95,195)	-1.63811	0.421816	0.000102973	0.0313995	OpenSea
male	cg00933176	chr20	48102521	KCNB1 (-3,338)	-1.84034	0.412648	8.20294e-06	0.00729842	S_Shore
male	cg00953480	chr9	37034933	PAX5 (-831)	1.71104	0.337348	3.93575e-07	0.00114554	Island
male	cg00955547	chr21	19614112	CHODL (-3,037)	1.55245	0.409285	0.00014879	0.0384883	N_Shelf
male	cg00956549	chr18	22411575	HRH4 (+370,983), ZNF521 (+520,540)	-0.601455	0.148583	5.16708e-05	0.0215324	OpenSea
male	cg00957684	chr16	88962800	PABPN1L (-29,775), CBFA2T3 (+80,811)	2.77895	0.742225	0.000181051	0.0430518	Island
male	cg00957886	chr8	66700638	PDE7A (+53,548), MTFR1 (+143,665)	-0.861087	0.223837	0.000119602	0.0341886	OpenSea
male	cg00960603	chr5	159832399	C5orf54 (-5,296), SLU7 (+14,001)	1.34605	0.334095	5.60292e-05	0.0226733	OpenSea
male	cg00975752	chr11	119181928	MCAM (+5,897), CBL (+105,177)	-1.98921	0.540256	0.000231429	0.04919	S_Shore
male	cg00982487	chr2	8464903	ID2 (-354,071)	-1.31446	0.321156	4.26024e-05	0.0195071	OpenSea
male	cg00987015	chr11	62688751	CHRM1 (+401)	-2.39944	0.64463	0.000197494	0.044964	N_Shelf
male	cg00987136	chr9	127115791	PSMB7 (+61,926), NEK6 (+95,550)	-1.38756	0.346871	6.32878e-05	0.0242441	OpenSea
male	cg00988247	chr3	169378758	MECOM (-514,666), ACTRT3 (+108,924)	1.44852	0.324278	7.93621e-06	0.00713721	N_Shore
male	cg00995807	chr14	104172224	XRCC3 (+6,216), KLC1 (+76,647)	1.2844	0.250807	3.03775e-07	0.000962512	OpenSea
male	cg01013812	chr6	106092924	PRDM1 (-441,270), PREP (-241,966)	-1.49354	0.333651	7.59305e-06	0.006962	OpenSea
male	cg01019444	chr15	91715620	SLCO3A1 (-681,304), SV2B (+72,106)	1.95834	0.455858	1.73953e-05	0.0116368	OpenSea
male	cg01023872	chr6	169540263	THBS2 (+113,875), SMOC2 (+698,433)	1.03831	0.277193	0.000179811	0.04292	S_Shore
male	cg01026270	chr15	29863964	FAM189A1 (-1,038)	-1.18905	0.265463	7.49409e-06	0.00688809	S_Shore
male	cg01030081	chr13	107440661	ARGLU1 (-220,150)	1.35697	0.353952	0.000126193	0.0352146	OpenSea
male	cg01035931	chr19	47367462	ARHGAP35 (-54,470), AP2S1 (-13,214)	-1.47213	0.375547	8.85662e-05	0.0290552	S_Shelf
male	cg01045611	chr19	8382422	RPS28 (-3,961), NDUFA7 (+3,857)	1.1177	0.290696	0.000120591	0.0344056	N_Shelf
male	cg01065806	chr5	174162907	MSX2 (+11,372), DRD1 (+708,303)	-1.95813	0.454188	1.62313e-05	0.0111172	S_Shore
male	cg01068014	chr13	92000225	GPC5 (-50,703)	-1.90175	0.515849	0.000227239	0.0487172	Island
male	cg01068714	chr16	87374048	FBXO31 (+43,314), FOXL1 (+761,934)	0.919701	0.21317	1.60035e-05	0.0110253	OpenSea
male	cg01073918	chr1	2115256	C1orf86 (+10,956), PRKCZ (+133,348)	-1.09618	0.293036	0.000183459	0.0432597	N_Shore
male	cg01078197	chr2	234777085	TRPM8 (-48,957), HJURP (-13,874)	-1.41483	0.2535	2.38906e-08	0.000167666	Island
male	cg01078563	chr6	155226488	CLDN20 (-358,658), TIAM2 (+72,658)	-1.25367	0.336092	0.000191373	0.0441945	OpenSea
male	cg01087645	chr16	28503407	APOBR (-2,562)	-0.900683	0.15957	1.65732e-08	0.000128303	Island
male	cg01089087	chr12	51409440	SLC11A2 (+12,617), HIGD1C (+61,736)	-1.41198	0.265239	1.01826e-07	0.000474937	OpenSea
male	cg01098320	chr8	11557597	GATA4 (-4,115)	1.05069	0.282615	0.000201	0.0452722	N_Shore
male	cg01108484	chr15	102188620	PCSK6 (-158,748), TM2D3 (+3,949)	0.84924	0.228665	0.000204085	0.0456931	N_Shelf
male	cg01124731	chr9	117444611	C9orf91 (+71,126), TNFSF15 (+123,794)	1.53764	0.375661	4.25543e-05	0.0195004	OpenSea
male	cg01129674	chr5	95769602	PCSK1 (-619)	0.88191	0.215727	4.34943e-05	0.0197111	S_Shore
male	cg01133654	chr17	8392501	NDEL1 (+53,323), MYH10 (+141,577)	2.51847	0.593973	2.23473e-05	0.0133455	OpenSea
male	cg01133856	chr18	11822136	CHMP1B (-29,258), GNAL (+133,182)	-2.41998	0.587201	3.76874e-05	0.0182655	Island
male	cg01139080	chr3	195974349	SLC51A (+30,975), PCYT1A (+40,234)	1.48503	0.395246	0.000171812	0.0418302	OpenSea
male	cg01139627	chr1	94344929	DNTTIP2 (-168)	1.69412	0.374428	6.05231e-06	0.00600382	S_Shore
male	cg01139808	chr6	170549344	DLL1 (+50,216), ERMARD (+397,624)	-1.52159	0.371381	4.18323e-05	0.0193909	S_Shelf
male	cg01154193	chr1	32670957	DCDC2B (-3,737)	1.93267	0.514592	0.000172832	0.0419163	Island
male	cg01158822	chr6	10415201	TFAP2A (+268)	-1.14395	0.259707	1.0589e-05	0.00859634	Island
male	cg01179784	chr6	155401846	CLDN20 (-183,300), TIAM2 (+248,016)	-1.73067	0.419678	3.72687e-05	0.0181494	OpenSea
male	cg01192745	chr3	31239040	STT3B (-335,241), GADL1 (-302,784)	-0.985951	0.259199	0.000142476	0.0376034	OpenSea
male	cg01194712	chr14	91643885	C14orf159 (+63,172), GPR68 (+76,383)	1.49054	0.335099	8.6644e-06	0.0075703	OpenSea
male	cg01196079	chr1	3201858	ARHGEF16 (-169,131), PRDM16 (+216,084)	-2.20044	0.550228	6.35734e-05	0.0242441	N_Shore
male	cg01199928	chr3	127840983	RUVBL1 (+1,683), SEC61A1 (+69,772)	-1.43175	0.30925	3.66101e-06	0.00449948	N_Shore
male	cg01202265	chr4	142053146	RNF150 (+849)	1.60451	0.404839	7.39105e-05	0.0263292	N_Shore
male	cg01206365	chr4	1508695	NKX1-1 (-108,577), FAM53A (+177,292)	-2.31029	0.510367	5.99039e-06	0.00598121	S_Shelf
male	cg01210622	chr16	68405731	PRMT7 (+60,695), SMPD3 (+76,859)	1.43102	0.285141	5.20405e-07	0.00131579	Island
male	cg01244816	chr9	127631476	ARPC5L (+7,068), GOLGA1 (+71,901)	0.932745	0.241512	0.000112411	0.0329868	Island
male	cg01246444	chr2	161775589	RBMS1 (-425,285), TANK (-241,218)	2.12202	0.35527	2.32963e-09	3.64458e-05	OpenSea
male	cg01246599	chr19	11367088	DOCK6 (+6,039), C19orf80 (+16,794)	1.62187	0.285591	1.3549e-08	0.000109573	OpenSea
male	cg01250138	chr16	85064673	KIAA0513 (-32,144), ZDHHC7 (-19,566)	-2.0095	0.511513	8.54654e-05	0.0285239	S_Shelf
male	cg01266828	chr11	15873757	SOX6 (+624,177), INSC (+739,788)	2.2067	0.546116	5.32865e-05	0.0219619	OpenSea
male	cg01277542	chr16	55689901	SLC6A2 (-654)	-0.392117	0.0990814	7.57321e-05	0.0265995	Island
male	cg01277844	chr1	154934734	PYGO2 (-511)	3.50446	0.75062	3.03043e-06	0.00398823	Island
male	cg01282062	chr10	71210613	TSPAN15 (-615)	-1.61677	0.38957	3.32259e-05	0.0168952	N_Shore
male	cg01290963	chr7	157770032	PTPRN2 (+610,338), DNAJB6 (+640,373)	1.11965	0.236268	2.14908e-06	0.00318936	OpenSea
male	cg01296593	chr16	86599976	FOXC2 (-880)	-1.36389	0.300488	5.65392e-06	0.00577691	Island
male	cg01296629	chr17	41718978	ETV4 (-95,179), MEOX1 (+20,343)	-2.22764	0.549148	4.98064e-05	0.0210745	OpenSea
male	cg01303385	chr3	111451470	PHLDB2 (-126,556), PLCXD2 (+57,702)	-2.20436	0.507551	1.4046e-05	0.0102718	OpenSea
male	cg01308787	chr7	139710516	PARP12 (+53,004), TBXAS1 (+181,565)	-2.26792	0.460999	8.67289e-07	0.00179748	OpenSea
male	cg01311197	chr7	69345978	AUTS2 (+281,660)	1.4985	0.367993	4.65948e-05	0.020331	OpenSea
male	cg01319907	chr1	113761233	MAGI3 (-172,347), LRIG2 (+145,403)	1.37756	0.344652	6.41596e-05	0.0243742	OpenSea
male	cg01326085	chr4	110769318	LRIT3 (-39)	-0.879661	0.227262	0.000108529	0.0323365	OpenSea
male	cg01335162	chr22	50065058	BRD1 (+153,393)	1.23765	0.244692	4.23681e-07	0.00117589	S_Shore
male	cg01338459	chr8	32086606	NRG1 (-319,121)	1.98524	0.535209	0.000207846	0.0462021	OpenSea
male	cg01338593	chr13	111558626	ANKRD10 (+8,789), ING1 (+191,298)	2.00308	0.401351	6.01194e-07	0.00141143	OpenSea
male	cg01338957	chr15	34875117	GOLGA8B (+653)	-1.10141	0.226071	1.10495e-06	0.0021113	Island
male	cg01364478	chr1	170640331	FMO3 (-419,686), PRRX1 (+7,285)	2.39511	0.503063	1.92587e-06	0.002959	OpenSea
male	cg01366462	chr4	39307651	RFC1 (+60,343), WDR19 (+123,628)	-2.0363	0.515101	7.71123e-05	0.0269271	OpenSea
male	cg01378182	chr7	43288635	STK17A (-334,028), HECW1 (+136,438)	2.19563	0.464363	2.26445e-06	0.00330185	Island
male	cg01379317	chr4	84030975	PLAC8 (+4,892), COPS4 (+74,733)	-2.59986	0.613113	2.23089e-05	0.0133455	Island
male	cg01379344	chr17	70609699	SLC39A11 (+479,127), SOX9 (+492,539)	2.80209	0.685314	4.33662e-05	0.0196768	OpenSea
male	cg01383486	chr16	85721561	GINS2 (+1,043), GSE1 (+74,740)	-1.62246	0.387176	2.78353e-05	0.0152381	N_Shore
male	cg01387978	chr2	85766071	MAT2A (-216)	1.47971	0.316156	2.86456e-06	0.00386887	Island
male	cg01389727	chr16	87846138	KLHDC4 (-46,584), SLC7A5 (+56,955)	-1.18232	0.301342	8.72631e-05	0.02885	OpenSea
male	cg01392518	chr6	166583226	T (-1,120)	-1.18308	0.288951	4.23283e-05	0.0194642	Island
male	cg01403748	chr12	63114459	PPM1H (+214,357), MON2 (+253,863)	1.41571	0.371084	0.000136139	0.0367474	OpenSea
male	cg01404650	chr12	4626310	FGF6 (-71,531), C12orf4 (+21,326)	1.1434	0.294709	0.000104562	0.0316226	OpenSea
male	cg01410224	chr12	58166313	METTL21B (-69), METTL1 (+262)	-0.532136	0.142121	0.000180947	0.0430405	Island
male	cg01421140	chr1	57470853	C8B (-39,166), DAB1 (+418,875)	1.43294	0.376056	0.000138721	0.0371375	OpenSea
male	cg01431576	chr6	25287918	SCGN (-364,545), LRRC16A (+8,263)	-2.50923	0.397772	2.82283e-10	7.57057e-06	OpenSea
male	cg01431960	chr19	3806098	MATK (-4,289)	-1.61598	0.413855	9.43404e-05	0.029917	Island
male	cg01436487	chr7	1890148	ELFN1 (+162,394), MAD1L1 (+382,729)	-2.27176	0.500093	5.55475e-06	0.00572188	N_Shore
male	cg01458905	chr1	180095891	QSOX1 (-28,077), CEP350 (+172,019)	-1.32262	0.333971	7.48651e-05	0.0264559	OpenSea
male	cg01469404	chr9	38687690	IGFBPL1 (-263,247), CNTNAP3 (+600,444)	1.30386	0.283456	4.22759e-06	0.00489914	OpenSea
male	cg01470384	chr15	68155873	PIAS1 (-190,643), SKOR1 (+43,832)	1.33596	0.301901	9.63646e-06	0.00814904	Island
male	cg01472375	chr4	8619939	CPZ (+25,553), HMX1 (+253,603)	-1.93434	0.46473	3.15085e-05	0.0163962	OpenSea
male	cg01472821	chr3	42822769	CCDC13 (-8,025), HIGD1A (+23,155)	-1.70632	0.462887	0.000227583	0.0487172	OpenSea
male	cg01474925	chr6	166824871	MPC1 (-28,386), RPS6KA2 (+451,167)	-1.55382	0.414036	0.000174833	0.0421901	N_Shore
male	cg01476864	chr21	47211663	COL6A1 (-189,987), PCBP3 (+148,056)	1.29548	0.307144	2.46677e-05	0.0141403	OpenSea
male	cg01481544	chr8	987739	TDRP (-491,959), DLGAP2 (-461,792)	0.640339	0.159344	5.85429e-05	0.0233021	N_Shore
male	cg01482367	chr11	47595000	NDUFS3 (-5,561), PTPMT1 (+7,848)	-1.25549	0.309656	5.02503e-05	0.0211636	OpenSea
male	cg01483824	chr19	48945886	GRWD1 (-3,143)	-1.98849	0.498267	6.58485e-05	0.0247116	Island
male	cg01485408	chr3	39297485	XIRP1 (-63,401), CX3CR1 (+25,740)	2.23788	0.544077	3.90271e-05	0.0186555	OpenSea
male	cg01492246	chr12	69678145	LYZ (-63,975), CPSF6 (+44,829)	-1.51391	0.346043	1.21477e-05	0.00941394	OpenSea
male	cg01492860	chr5	158411655	EBF1 (+115,113)	1.77286	0.437308	5.03436e-05	0.021191	OpenSea
male	cg01506748	chr16	51153701	SALL1 (+31,484), CYLD (+377,031)	-1.2621	0.322683	9.18111e-05	0.0294849	OpenSea
male	cg01513310	chr2	33596265	RASGRP3 (-105,029), LTBP1 (+424,227)	2.13767	0.52514	4.68783e-05	0.0204185	OpenSea
male	cg01543570	chr3	15835938	HACL1 (-192,601), ANKRD28 (+65,339)	1.59242	0.318437	5.71143e-07	0.00137026	OpenSea
male	cg01547609	chr14	23426164	HAUS4 (+198)	4.03761	0.986803	4.28387e-05	0.0195438	Island
male	cg01557547	chr3	157823089	RSRC1 (-4,751), SHOX2 (+859)	1.12982	0.301783	0.000181261	0.0430774	Island
male	cg01561554	chr21	43896613	RSPH1 (+19,850), UBASH3A (+72,590)	-1.78475	0.305858	5.37234e-09	6.0213e-05	OpenSea
male	cg01562603	chr15	31657070	KLF13 (+38,013), OTUD7A (+290,471)	1.69165	0.392478	1.63131e-05	0.0111172	OpenSea
male	cg01566342	chr5	151774043	GLRA1 (-469,647), NMUR2 (+10,796)	0.694831	0.178592	9.99941e-05	0.0309618	OpenSea
male	cg01566910	chr19	58599593	ZNF135 (+28,987), ZSCAN18 (+30,199)	-0.975534	0.26149	0.00019097	0.0441945	S_Shelf
male	cg01580181	chr8	70744526	SLCO5A1 (+2,772), SULF1 (+365,668)	-1.6212	0.41836	0.000106566	0.0319969	Island
male	cg01581084	chr8	99961874	VPS13B (-63,619), OSR2 (+5,205)	-0.974775	0.19439	5.31619e-07	0.00133473	S_Shore
male	cg01583468	chr6	99766688	FBXL4 (-370,887), FAXC (+30,842)	-1.82622	0.422179	1.52055e-05	0.0106813	OpenSea
male	cg01594915	chr2	178078193	HNRNPA3 (+903)	1.13384	0.217224	1.79243e-07	0.000666422	Island
male	cg01599094	chr19	45867461	ERCC2 (+6,414), KLC3 (+23,451)	0.835831	0.186425	7.3436e-06	0.00680809	S_Shore
male	cg01606878	chr8	119065431	EXT1 (+58,660), MED30 (+532,480)	1.53405	0.388115	7.73174e-05	0.0269546	OpenSea
male	cg01619140	chr14	70616758	SLC8A3 (+39,028), SMOC1 (+270,626)	-3.21159	0.725576	9.58823e-06	0.00811739	OpenSea
male	cg01621268	chr7	75272341	POM121C (-156,794), HIP1 (+95,923)	0.919702	0.178534	2.58546e-07	0.000859075	S_Shelf
male	cg01643441	chr14	65567845	MAX (+1,342), FNTB (+114,408)	0.944201	0.227506	3.32141e-05	0.0168952	N_Shore
male	cg01643563	chr16	1206750	CACNA1H (+3,510), TPSG1 (+68,506)	-2.33809	0.525369	8.57196e-06	0.00754628	N_Shore
male	cg01645880	chr6	112024216	TRAF3IP2 (-96,768), FYN (+170,438)	1.56273	0.418471	0.000188171	0.0438347	OpenSea
male	cg01653446	chr14	20904169	KLHL33 (-369)	-1.90225	0.472124	5.59836e-05	0.0226733	S_Shore
male	cg01654859	chr2	200795083	C2orf47 (-24,956), C2orf69 (+19,105)	-0.965938	0.25065	0.000116334	0.0335739	OpenSea
male	cg01655965	chr5	1509086	SLC6A3 (-63,542), LPCAT1 (+15,005)	-1.68384	0.434831	0.000107774	0.0322177	OpenSea
male	cg01666039	chr19	39881982	PAF1 (-148), MED29 (+32)	1.77223	0.481009	0.000229249	0.0488738	Island
male	cg01685923	chr13	89370107	NONE	1.1995	0.229291	1.68295e-07	0.000651436	OpenSea
male	cg01686522	chr16	88905165	APRT (-26,814), GALNS (+18,208)	-1.18739	0.285807	3.25974e-05	0.0167089	N_Shore
male	cg01689532	chr11	18812665	PTPN5 (+723)	-2.0173	0.459197	1.11742e-05	0.0089362	Island
male	cg01689928	chr2	64371810	PELI1 (-223)	2.1275	0.554246	0.000123768	0.0348812	Island
male	cg01693138	chr15	38422378	SPRED1 (-122,148), TMCO5A (+194,921)	1.21185	0.230261	1.41773e-07	0.000581761	OpenSea
male	cg01716600	chr2	201828277	ORC2 (+125)	0.786417	0.203231	0.000109028	0.0324384	Island
male	cg01725759	chr8	127916305	POU5F1B (-510,229), FAM84B (-345,668)	1.04157	0.2572	5.12894e-05	0.0214224	OpenSea
male	cg01744552	chr16	1261315	TPSG1 (+13,941), CACNA1H (+58,075)	-1.50262	0.386596	0.000101582	0.0312012	N_Shelf
male	cg01764046	chr1	32082577	HCRTR1 (-723)	1.1022	0.225797	1.05355e-06	0.00205492	N_Shore
male	cg01767711	chr6	141179708	NONE	-1.67694	0.454994	0.000228132	0.0487651	OpenSea
male	cg01770044	chr13	40661448	COG6 (+431,635), FOXO1 (+579,285)	2.82871	0.536962	1.37927e-07	0.000571247	OpenSea
male	cg01775897	chr14	73146637	DPF3 (+214,171), RGS6 (+747,482)	1.96713	0.503679	9.40177e-05	0.0298651	OpenSea
male	cg01778683	chr2	106783015	UXS1 (+27,779), C2orf40 (+100,904)	1.64718	0.384612	1.8463e-05	0.0119728	OpenSea
male	cg01781359	chr20	39832794	PLCG1 (+66,918), ZHX3 (+95,923)	1.74598	0.322644	6.25078e-08	0.000334702	OpenSea
male	cg01784351	chr7	130132265	MEST (+332)	2.46685	0.467682	1.33028e-07	0.000558075	Island
male	cg01786161	chr9	101984493	ALG2 (-256), SEC61B (-89)	-2.63829	0.666345	7.51561e-05	0.0265213	Island
male	cg01790438	chr5	10332117	CMBL (-23,980), MARCH6 (-21,761)	1.48165	0.306668	1.35537e-06	0.00241183	N_Shore
male	cg01793593	chr3	79067437	ROBO1 (+749,527)	-1.17411	0.303693	0.000110587	0.0327199	N_Shore
male	cg01795044	chr1	31351920	LAPTM5 (-121,254), SDC3 (+29,687)	1.08283	0.280631	0.000114052	0.0332492	OpenSea
male	cg01795674	chr6	52254755	EFHC1 (-30,350), PAQR8 (+27,830)	1.23027	0.329121	0.000185457	0.0434935	OpenSea
male	cg01799521	chr1	39305163	POU3F1 (-792,714), RRAGC (+20,331)	-1.82914	0.427494	1.87957e-05	0.0121049	OpenSea
male	cg01800253	chr22	22290866	MAPK1 (-68,948), PPM1F (+16,342)	1.94851	0.518674	0.000172166	0.0418534	N_Shore
male	cg01823269	chr3	50397107	TMEM115 (-67)	3.1647	0.489741	1.03344e-10	3.23353e-06	Island
male	cg01824931	chr7	1642224	ELFN1 (-85,530), PSMG3 (-32,596)	1.72024	0.414519	3.32534e-05	0.0168952	N_Shore
male	cg01827717	chr1	90287312	LRRC8D (+722)	1.08957	0.213789	3.46032e-07	0.00105629	S_Shore
male	cg01831459	chr5	37249874	C5orf42 (-345)	-1.73804	0.410607	2.3075e-05	0.0136367	S_Shore
male	cg01834160	chr16	70713567	MTSS1L (+6,401), IL34 (+99,770)	-1.46281	0.396981	0.000228859	0.0488372	Island
male	cg01838728	chr15	36131223	DPH6 (-292,855)	0.966402	0.211134	4.71248e-06	0.00521229	OpenSea
male	cg01845914	chr10	112752824	ADRA2A (-83,965), SHOC2 (+73,520)	-1.22238	0.315495	0.000106847	0.0320555	OpenSea
male	cg01847271	chr9	116111676	BSPRY (-144)	-0.981717	0.235891	3.15833e-05	0.0163962	Island
male	cg01849164	chr10	72688074	UNC5B (-284,252), PCBD1 (-39,534)	3.39662	0.806645	2.54474e-05	0.0144623	OpenSea
male	cg01857186	chr11	123811110	OR4D5 (+861)	-1.90853	0.331729	8.7529e-09	8.32006e-05	OpenSea
male	cg01865132	chr3	14216944	LSM3 (-2,913)	1.50551	0.328891	4.70515e-06	0.00521229	N_Shelf
male	cg01869154	chr3	154848990	MME (+51,555), PLCH1 (+544,837)	1.65597	0.435311	0.000142316	0.0375975	OpenSea
male	cg01870330	chr4	1534685	NKX1-1 (-134,567), FAM53A (+151,302)	1.1634	0.287144	5.08629e-05	0.0213273	Island
male	cg01876659	chr1	51997197	OSBPL9 (-85,566), EPS15 (-12,198)	2.35231	0.553462	2.1361e-05	0.0130625	OpenSea
male	cg01878281	chr8	96099956	PLEKHF2 (-46,075), NDUFAF6 (+62,743)	1.42905	0.257684	2.92675e-08	0.000194495	OpenSea
male	cg01897323	chr3	138048937	NME9 (-210)	-1.34595	0.324056	3.27503e-05	0.0167643	S_Shore
male	cg01908660	chr15	65477569	CLPX (+110)	1.23879	0.247344	5.48895e-07	0.00134895	Island
male	cg01910727	chr1	226842455	ITPKB (+84,408), C1orf95 (+105,955)	-1.385	0.33214	3.04696e-05	0.0161113	OpenSea
male	cg01923616	chr4	184243714	CLDN22 (-1,788), CLDN24 (-136)	1.11469	0.255768	1.31125e-05	0.00988614	OpenSea
male	cg01926740	chr5	137911361	HSPA9 (-229)	3.66501	0.981852	0.000189403	0.0440065	Island
male	cg01937248	chr7	105642183	CDHR3 (+38,499), SYPL1 (+110,838)	1.69596	0.408355	3.27951e-05	0.0167759	OpenSea
male	cg01941619	chr18	29770081	MEP1B (+95)	2.75308	0.542161	3.81492e-07	0.0011222	OpenSea
male	cg01953087	chr6	28984586	ZNF311 (-11,550), OR2W1 (+28,430)	3.16305	0.807258	8.91864e-05	0.029127	Island
male	cg01959650	chr7	107594481	LAMB1 (+49,218), DLD (+63,067)	1.81361	0.396154	4.69374e-06	0.00521229	OpenSea
male	cg01960300	chr1	145727016	CD160 (-20,156), PDZK1 (-16,246)	1.66783	0.409521	4.64816e-05	0.0203243	OpenSea
male	cg01966470	chr11	70258111	CTTN (+13,465), SHANK2 (+600,260)	-2.91291	0.745182	9.26831e-05	0.0296166	S_Shore
male	cg01973778	chr16	83280511	HSBP1 (-560,936), CDH13 (+619,942)	1.61429	0.371602	1.39822e-05	0.0102536	OpenSea
male	cg02002380	chr11	5081878	OR52E2 (-1,022)	-1.63155	0.324494	4.95647e-07	0.00127903	OpenSea
male	cg02003457	chr7	43289504	STK17A (-333,159), HECW1 (+137,307)	-1.7915	0.475047	0.00016246	0.0403562	S_Shore
male	cg02060677	chr17	36722773	SRCIN1 (+39,409), ARHGAP23 (+138,112)	1.12987	0.248801	5.59163e-06	0.00574411	S_Shelf
male	cg02062348	chr12	124196676	ATP6V0A2 (-188)	-0.858423	0.226906	0.000154846	0.0393617	Island
male	cg02068388	chr5	107979173	EFNA5 (-972,578), FER (-104,349)	-1.11036	0.281117	7.82119e-05	0.0271029	OpenSea
male	cg02076365	chr2	220325210	GMPPA (-38,412), SPEG (+25,643)	-1.5343	0.399573	0.000123105	0.0347873	OpenSea
male	cg02077610	chr5	10898907	DAP (-137,524)	1.58794	0.275255	7.97521e-09	8.09305e-05	OpenSea
male	cg02078957	chr9	91933073	SECISBP2 (-347)	2.0721	0.500056	3.41697e-05	0.0171404	N_Shore
male	cg02080420	chr10	63403393	ARID5B (-257,665), TMEM26 (-190,186)	-2.0307	0.43823	3.58906e-06	0.00446956	OpenSea
male	cg02085777	chr10	80055601	ZMIZ1 (-773,190), RPS24 (+262,084)	-1.96631	0.396566	7.1095e-07	0.00156203	OpenSea
male	cg02086355	chr6	35743107	CLPSL2 (-1,288)	-0.999073	0.225226	9.1703e-06	0.0078521	N_Shore
male	cg02093902	chr2	45501532	SIX2 (-264,964), SRBD1 (+336,887)	1.68468	0.445454	0.000155615	0.039492	OpenSea
male	cg02106223	chr4	185940019	HELT (-63)	1.92775	0.494514	9.6881e-05	0.0303175	Island
male	cg02106719	chr17	79882807	SIRT7 (-6,738), MAFG (+2,782)	-1.31726	0.322531	4.42425e-05	0.0198703	N_Shore
male	cg02110529	chr17	56769696	TEX14 (-313), RAD51C (-237)	1.35937	0.365197	0.000197429	0.044964	N_Shore
male	cg02117150	chr5	134523011	PITX1 (-153,024), H2AFY (+212,300)	2.25122	0.536301	2.6967e-05	0.014956	N_Shelf
male	cg02118630	chr2	25552751	POMC (-160,980), DNMT3A (+12,707)	-0.923086	0.236047	9.20641e-05	0.0295319	OpenSea
male	cg02128085	chr20	61567056	GID8 (-2,414), DIDO1 (+2,217)	1.72221	0.390674	1.0419e-05	0.00853215	N_Shore
male	cg02135281	chr3	107567901	CD47 (+241,959), BBX (+326,079)	-0.843991	0.183023	3.99993e-06	0.00478694	OpenSea
male	cg02144337	chr8	21860740	NPM2 (-20,904), XPO7 (+83,559)	-1.59239	0.398571	6.46282e-05	0.0244113	OpenSea
male	cg02151545	chr4	798373	CPLX1 (+21,612), PCGF3 (+98,820)	-0.920343	0.224125	4.01908e-05	0.0189815	N_Shore
male	cg02151752	chr6	32798417	HLA-DOB (-13,593), TAP2 (+8,086)	-1.36322	0.360656	0.000156941	0.0397345	OpenSea
male	cg02181194	chr1	161040249	ARHGAP30 (-515)	0.999861	0.252615	7.55653e-05	0.0265658	OpenSea
male	cg02181624	chr6	168716070	FRMD1 (-236,232), DACT2 (+4,331)	1.58337	0.383891	3.71468e-05	0.0181135	N_Shelf
male	cg02184280	chr19	49954649	ALDH16A1 (-1,776), PIH1D1 (+417)	-1.82282	0.426105	1.88698e-05	0.0121214	N_Shore
male	cg02184632	chr8	123983086	DERL1 (+71,576), ZHX2 (+189,454)	-1.12471	0.29504	0.00013782	0.0370017	OpenSea
male	cg02187892	chr4	74702730	CXCL6 (+517)	-1.23595	0.314887	8.67029e-05	0.0287707	S_Shore
male	cg02191460	chr6	41088332	TREML1 (+33,737), NFYA (+47,649)	-2.86717	0.529047	5.97702e-08	0.000325243	OpenSea
male	cg02192780	chr11	62647841	SLC3A2 (+24,259), CHRM1 (+41,311)	1.7973	0.477745	0.000168533	0.0413586	N_Shore
male	cg02194300	chr16	88506688	ZFPM1 (-13,036), ZNF469 (+12,810)	1.79952	0.444882	5.23365e-05	0.0217134	S_Shelf
male	cg02196104	chr14	94822119	SERPINA6 (-32,389), SERPINA1 (+34,909)	1.37104	0.361145	0.000146837	0.0381538	OpenSea
male	cg02196912	chr14	24868470	NYNRIN (+479)	0.799357	0.213995	0.000187413	0.0437881	Island
male	cg02206137	chr15	93595502	RGMA (+21,589), CHD2 (+152,445)	-1.78218	0.374969	2.00553e-06	0.00304246	Island
male	cg02206823	chr13	111483028	ANKRD10 (+84,387), ING1 (+115,700)	1.43814	0.219805	6.03789e-11	2.06094e-06	OpenSea
male	cg02217206	chr8	94509022	TRIQK (-530,650), FAM92A1 (-203,712)	1.18998	0.290036	4.08057e-05	0.0191395	OpenSea
male	cg02221424	chr1	27286607	C1orf172 (+289)	-1.68595	0.393924	1.86977e-05	0.0120625	Island
male	cg02228185	chr17	3379567	SPATA22 (-4,140), ASPA (+272)	-1.58051	0.41616	0.000145965	0.0380723	OpenSea
male	cg02253612	chr7	73132495	STX1A (+1,492), WBSCR22 (+34,540)	1.99952	0.43798	4.98722e-06	0.00536114	N_Shore
male	cg02260363	chr15	78632024	CRABP1 (-641)	-1.30799	0.332496	8.35931e-05	0.0281863	N_Shore
male	cg02261346	chr22	43898597	MPPED1 (+91,396), EFCAB6 (+309,559)	-0.848258	0.223255	0.000144988	0.0380022	OpenSea
male	cg02262221	chr4	91047852	MMRN1 (+247,170)	2.08973	0.515544	5.04679e-05	0.0212286	N_Shore
male	cg02266736	chr6	94551839	EPHA7 (-422,596)	1.63706	0.371967	1.07713e-05	0.00868926	OpenSea
male	cg02275213	chr6	114295445	HDAC2 (-2,997)	-1.89198	0.466043	4.91441e-05	0.0209443	S_Shelf
male	cg02285673	chr15	48139174	SLC24A5 (-273,994), SEMA6D (+128,489)	-2.32922	0.437742	1.0321e-07	0.000478417	OpenSea
male	cg02290110	chr19	461808	SHC2 (-813)	-1.80233	0.426175	2.34638e-05	0.0137671	Island
male	cg02291939	chr2	242513358	BOK (+15,223), THAP4 (+63,505)	1.64293	0.446915	0.000236768	0.0497751	OpenSea
male	cg02293732	chr16	69304299	ENSG00000260914 (-29,285), SNTB2 (+83,268)	1.15447	0.255027	5.98695e-06	0.00598121	OpenSea
male	cg02304767	chr18	60470051	PHLPP1 (+87,369), BCL2 (+517,309)	1.39324	0.328605	2.23661e-05	0.0133455	OpenSea
male	cg02319988	chr19	50380784	TBC1D17 (+103), AKT1S1 (+500)	-2.66173	0.695824	0.000130613	0.0358749	Island
male	cg02327123	chr7	101006363	RABL5 (-41,280), MYL10 (+266,212)	-1.70303	0.401661	2.23553e-05	0.0133455	Island
male	cg02339104	chr14	87801282	GALC (+658,332)	-1.72097	0.458572	0.000174816	0.0421901	OpenSea
male	cg02346737	chr5	142490096	NR3C1 (+293,157), ARHGAP26 (+340,148)	2.02023	0.46642	1.48202e-05	0.0105619	OpenSea
male	cg02347043	chr16	11277202	SOCS1 (+72,833), CLEC16A (+238,858)	-1.92219	0.448527	1.82275e-05	0.0119023	OpenSea
male	cg02349096	chr19	11450198	RAB3D (+145)	1.35712	0.322397	2.55979e-05	0.0144756	Island
male	cg02364038	chr19	797109	PTBP1 (+35)	-0.849878	0.167276	3.76082e-07	0.00111698	Island
male	cg02367091	chr9	100836486	NANS (+17,466), TRIM14 (+44,993)	1.74221	0.462801	0.000166895	0.0410808	OpenSea
male	cg02370931	chr22	42609708	CYP2D6 (-82,801), TCF20 (+1,739)	-1.67924	0.332017	4.24359e-07	0.00117589	OpenSea
male	cg02371100	chr15	57824581	GCOM1 (-59,524), CGNL1 (+155,879)	1.73004	0.388645	8.52826e-06	0.00751662	OpenSea
male	cg02376018	chr3	187453520	RTP2 (-33,176), BCL6 (+9,994)	-1.4997	0.346006	1.46221e-05	0.0104973	N_Shore
male	cg02387561	chr1	182914029	SHCBP1L (+8,475), DHX9 (+105,526)	-1.54096	0.281011	4.16683e-08	0.000249765	OpenSea
male	cg02395363	chr1	145395846	HFE2 (-17,431), NOTCH2NL (+171,248)	1.58329	0.391257	5.19482e-05	0.0215881	OpenSea
male	cg02396633	chr20	10536899	JAG1 (+117,794), SLX4IP (+120,949)	1.16322	0.313494	0.000206839	0.0460351	OpenSea
male	cg02403171	chr2	172167559	TLK1 (-150,217), METTL8 (+123,036)	-1.91694	0.39835	1.49286e-06	0.00257773	OpenSea
male	cg02411284	chr14	95663900	DICER1 (-39,554), CLMN (+122,342)	1.37789	0.343667	6.08794e-05	0.0236988	OpenSea
male	cg02416168	chr16	49489029	C16orf78 (+81,296), ZNF423 (+367,620)	1.49554	0.324132	3.95032e-06	0.00476153	OpenSea
male	cg02419849	chr2	239438342	TWIST2 (-318,330), ASB1 (+102,878)	-1.76433	0.432794	4.56975e-05	0.0201858	OpenSea
male	cg02420024	chr15	28197292	OCA2 (+147,211), GABRG3 (+980,864)	1.52096	0.409793	0.000206017	0.0459475	OpenSea
male	cg02423496	chr5	210084	SDHA (-8,271), PLEKHG4B (+69,712)	0.845576	0.216478	9.38168e-05	0.0298391	N_Shore
male	cg02425595	chr13	101185600	GGACT (+50,650), PCCA (+444,264)	-2.84886	0.717547	7.17873e-05	0.025967	S_Shore
male	cg02429393	chr17	7834370	KCNAB3 (-1,618), CNTROB (-1,102), TRAPPC1 (+892)	-1.24765	0.315375	7.61864e-05	0.0266957	N_Shore
male	cg02452491	chr13	74544655	KLF12 (+24,530), KLF5 (+911,726)	1.54211	0.418324	0.000227442	0.0487172	OpenSea
male	cg02455383	chr22	27014116	CRYBA4 (-3,811), CRYBB1 (-65)	3.26268	0.63291	2.53561e-07	0.000850033	OpenSea
male	cg02457623	chr1	203599089	LAX1 (-135,214), ATP2B4 (+3,401)	-0.754527	0.200756	0.00017099	0.0417483	S_Shore
male	cg02468108	chr1	94375392	GCLM (-427)	-2.17051	0.562196	0.000113034	0.0330727	Island
male	cg02484111	chr11	130318594	ADAMTS15 (-274)	1.64437	0.416408	7.84944e-05	0.0271883	Island
male	cg02500712	chr12	130903410	PIWIL1 (+80,979), RIMBP2 (+98,999)	-2.08219	0.511189	4.63668e-05	0.0203141	OpenSea
male	cg02507810	chr16	30042330	FAM57B (+249)	4.85299	0.774591	3.72299e-10	8.79485e-06	Island
male	cg02536199	chr16	70508086	FUK (+19,763), COG4 (+49,381)	-1.66393	0.367699	6.03243e-06	0.00599944	S_Shore
male	cg02549881	chr14	93812520	COX8C (-1,016)	1.05744	0.26361	6.03668e-05	0.0236605	N_Shore
male	cg02565702	chr8	38614515	FGFR1 (-289,153), TACC1 (-30,206)	-2.54328	0.551414	3.98267e-06	0.00477752	Island
male	cg02573472	chr5	76940356	OTP (-4,844)	1.68912	0.367995	4.43118e-06	0.00506754	N_Shore
male	cg02576226	chr9	1047414	DMRT2 (-2,939)	1.49642	0.370511	5.37229e-05	0.0220933	S_Shore
male	cg02582183	chr11	695543	TMEM80 (-72), DEAF1 (-12)	0.708719	0.168582	2.6224e-05	0.0147068	Island
male	cg02597143	chr14	65787786	MAX (-218,599), FUT8 (-89,523)	1.84703	0.437893	2.46482e-05	0.01414	OpenSea
male	cg02622903	chr17	29645508	EVI2B (-4,379)	-1.37718	0.27173	4.01633e-07	0.00115114	OpenSea
male	cg02622928	chr5	77791523	SCAMP1 (+135,185), LHFPL2 (+153,124)	-2.11183	0.520029	4.88675e-05	0.020862	OpenSea
male	cg02623471	chr8	27850313	SCARA5 (-70)	-1.7029	0.448967	0.000148872	0.0384904	OpenSea
male	cg02628790	chr12	118598993	PEBP1 (+25,331), TAOK3 (+211,756)	-2.33279	0.534155	1.25819e-05	0.00961	OpenSea
male	cg02634968	chr5	32490216	SUB1 (-95,388), ZFR (-45,350)	1.52662	0.301566	4.14189e-07	0.00116183	OpenSea
male	cg02646203	chr13	109933505	IRS2 (+505,409), MYO16 (+685,006)	-1.15645	0.308087	0.000174274	0.0421732	OpenSea
male	cg02655512	chr5	9242202	SEMA5A (+303,984)	1.32668	0.305191	1.37981e-05	0.0101883	OpenSea
male	cg02680515	chr5	644056	CEP72 (+31,670), TPPP (+49,453)	-1.67137	0.38937	1.76674e-05	0.01172	N_Shore
male	cg02681442	chr14	29236008	FOXG1 (+959)	1.16884	0.308537	0.000151673	0.0389029	N_Shore
male	cg02695969	chr19	932813	WDR18 (-51,517), ARID3A (+6,814)	-1.20049	0.319868	0.000174677	0.0421901	Island
male	cg02713563	chr19	45680948	BLOC1S3 (-1,054), TRAPPC6A (+546)	1.62649	0.409455	7.11718e-05	0.0258723	N_Shore
male	cg02715755	chr17	42052420	PPY (-32,779), PYY (+29,416)	1.52675	0.39249	0.000100277	0.0309882	OpenSea
male	cg02716128	chr5	1839415	NDUFS6 (+37,902), IRX4 (+47,916)	-1.60228	0.393434	4.64983e-05	0.0203243	OpenSea
male	cg02724377	chr14	104237510	ZFYVE21 (+55,444), PPP1R13B (+76,416)	-1.24461	0.289509	1.71545e-05	0.0115429	OpenSea
male	cg02726394	chr6	43847382	TMEM63B (-247,268), VEGFA (+108,939)	-1.74293	0.453481	0.000121321	0.0345087	OpenSea
male	cg02728611	chr9	117012365	ORM1 (-72,970), COL27A1 (+94,526)	1.95817	0.464181	2.45875e-05	0.0141159	OpenSea
male	cg02731032	chr8	40011346	C8orf4 (+358)	-1.35444	0.342067	7.50874e-05	0.0265095	OpenSea
male	cg02732804	chr16	28075269	GSG1L (-440)	-1.24627	0.327674	0.000142722	0.0376447	Island
male	cg02737458	chr16	80178491	MAF (-543,881), DYNLRB2 (-396,362)	1.49256	0.273155	4.65131e-08	0.000271541	OpenSea
male	cg02744604	chr12	48109728	RPAP3 (-9,885), ENDOU (+9,590)	-1.77424	0.339849	1.78272e-07	0.000666422	OpenSea
male	cg02746635	chr5	129723351	CHSY3 (+483,187), HINT1 (+777,826)	1.89258	0.496395	0.000137481	0.036957	OpenSea
male	cg02746781	chr16	68026874	DPEP3 (-12,143), DPEP2 (+7,614)	1.99457	0.485338	3.96265e-05	0.0188693	N_Shore
male	cg02764478	chr6	100904316	MCHR2 (-462,218), SIM1 (+8,488)	-1.5733	0.359412	1.20085e-05	0.00936387	N_Shore
male	cg02791145	chr11	50220426	OR4C12 (-216,356)	-1.31543	0.308534	2.01265e-05	0.0126368	OpenSea
male	cg02794319	chr8	106799715	OXR1 (-660,436), ZFPM2 (+468,796)	-1.88086	0.469045	6.07241e-05	0.0236988	OpenSea
male	cg02804274	chr3	101875430	ZPLD1 (-278,428), NFKBIZ (+307,073)	-1.36928	0.297456	4.15868e-06	0.00486433	OpenSea
male	cg02811647	chr5	179757414	MAPK9 (-38,316), GFPT2 (+22,972)	-1.96711	0.478913	4.00044e-05	0.0189651	OpenSea
male	cg02813993	chr2	39087905	DHX57 (+15,143), GEMIN6 (+82,579)	1.24768	0.316288	7.98827e-05	0.0274916	OpenSea
male	cg02815135	chr22	38480157	SLC16A8 (-1,009)	1.8459	0.454067	4.79775e-05	0.0206775	S_Shore
male	cg02815785	chr14	37063429	PAX9 (-67,640), NKX2-8 (-11,618)	1.82775	0.468561	9.5891e-05	0.030195	OpenSea
male	cg02817988	chr7	130350225	TSGA13 (+22,042), MEST (+218,292)	1.14521	0.310353	0.000224228	0.0484385	N_Shelf
male	cg02824793	chr17	63823962	AXIN2 (-266,198), CEP112 (+364,024)	-2.15311	0.572641	0.000169938	0.0415812	OpenSea
male	cg02831267	chr17	11143597	SHISA6 (-982)	-1.63702	0.329286	6.64637e-07	0.00150331	Island
male	cg02840974	chr14	105753672	PACS2 (-27,408), BTBD6 (+38,762)	-1.5293	0.226507	1.46143e-11	6.91711e-07	OpenSea
male	cg02857273	chr3	57541377	PDE12 (-626)	1.53145	0.291522	1.49417e-07	0.000602597	N_Shore
male	cg02857325	chr16	86564928	FOXF1 (+20,796), MTHFSD (+23,887)	-2.38987	0.556031	1.72277e-05	0.0115714	N_Shore
male	cg02866152	chr20	62795846	MYT1 (+20)	1.01479	0.268973	0.000161403	0.0402535	OpenSea
male	cg02866468	chr16	19842297	KNOP1 (-112,742), GPRC5B (+53,941)	-1.13537	0.246593	4.14001e-06	0.00486433	OpenSea
male	cg02867530	chr3	11610698	VGLL4 (+74,699), ATG7 (+296,597)	1.59352	0.382359	3.07834e-05	0.0161765	S_Shore
male	cg02872971	chr1	233097138	NTPCR (+10,769), PCNXL2 (+334,320)	-1.57984	0.313845	4.8081e-07	0.00126991	OpenSea
male	cg02873315	chr10	131927449	EBF3 (-165,345), GLRX3 (-7,213)	2.33804	0.618011	0.000154843	0.0393617	Island
male	cg02878355	chr4	77138258	SCARB2 (-3,213)	-1.88625	0.498561	0.000154711	0.0393617	S_Shelf
male	cg02878821	chr10	50534703	C10orf128 (-138,300), DRGX (+65,203)	-1.20222	0.245117	9.3581e-07	0.00189416	Island
male	cg02880169	chr8	100885941	COX6C (+20,348), VPS13B (+860,448)	1.52176	0.336268	6.02721e-06	0.00599944	OpenSea
male	cg02890875	chr5	178373234	ZNF454 (+5,043), GRM6 (+48,889)	2.23271	0.556331	5.98846e-05	0.0235689	OpenSea
male	cg02905426	chr1	28051771	FAM76A (-796)	-2.32381	0.546933	2.1491e-05	0.0130846	N_Shore
male	cg02912828	chr2	85972592	ATOH8 (-8,424), GNLY (+51,179)	-1.18043	0.320624	0.000231731	0.0492123	OpenSea
male	cg02913402	chr5	75171455	SV2C (-207,541), POC5 (-158,150)	1.15633	0.283306	4.47313e-05	0.0199942	OpenSea
male	cg02933984	chr6	110500337	CDC40 (-1,006), WASF1 (+869)	2.26799	0.569854	6.8927e-05	0.0253848	Island
male	cg02948656	chr12	123636505	PITPNM2 (-41,531), MPHOSPH9 (+69,935)	-1.887	0.410799	4.35921e-06	0.00501299	S_Shore
male	cg02955077	chr1	92764419	RPAP2 (-102), GLMN (+113)	-1.0313	0.241727	1.98661e-05	0.0125152	Island
male	cg02976266	chr11	18427090	LDHC (-6,763), LDHA (+9,278)	-0.878787	0.219303	6.14467e-05	0.0238293	OpenSea
male	cg02978421	chr7	27135780	HOXA1 (-188)	-0.632555	0.171699	0.000229517	0.0488803	Island
male	cg02981183	chr10	102582487	FAM178A (-90,248), PAX2 (+77,020)	1.52754	0.411933	0.000208717	0.0463438	N_Shelf
male	cg02987199	chr21	47434002	COL6A2 (-84,008), COL6A1 (+32,352)	1.61457	0.344574	2.78986e-06	0.00381143	S_Shelf
male	cg02999798	chr1	160334204	NHLH1 (-2,652)	2.77552	0.730389	0.000144666	0.0379576	OpenSea
male	cg03010111	chr9	109651821	RAD23B (-393,738), ZNF462 (+26,444)	-1.40129	0.338427	3.46418e-05	0.0172549	OpenSea
male	cg03010944	chr1	42080775	EDN2 (-130,434), HIVEP3 (+303,393)	-1.33793	0.265533	4.68783e-07	0.00125413	OpenSea
male	cg03015433	chr16	56623111	MT3 (-168)	0.703984	0.191368	0.000234428	0.0494911	Island
male	cg03027535	chr2	49123683	LHCGR (-140,852), FSHR (+257,992)	-1.43242	0.339224	2.41458e-05	0.0139799	OpenSea
male	cg03030267	chr20	57394000	GNAS (-33,768), NPEPL1 (+126,332)	-2.57344	0.664967	0.000108827	0.0324037	OpenSea
male	cg03043228	chr1	204797533	NFASC (-248)	1.7583	0.378052	3.30416e-06	0.00425593	N_Shore
male	cg03054684	chr3	39543515	MYRIP (-307,580), MOBP (+34,420)	0.448445	0.116112	0.000112377	0.0329868	N_Shore
male	cg03058083	chr2	12185086	TRIB2 (-671,928), LPIN1 (+367,366)	1.58296	0.359366	1.05844e-05	0.00859634	OpenSea
male	cg03059635	chr8	142998596	TSNARE1 (+485,946), PTP4A3 (+596,504)	1.19035	0.292378	4.67543e-05	0.0203887	OpenSea
male	cg03060490	chr12	56050780	METTL7B (-24,549), OR10P1 (+20,137)	1.98308	0.464781	1.98387e-05	0.0125152	OpenSea
male	cg03062595	chr1	40374211	MFSD2A (-46,610), MYCL (-6,527)	-2.53861	0.571938	9.05431e-06	0.007784	OpenSea
male	cg03091010	chr18	73167894	SMIM21 (-28,237)	2.34773	0.448353	1.63803e-07	0.000640654	Island
male	cg03104808	chr8	652622	DLGAP2 (-796,909), TDRP (-156,842)	-1.17831	0.315687	0.000189579	0.0440338	S_Shore
male	cg03108419	chr19	1476376	C19orf25 (+3,178), APC2 (+25,089)	-1.1665	0.279449	2.98944e-05	0.015955	N_Shelf
male	cg03124708	chr9	135978673	RALGDS (+17,889), CEL (+41,309)	-1.57205	0.395211	6.95692e-05	0.0255116	OpenSea
male	cg03127310	chr1	119553960	TBX15 (-21,782), WARS2 (+129,333)	-1.02669	0.222412	3.90925e-06	0.0047196	S_Shelf
male	cg03127416	chr8	22548006	BIN3 (-21,374), EGR3 (+2,808)	1.09325	0.26469	3.62267e-05	0.0178503	Island
male	cg03127440	chr1	167030009	GPA33 (+29,858), MAEL (+71,664)	2.50898	0.635102	7.79817e-05	0.0270731	OpenSea
male	cg03129396	chr13	113386019	MCF2L (-237,515), ATP11A (+41,377)	-1.90186	0.382694	6.70661e-07	0.00151174	S_Shelf
male	cg03159877	chr12	118199247	NOS1 (-430,369), KSR2 (+207,540)	1.4516	0.38932	0.000192571	0.0443175	Island
male	cg03165826	chr12	15881211	EPS8 (+61,298), PTPRO (+405,881)	-2.69449	0.637958	2.40415e-05	0.0139518	OpenSea
male	cg03175403	chr12	112152949	ALDH2 (-51,776), ACAD10 (+29,070)	-1.74294	0.423389	3.84419e-05	0.0184697	OpenSea
male	cg03184218	chr1	235459310	RBM34 (-134,539), ARID4B (+32,221)	1.03794	0.20624	4.83659e-07	0.00126991	OpenSea
male	cg03185794	chr13	101237439	GGACT (-1,189)	-2.40148	0.614001	9.18387e-05	0.0294849	N_Shelf
male	cg03224952	chr8	294157	FBXO25 (-62,797), ZNF596 (+111,774)	-2.16735	0.539166	5.82426e-05	0.0232052	OpenSea
male	cg03228943	chr22	19554053	SEPT5 (-147,933), CLDN5 (-38,986)	-1.21112	0.321119	0.000162231	0.0403383	Island
male	cg03232928	chr19	40924894	PRX (-5,622), SERTAD1 (+7,037)	1.49779	0.374219	6.26926e-05	0.0241578	N_Shore
male	cg03245139	chr7	93686265	COL1A2 (-337,607), BET1 (-52,579)	-1.47437	0.382723	0.000116999	0.0337036	OpenSea
male	cg03247245	chr12	67272574	CAND1 (-390,486), GRIP1 (-199,822)	-1.5412	0.371887	3.40911e-05	0.0171124	OpenSea
male	cg03257743	chr2	11123616	C2orf50 (-149,562), KCNF1 (+71,554)	1.99347	0.411193	1.24704e-06	0.00227845	OpenSea
male	cg03269757	chr2	38602134	CYP1B1 (-298,812), ATL2 (+2,269)	1.42599	0.372762	0.000130522	0.0358748	N_Shore
male	cg03273700	chr6	117997374	NUS1 (+710)	1.78536	0.378341	2.37108e-06	0.00340445	Island
male	cg03275302	chr15	32928729	SCG5 (-5,147), ARHGAP11A (+21,039)	-0.95967	0.245134	9.04486e-05	0.0292259	OpenSea
male	cg03283031	chr17	37824238	PNMT (-172)	-1.69546	0.455403	0.000196879	0.0448826	Island
male	cg03296910	chr6	76309300	SENP6 (-2,462)	0.962155	0.259536	0.000209557	0.0464335	N_Shelf
male	cg03298141	chr8	127510324	FAM84B (+60,313)	-2.57083	0.632402	4.79947e-05	0.0206775	OpenSea
male	cg03301358	chr7	33151206	RP9 (-2,205)	-2.38318	0.384614	5.78115e-10	1.27684e-05	S_Shore
male	cg03305853	chr13	111525469	ANKRD10 (+41,946), ING1 (+158,141)	1.1702	0.285255	4.09089e-05	0.019164	OpenSea
male	cg03306079	chr10	14373167	FRMD4A (-285)	-1.29563	0.34613	0.000181694	0.0430954	OpenSea
male	cg03308652	chr3	62354991	FEZF2 (+4,198), PTPRG (+807,407)	-2.0952	0.519485	5.50167e-05	0.0223802	Island
male	cg03315866	chr19	39147297	ACTN4 (+8,988), CAPN12 (+87,816)	1.48819	0.316717	2.61686e-06	0.00366059	OpenSea
male	cg03331924	chr1	208038413	CD34 (+46,333), CD46 (+113,012)	1.93637	0.499128	0.000104668	0.0316304	N_Shelf
male	cg03337536	chr2	47294854	C2orf61 (+87,662), TTC7A (+126,542)	-1.47408	0.391379	0.000165633	0.0409278	OpenSea
male	cg03343404	chr1	114224382	PHTF1 (+77,715), MAGI3 (+290,802)	1.36205	0.362139	0.000169152	0.0414564	OpenSea
male	cg03353445	chr12	13043502	GPRC5A (-213)	-1.46883	0.39435	0.000195555	0.0447527	N_Shore
male	cg03353709	chr4	129349106	JADE1 (-381,672), PGRMC2 (-139,123)	-1.29834	0.285804	5.55213e-06	0.00572188	OpenSea
male	cg03356087	chr6	86353884	SYNCRIP (-882)	2.10171	0.456738	4.19306e-06	0.00487827	Island
male	cg03367136	chr11	102638470	MMP8 (-42,786), MMP10 (+12,888)	1.02596	0.241864	2.21639e-05	0.0133395	OpenSea
male	cg03375212	chr4	39368138	RFC1 (-144)	-0.730847	0.174451	2.79677e-05	0.0152795	Island
male	cg03382121	chr6	33291921	DAXX (-1,131)	-1.29047	0.286039	6.43651e-06	0.00626899	S_Shore
male	cg03391040	chr19	37569273	ZNF420 (-108)	4.11301	0.986603	3.06126e-05	0.0161206	Island
male	cg03401954	chr10	70457837	CCAR1 (-23,133), TET1 (+137,425)	0.741435	0.180553	4.0174e-05	0.0189815	OpenSea
male	cg03403613	chr9	129295773	LMX1B (-80,948), MVB12B (+206,646)	1.3426	0.32685	3.99649e-05	0.0189583	OpenSea
male	cg03404709	chr2	242606531	DTYMK (+19,874), ATG4B (+29,505)	-1.21493	0.303005	6.08195e-05	0.0236988	Island
male	cg03414830	chr19	18699403	C19orf60 (-131)	2.24799	0.585474	0.000123229	0.0347873	N_Shore
male	cg03424436	chr20	34043664	GDF5 (-1,097), CEP250 (+515)	1.17242	0.301653	0.000101631	0.0312012	S_Shore
male	cg03425348	chr2	20441979	SDC1 (-16,786), PUM2 (+85,164)	-1.67006	0.450023	0.000206398	0.0459823	OpenSea
male	cg03433260	chr22	18257433	BID (-652)	-1.50617	0.381998	8.05101e-05	0.0276018	S_Shore
male	cg03436558	chr16	75657345	ADAT1 (-148)	3.26161	0.813367	6.07152e-05	0.0236988	Island
male	cg03436967	chr7	147207052	NONE	-1.7304	0.372852	3.46744e-06	0.00438353	OpenSea
male	cg03439390	chr6	167038908	MPC1 (-242,423), RPS6KA2 (+237,130)	-1.72664	0.434093	6.96229e-05	0.0255116	N_Shore
male	cg03440711	chr2	218040346	TNP1 (-315,560), TNS1 (+768,504)	-0.938656	0.190182	7.99162e-07	0.00169962	OpenSea
male	cg03450301	chr12	49994284	MCRS1 (-34,063), FAM186B (+5,137)	1.58834	0.413529	0.00012257	0.0346858	OpenSea
male	cg03470939	chr1	19669159	PQLC2 (+30,338), CAPZB (+142,819)	0.886611	0.202946	1.24982e-05	0.00959642	S_Shelf
male	cg03485840	chr9	6328386	TPD52L3 (+38)	2.23552	0.324992	6.04079e-12	5.04026e-07	OpenSea
male	cg03501596	chr1	45987721	PRDX1 (-113)	-1.3005	0.337283	0.000115347	0.0334512	Island
male	cg03502215	chr3	9436950	SETD5 (-2,452)	-1.45509	0.266809	4.93369e-08	0.000280673	N_Shore
male	cg03504931	chr5	173096850	CPEB4 (-218,432), BOD1 (-53,188)	1.7544	0.427987	4.14604e-05	0.019278	OpenSea
male	cg03505148	chr12	58131345	AGAP2 (+683)	-3.20478	0.782671	4.22773e-05	0.0194642	Island
male	cg03508390	chr3	124120796	UMPS (-328,416), KALRN (+307,269)	-1.80066	0.428844	2.68253e-05	0.0149215	OpenSea
male	cg03512867	chr15	48601878	DUT (-21,741), SLC12A1 (+103,380)	1.03615	0.238683	1.41756e-05	0.0103148	OpenSea
male	cg03523785	chr14	29234981	FOXG1 (-68)	-1.71778	0.416341	3.69299e-05	0.0180429	Island
male	cg03528069	chr3	117604167	NONE	1.28994	0.310235	3.21124e-05	0.0165437	OpenSea
male	cg03530455	chr11	114163271	RBM7 (-107,480), NNMT (+34,719)	0.909425	0.219296	3.36839e-05	0.0170372	OpenSea
male	cg03534847	chr12	13053055	GPRC5A (+9,340), GPRC5D (+50,262)	1.29242	0.226343	1.1296e-08	9.97951e-05	OpenSea
male	cg03536375	chr18	18821328	ROCK1 (-129,517), GREB1L (-122,225)	-1.4509	0.298518	1.17187e-06	0.002187	N_Shore
male	cg03543731	chr15	50474621	SLC27A2 (+229)	-2.82804	0.733479	0.000115421	0.0334512	Island
male	cg03562592	chr8	42294806	SMIM19 (-101,491), VDAC3 (+45,386)	2.25599	0.468681	1.48318e-06	0.00257773	Island
male	cg03564455	chr6	29274096	OR14J1 (-306)	1.7613	0.340657	2.33705e-07	0.000816265	OpenSea
male	cg03564473	chr7	37191218	AOAH (-427,066), ELMO1 (+297,633)	-1.46349	0.312789	2.88489e-06	0.00386977	OpenSea
male	cg03570232	chr17	68303247	KCNJ2 (+137,572)	1.71536	0.382033	7.11943e-06	0.00666611	OpenSea
male	cg03592135	chr10	89711074	KLLN (-87,881), RNLS (+631,895)	-0.846876	0.218078	0.000103024	0.0313995	OpenSea
male	cg03601644	chr19	54498336	CACNG6 (+2,795), VSTM1 (+68,870)	-1.91906	0.498138	0.00011693	0.0337036	S_Shore
male	cg03605012	chr8	18845786	PSD3 (+25,409), NAT2 (+597,032)	1.07217	0.250246	1.83165e-05	0.011919	OpenSea
male	cg03611265	chr12	13132894	GPRC5D (-29,577), HEBP1 (+20,312)	-0.850935	0.22682	0.000175717	0.0423466	OpenSea
male	cg03611590	chr20	43928207	SLPI (-45,003), RBPJL (-7,283)	1.61206	0.394863	4.45376e-05	0.0199477	S_Shore
male	cg03661344	chr15	43593111	TGM5 (-34,057), TGM7 (+1,341)	1.20137	0.25937	3.6234e-06	0.00448013	OpenSea
male	cg03669143	chr3	134032590	RYK (-63,097), AMOTL2 (+60,845)	2.49364	0.63657	8.95448e-05	0.029127	Island
male	cg03674007	chr7	81864182	HGF (-464,669), CACNA2D1 (+208,931)	1.48606	0.36424	4.50579e-05	0.0200827	OpenSea
male	cg03698144	chr2	200868238	SPATS2L (-302,470), TYW5 (-47,780)	-2.23563	0.446456	5.51389e-07	0.00134895	OpenSea
male	cg03712965	chr6	153280770	FBXO5 (+23,382), VIP (+208,838)	-1.04977	0.261265	5.86918e-05	0.0233167	OpenSea
male	cg03713860	chr17	58623972	PPM1D (-53,571), APPBP2 (-20,393)	-1.72262	0.421779	4.42322e-05	0.0198703	OpenSea
male	cg03718242	chr1	158223630	CD1A (-296)	0.939833	0.208543	6.5857e-06	0.00634987	OpenSea
male	cg03736559	chr20	58691377	CDH26 (+157,896)	-1.26949	0.324201	9.01289e-05	0.0291954	OpenSea
male	cg03755063	chr14	22320631	OR4E2 (+187,335), DAD1 (+737,543)	1.58775	0.402159	7.87875e-05	0.0272521	OpenSea
male	cg03760483	chr17	6899297	ALOX12 (-86)	0.920473	0.245401	0.000176207	0.0423833	Island
male	cg03760919	chr8	93103361	RUNX1T1 (+4,344), SLC26A7 (+841,827)	1.8609	0.367026	3.97331e-07	0.00114757	OpenSea
male	cg03762994	chr17	6899332	ALOX12 (-51)	1.38116	0.330611	2.94607e-05	0.0158018	Island
male	cg03769116	chr19	34833674	GPI (-21,970), LSM14A (+170,204)	-2.13617	0.536841	6.91635e-05	0.025422	OpenSea
male	cg03790288	chr9	123696143	TRAF1 (-5,097), C5 (+116,410)	1.53798	0.40406	0.000141057	0.0374742	OpenSea
male	cg03808027	chr3	197770149	LMLN (+83,057)	-1.51597	0.397964	0.000139352	0.0372399	OpenSea
male	cg03810312	chr12	22868169	ETNK1 (+90,161)	1.97859	0.493308	6.05e-05	0.0236755	OpenSea
male	cg03814474	chr15	79405172	TMED3 (-198,231), RASGRF1 (-22,058)	-1.57387	0.376567	2.92127e-05	0.015728	OpenSea
male	cg03826759	chr17	15217458	PMP22 (-51,553), TEKT3 (+27,499)	-1.12312	0.277857	5.29763e-05	0.0219062	OpenSea
male	cg03835658	chr3	46712545	ALS2CL (+22,645), TDGF1 (+93,819)	-1.73758	0.4342	6.2863e-05	0.0242082	OpenSea
male	cg03836281	chr8	36785938	ZNF703 (-767,330), KCNU1 (+144,047)	-1.30984	0.302644	1.50485e-05	0.0106502	OpenSea
male	cg03847675	chr15	93127379	FAM174B (+71,808), ST8SIA2 (+190,322)	0.997342	0.257811	0.000109504	0.0325407	OpenSea
male	cg03852963	chr16	89557923	ANKRD11 (-955)	1.83677	0.450086	4.48566e-05	0.0200383	S_Shore
male	cg03854273	chr12	7123174	LPCAT3 (+2,639), C1S (+26,824)	1.15691	0.268976	1.69889e-05	0.0114623	N_Shelf
male	cg03854487	chr16	50644374	NKD1 (+62,134), SNX20 (+70,888)	-1.89373	0.491371	0.000116217	0.033566	OpenSea
male	cg03871401	chr6	3105645	BPHL (-13,280), RIPK1 (+36,988)	1.03943	0.218646	1.99482e-06	0.00303235	OpenSea
male	cg03891588	chr19	10420902	ZGLP1 (-347)	-1.71133	0.420207	4.64905e-05	0.0203243	S_Shore
male	cg03893150	chr1	6526325	TNFRSF25 (-91)	1.7	0.377693	6.76321e-06	0.00644321	S_Shore
male	cg03896611	chr8	99986344	VPS13B (-39,149), OSR2 (+29,675)	2.60042	0.523542	6.80044e-07	0.00152438	Island
male	cg03897712	chr7	73442370	ELN (+252)	0.538033	0.142365	0.0001573	0.039785	OpenSea
male	cg03898742	chr9	32394644	ACO1 (+10,027), DDX58 (+131,677)	-1.1096	0.282415	8.5305e-05	0.0285084	OpenSea
male	cg03906453	chr14	72087368	RGS6 (-311,787), SIPA1L1 (+91,327)	-2.82476	0.619474	5.11684e-06	0.00545797	OpenSea
male	cg03918669	chr19	51661799	CD33 (-66,554), SIGLEC7 (+16,242)	2.11987	0.576678	0.000236915	0.0497775	OpenSea
male	cg03927970	chr5	87953794	TMEM161B (-389,130), MEF2C (+246,104)	0.798796	0.186259	1.79782e-05	0.0118114	N_Shore
male	cg03934392	chr11	1769152	IFITM10 (+2,668), KRTAP5-6 (+50,728)	2.37071	0.60937	0.000100071	0.0309618	Island
male	cg03935544	chr7	42951740	C7orf25 (-52)	-1.62933	0.376689	1.52251e-05	0.0106851	Island
male	cg03958269	chr5	134094426	DDX46 (-67)	-0.975565	0.240563	5.00605e-05	0.0211073	Island
male	cg03959515	chr8	127569677	FAM84B (+960)	-1.06213	0.257246	3.64587e-05	0.0179094	Island
male	cg03962809	chr2	201983199	CASP10 (-64,404), CFLAR (+2,373)	1.41373	0.369485	0.000130134	0.0358087	Island
male	cg03969112	chr2	118740836	CCDC93 (+30,872), DDX18 (+168,611)	1.07005	0.248864	1.71017e-05	0.0115177	OpenSea
male	cg03972076	chr11	64023183	GPR137 (-28,627), PLCB3 (+4,165)	1.72457	0.402177	1.80219e-05	0.0118156	N_Shelf
male	cg03973050	chr8	93384848	RUNX1T1 (-277,143), TRIQK (+593,524)	2.57156	0.52496	9.65346e-07	0.0019331	OpenSea
male	cg03975755	chr17	7077709	ASGR2 (-59,582), ASGR1 (+5,173)	2.29712	0.514885	8.14195e-06	0.00726136	Island
male	cg03983058	chr16	77369724	ADAMTS18 (+99,286), SYCE1L (+136,431)	-3.19738	0.716778	8.16685e-06	0.00727493	OpenSea
male	cg03987573	chr7	74019174	GTF2I (-52,836), GTF2IRD1 (+150,875)	-2.53365	0.541645	2.9013e-06	0.00386977	N_Shore
male	cg03990811	chr6	31371318	MICB (-94,573), HLA-B (-46,355)	0.800582	0.194869	3.98581e-05	0.0189436	Island
male	cg03992259	chr2	134024418	LYPD1 (-596,641), NCKAP5 (+301,612)	1.40206	0.37996	0.000224236	0.0484385	Island
male	cg03995968	chr16	65953812	CDH11 (-797,712), CDH5 (-446,720)	-1.38131	0.34841	7.35123e-05	0.0262609	OpenSea
male	cg03997663	chr4	185940024	HELT (-58)	1.91839	0.457855	2.79007e-05	0.0152597	Island
male	cg04012008	chr6	166879297	MPC1 (-82,812), RPS6KA2 (+396,741)	2.15634	0.572295	0.000164632	0.0407488	OpenSea
male	cg04012931	chr6	30711164	FLOT1 (-655)	-1.12236	0.293428	0.000130777	0.0358804	Island
male	cg04024904	chr7	28429348	JAZF1 (-208,987), CREB5 (-22,795)	1.39911	0.357704	9.17729e-05	0.0294849	OpenSea
male	cg04036044	chr2	27290915	OST4 (+3,725), AGBL5 (+16,367)	-1.53326	0.349783	1.16809e-05	0.00923323	N_Shelf
male	cg04039417	chr19	18717779	TMEM59L (-460), CRLF1 (-120)	-0.990008	0.213955	3.70677e-06	0.00453346	Island
male	cg04043917	chr2	7349312	RNF144A (+291,790)	-0.87148	0.209744	3.25321e-05	0.0166868	OpenSea
male	cg04050841	chr8	53917850	NPBWR1 (+66,860), OPRK1 (+246,406)	1.15685	0.255726	6.07479e-06	0.00601816	OpenSea
male	cg04058399	chr2	25481271	POMC (-89,500), DNMT3A (+84,187)	-1.75838	0.429329	4.21002e-05	0.019419	OpenSea
male	cg04066637	chr16	8619943	TMEM114 (+2,282)	-1.28762	0.314568	4.2529e-05	0.0195004	Island
male	cg04076526	chr8	909190	DLGAP2 (-540,341), TDRP (-413,410)	1.53096	0.392153	9.4617e-05	0.0299667	OpenSea
male	cg04079538	chr1	51811558	TTC39A (-771)	-2.20716	0.432574	3.35384e-07	0.00104071	S_Shore
male	cg04083753	chr1	9258836	GPR157 (-69,608), H6PD (-35,997)	0.544751	0.141656	0.000120269	0.03434	Island
male	cg04085771	chr6	42858699	C6orf226 (-146)	-0.879563	0.228564	0.000118982	0.0340632	Island
male	cg04088474	chr5	38765698	LIFR (-170,193), OSMR (-80,402)	0.914016	0.196239	3.19793e-06	0.00415473	OpenSea
male	cg04089111	chr2	74942655	HK2 (-118,452), SEMA4F (+61,301)	-1.17955	0.237375	6.72391e-07	0.00151174	Island
male	cg04095097	chr10	15515112	FAM171A1 (-102,055), ITGA8 (+247,011)	0.945394	0.235847	6.11044e-05	0.0237502	OpenSea
male	cg04098506	chr6	139137339	ECT2L (+20,277), REPS1 (+172,058)	-1.50838	0.37015	4.60059e-05	0.0202268	OpenSea
male	cg04101031	chr11	102477951	MMP7 (-76,468), MMP20 (+18,111)	-1.88424	0.467015	5.46828e-05	0.0222927	OpenSea
male	cg04103490	chr1	228614118	HIST3H3 (-1,093)	-1.21195	0.328802	0.000227835	0.0487432	S_Shore
male	cg04106390	chr16	1224897	CACNA1H (+21,657), TPSG1 (+50,359)	2.41382	0.532132	5.72983e-06	0.00583002	N_Shelf
male	cg04110297	chr12	122017476	KDM2B (+1,412), RNF34 (+179,555)	-0.560044	0.151269	0.000213644	0.0470202	Island
male	cg04112889	chr16	18812833	ENSG00000260342 (+7), ARL6IP1 (+166)	-0.625125	0.158186	7.75545e-05	0.0269872	Island
male	cg04116545	chr6	125684679	HEY2 (-386,046), HDDC2 (-61,559)	0.689046	0.180894	0.000139472	0.0372586	Island
male	cg04124729	chr14	26913942	NOVA1 (+153,017)	-1.10856	0.226846	1.02451e-06	0.0020094	OpenSea
male	cg04125765	chr15	100533253	LYSMD4 (-259,628), ADAMTS17 (+348,956)	4.50047	1.11357	5.31106e-05	0.0219255	Island
male	cg04126852	chr1	167189787	POU2F1 (-278)	-1.56677	0.419205	0.000185877	0.0435376	Island
male	cg04132644	chr10	30004383	SVIL (+20,346), LYZL1 (+426,394)	-1.41294	0.348367	4.99429e-05	0.0210814	OpenSea
male	cg04145264	chr11	65190825	SCYL1 (-101,722), FRMD8 (+36,756)	-1.884	0.485181	0.000103144	0.0313995	Island
male	cg04147875	chr16	1587610	TMEM204 (+4,037), IFT140 (+74,500)	1.28633	0.343679	0.000181957	0.043117	N_Shore
male	cg04148489	chr10	135096710	ADAM8 (-6,339), TUBGCP2 (+19,774)	-1.59395	0.402701	7.55343e-05	0.0265658	N_Shore
male	cg04155026	chr16	67841269	RANBP10 (-715), TSNAXIP1 (+243)	-1.11208	0.25918	1.78049e-05	0.0117593	S_Shore
male	cg04179560	chr2	139193381	SPOPL (-65,989), HNMT (+471,502)	0.760039	0.187165	4.89052e-05	0.0208662	OpenSea
male	cg04184716	chr14	75084887	LTBP2 (-5,854), AREL1 (+94,930)	0.99819	0.21832	4.82736e-06	0.00524577	OpenSea
male	cg04188430	chr20	24500288	CST7 (-429,577), SYNDIG1 (+50,454)	2.01447	0.440801	4.87704e-06	0.00528476	OpenSea
male	cg04193065	chr15	31528995	KLF13 (-90,062), TRPM1 (-75,520)	1.95479	0.49902	8.95648e-05	0.029127	OpenSea
male	cg04204411	chr16	80943980	CDYL2 (-105,755), CMC2 (+96,738)	1.6498	0.400326	3.77018e-05	0.0182655	OpenSea
male	cg04212815	chr5	31712756	PDZD2 (+73,240), GOLPH3 (+461,699)	-1.14075	0.309074	0.000223482	0.0483491	OpenSea
male	cg04218278	chr1	20827510	CAMK2N1 (-14,798), MUL1 (+7,143)	-1.49486	0.337327	9.35866e-06	0.00795893	OpenSea
male	cg04218566	chr5	169172394	FOXI1 (-360,506), DOCK2 (+108,144)	1.32398	0.288767	4.54106e-06	0.00512788	OpenSea
male	cg04219480	chr11	905023	CHID1 (-101)	1.28389	0.245168	1.63405e-07	0.000640654	OpenSea
male	cg04222499	chr1	223478522	TLR5 (-167,894), SUSD4 (+58,878)	-1.27568	0.324097	8.28122e-05	0.027999	OpenSea
male	cg04223445	chr8	133074929	OC90 (-3,303), ENSG00000258417 (-3,303)	-1.47572	0.400904	0.000232345	0.0492401	OpenSea
male	cg04225626	chr14	21899461	CHD8 (+405)	-1.01087	0.270765	0.000188917	0.0439479	OpenSea
male	cg04238959	chr2	9727947	ADAM17 (-32,031), YWHAQ (+42,797)	1.19652	0.300824	6.96482e-05	0.0255116	OpenSea
male	cg04239428	chr17	17420692	RASD1 (-20,986), PEMT (+74,321)	1.24304	0.28121	9.85585e-06	0.00824175	OpenSea
male	cg04246144	chr5	140739501	PCDHGA5 (-4,396), PCDHGB2 (-201)	-1.03513	0.223484	3.62512e-06	0.00448013	N_Shore
male	cg04252109	chr21	47323733	COL6A1 (-77,917), PCBP3 (+260,126)	1.70229	0.445761	0.000134082	0.0364068	OpenSea
male	cg04257969	chr12	74932579	ATXN7L3B (+1,029), KCNC2 (+671,068)	1.47232	0.27287	6.826e-08	0.000353509	S_Shore
male	cg04258771	chr9	77567031	TRPM6 (-64,022), C9orf41 (+76,278)	-2.01488	0.507325	7.14008e-05	0.0258951	Island
male	cg04264299	chr8	27491209	SCARA3 (-488)	1.43662	0.310097	3.60707e-06	0.00448013	Island
male	cg04264514	chr2	38263017	CYP1B1 (+40,305), RMDN2 (+85,412)	-1.98672	0.511157	0.000101615	0.0312012	OpenSea
male	cg04281219	chr6	46138847	ENPP5 (-140)	-2.56357	0.468074	4.3299e-08	0.000256021	OpenSea
male	cg04283673	chr10	5396017	UCN3 (-10,954), AKR1C4 (+158,592)	-1.07959	0.268245	5.70631e-05	0.0229148	OpenSea
male	cg04284610	chr21	40181558	ETS2 (+4,328), PSMG1 (+374,218)	-1.69498	0.423428	6.2547e-05	0.0241236	S_Shelf
male	cg04290666	chr10	102242134	WNT8B (+19,337), SEC31B (+37,456)	3.16972	0.793186	6.43703e-05	0.0243903	Island
male	cg04295270	chr6	116834349	FAM26D (-15,859), FAM26E (+1,541)	1.05141	0.284577	0.000220181	0.0479827	OpenSea
male	cg04296735	chr1	153412272	S100A7L2 (+152)	-2.01057	0.479108	2.71086e-05	0.014965	OpenSea
male	cg04296894	chr6	26519748	HMGN4 (-18,884), BTN1A1 (+18,300)	-1.19842	0.319491	0.000176107	0.0423833	N_Shelf
male	cg04299392	chr13	98006094	RAP2A (-80,381), MBNL2 (+131,486)	1.85245	0.45604	4.86464e-05	0.0208268	OpenSea
male	cg04303382	chr17	77766421	CBX8 (+4,493), CBX2 (+14,491)	-1.38007	0.33538	3.87263e-05	0.0185717	Island
male	cg04310964	chr16	10674328	EMP2 (+226)	-0.8294	0.21414	0.000107431	0.0321536	Island
male	cg04312919	chr1	205290381	NUAK2 (+501)	1.1832	0.287273	3.80969e-05	0.018374	Island
male	cg04324125	chr20	10615143	JAG1 (+39,550), SLX4IP (+199,193)	1.98838	0.497056	6.32576e-05	0.0242441	OpenSea
male	cg04335906	chr2	237925392	COPS8 (-68,562), ACKR3 (+447,109)	-1.43788	0.285382	4.69294e-07	0.00125413	OpenSea
male	cg04337734	chr2	172734703	SLC25A12 (+16,058), DYNC1I2 (+190,724)	-1.00712	0.238647	2.44145e-05	0.0140488	OpenSea
male	cg04343300	chr10	26491125	GAD2 (-14,110), MYO3A (+267,930)	1.19629	0.31834	0.000171355	0.0417949	OpenSea
male	cg04343888	chr5	33121039	TARS (-320,031), NPR3 (+409,500)	-1.44534	0.381446	0.000151191	0.0388534	OpenSea
male	cg04347517	chr17	7475934	EIF4A1 (-209)	0.976121	0.25073	9.89668e-05	0.0307733	Island
male	cg04351763	chr16	3997263	CREBBP (-66,537), ADCY9 (+168,922)	1.38745	0.329884	2.60065e-05	0.0145974	OpenSea
male	cg04353269	chr17	42375652	SLC4A1 (-30,144), RUNDC3A (-10,274)	1.93646	0.509755	0.000145395	0.0380559	OpenSea
male	cg04358131	chr7	1572252	MAFK (+1,903), TMEM184A (+23,813)	-0.997629	0.22769	1.17855e-05	0.00926651	S_Shore
male	cg04358806	chr22	38978508	CBY1 (-74,147), DMC1 (-12,218)	-1.6508	0.381216	1.48867e-05	0.0105667	OpenSea
male	cg04359995	chr7	149107260	ZNF777 (+50,953), ZNF783 (+147,999)	-2.02277	0.513722	8.234e-05	0.0278899	OpenSea
male	cg04361527	chr1	154909836	PMVK (-370)	2.309	0.577242	6.33262e-05	0.0242441	Island
male	cg04362655	chr14	96001355	GLRX5 (+426)	2.82373	0.531417	1.07488e-07	0.000489191	Island
male	cg04369723	chr16	1313625	UBE2I (-45,255), TPSD1 (+7,492)	-1.12455	0.265427	2.26764e-05	0.0134933	S_Shelf
male	cg04370633	chr10	29356291	LYZL1 (-221,698), BAMBI (+390,021)	-1.15088	0.270873	2.14936e-05	0.0130846	OpenSea
male	cg04377132	chr5	1828817	NDUFS6 (+27,304), IRX4 (+58,514)	-1.45827	0.356933	4.39742e-05	0.0198356	OpenSea
male	cg04384122	chr15	81196438	MESDC2 (+85,780), KIAA1199 (+124,727)	2.4013	0.604541	7.12402e-05	0.0258723	OpenSea
male	cg04411156	chr3	57543029	PDE12 (+1,026), ARF4 (+40,105)	1.61486	0.428343	0.00016323	0.040483	Island
male	cg04411850	chr6	55690850	HMGCLL1 (-246,866), BMP5 (+49,511)	1.79983	0.450698	6.51228e-05	0.0245251	OpenSea
male	cg04413320	chr13	58208929	PCDH17 (+2,275)	-1.09397	0.276565	7.6353e-05	0.0267301	Island
male	cg04423187	chr19	15375450	EPHX3 (-32,208), BRD4 (+15,811)	-1.3609	0.360538	0.00016024	0.0400901	OpenSea
male	cg04450287	chr17	50921763	KIF2B (-978,475), CA10 (-685,677)	1.69743	0.414696	4.25477e-05	0.0195004	OpenSea
male	cg04453972	chr5	68715450	OCLN (-72,668), MARVELD2 (+4,512)	-1.91075	0.480719	7.04462e-05	0.0256824	S_Shelf
male	cg04457114	chr5	174159705	MSX2 (+8,170), DRD1 (+711,505)	1.86638	0.437604	1.99909e-05	0.0125727	Island
male	cg04459126	chr7	127717210	LEP (-164,126), LRRC4 (-46,088)	-3.02895	0.797006	0.000144458	0.0379162	OpenSea
male	cg04460332	chr2	218225762	TNP1 (-500,976), TNS1 (+583,088)	-1.09928	0.270528	4.8348e-05	0.0207582	OpenSea
male	cg04460362	chr17	79913303	MYADML2 (-8,195), NOTUM (+5,865)	-2.8642	0.727037	8.16339e-05	0.0277886	Island
male	cg04471143	chr6	17057751	ATXN1 (-296,065), STMND1 (-44,737)	-1.27061	0.331726	0.000127982	0.0355029	OpenSea
male	cg04473452	chr13	100329305	CLYBL (+70,383), ZIC5 (+294,857)	1.27244	0.344661	0.000222614	0.048255	OpenSea
male	cg04474222	chr19	665179	RNF126 (-1,903)	1.35019	0.343813	8.59708e-05	0.0286166	S_Shore
male	cg04483267	chr16	70613641	IL34 (-156)	-2.34711	0.585558	6.11496e-05	0.0237555	OpenSea
male	cg04487945	chr22	46810112	TRMU (+78,791), CELSR1 (+122,954)	-1.08173	0.283048	0.000132524	0.0361221	OpenSea
male	cg04496108	chr13	31453121	MEDAG (-27,206), ALOX5AP (+143,477)	1.43276	0.388764	0.000228327	0.0487868	OpenSea
male	cg04500437	chr6	169285077	THBS2 (+369,061), SMOC2 (+443,247)	1.93251	0.4774	5.16569e-05	0.0215324	N_Shore
male	cg04515534	chr7	4899881	PAPOLB (+1,743), AP5Z1 (+84,629)	-1.49002	0.398512	0.000184789	0.0434317	N_Shore
male	cg04516138	chr1	92250760	TGFBR3 (+101,026), CDC7 (+284,096)	-1.65355	0.388275	2.05607e-05	0.012784	OpenSea
male	cg04522432	chr6	29618347	GABBR1 (-17,386), MOG (-6,639)	-1.09776	0.227172	1.34977e-06	0.00240758	S_Shore
male	cg04525308	chr12	113490119	DTX1 (-5,375), OAS2 (+73,920)	-1.50761	0.359563	2.75416e-05	0.0151354	OpenSea
male	cg04548000	chr10	127442314	MMP21 (+22,075), EDRF1 (+34,170)	-1.29321	0.338911	0.000135746	0.0366968	OpenSea
male	cg04548815	chr1	116184387	VANGL1 (-186)	1.02975	0.228847	6.8046e-06	0.00645993	Island
male	cg04564681	chr1	212809557	FAM71A (+11,769), BATF3 (+63,769)	0.97079	0.237368	4.31725e-05	0.0196245	OpenSea
male	cg04569108	chr20	20077190	INSM1 (-271,574), CRNKL1 (-40,501)	0.86466	0.229206	0.000161672	0.0402804	OpenSea
male	cg04569222	chr9	2239671	VLDLR (-382,162), SMARCA2 (+217,727)	1.29874	0.337135	0.000117016	0.0337036	N_Shore
male	cg04570419	chr13	111567607	ANKRD10 (-192)	-0.958716	0.23526	4.5989e-05	0.0202268	Island
male	cg04576405	chr21	37407408	RUNX1 (-985,768), SETD4 (+25,150)	1.08625	0.237528	4.80449e-06	0.00523636	OpenSea
male	cg04580483	chr2	62105223	FAM161A (-24,036), CCT4 (+10,715)	-0.990751	0.263675	0.00017164	0.0418067	OpenSea
male	cg04587587	chr6	37399900	CMTR1 (-1,095)	-1.34008	0.302124	9.18423e-06	0.0078526	N_Shore
male	cg04595446	chr6	170408630	DLL1 (+190,930), ERMARD (+256,910)	-1.70388	0.4022	2.27138e-05	0.0135048	OpenSea
male	cg04599559	chr6	106211308	PREP (-360,350), PRDM1 (-322,886)	-1.29234	0.296594	1.31688e-05	0.00988889	OpenSea
male	cg04601362	chr17	44038949	STH (-37,666), MAPT (+67,202)	-1.48141	0.389691	0.00014383	0.0378251	OpenSea
male	cg04609264	chr12	52210938	ANKRD33 (-70,805), SCN8A (+225,919)	-1.99561	0.53714	0.000203006	0.0455601	N_Shelf
male	cg04614483	chr19	41836950	CCDC97 (+20,857), TGFB1 (+22,865)	-1.45741	0.370958	8.53857e-05	0.0285227	N_Shore
male	cg04615080	chr3	105441324	CBLB (+146,562), ALCAM (+355,572)	-1.08848	0.28828	0.000159522	0.0400636	OpenSea
male	cg04618219	chr8	144902581	SCRIB (-5,033), PUF60 (+9,447)	-1.48398	0.307084	1.34836e-06	0.00240758	OpenSea
male	cg04631252	chr2	198963969	PLCL1 (+294,544)	-1.17106	0.297315	8.18946e-05	0.0278213	OpenSea
male	cg04632980	chr1	228582549	TRIM11 (+11,991), OBSCN (+186,719)	-1.1571	0.308292	0.000174549	0.0421901	Island
male	cg04653988	chr7	636250	PDGFA (-77,220), PRKAR1B (+116,593)	2.24648	0.492089	4.99037e-06	0.00536114	OpenSea
male	cg04663264	chr3	45214705	CDCP1 (-26,792), TMEM158 (+53,064)	-3.32862	0.868189	0.000126087	0.0351996	OpenSea
male	cg04664643	chr11	76882431	MYO7A (+43,122), GDPD4 (+116,031)	-2.14244	0.558368	0.000124561	0.0350326	OpenSea
male	cg04675040	chr15	93316104	CHD2 (-126,953), FAM174B (-116,917)	1.26614	0.314414	5.64985e-05	0.0227855	OpenSea
male	cg04676192	chr17	78461498	RPTOR (-57,569), NPTX1 (-11,095)	2.21544	0.431587	2.84798e-07	0.000916571	OpenSea
male	cg04684012	chr5	1801000	MRPL36 (-992), NDUFS6 (-513)	-1.06806	0.26526	5.66256e-05	0.0228155	Island
male	cg04686117	chr10	13696795	PRPF18 (+67,869), FRMD4A (+676,087)	-2.23497	0.469197	1.90372e-06	0.00294761	N_Shore
male	cg04692301	chr6	33152695	HLA-DPA1 (-104,209), COL11A2 (+7,580)	1.98978	0.478337	3.18534e-05	0.0164737	OpenSea
male	cg04699519	chr6	16306096	GMPR (+67,286), ATXN1 (+455,590)	-1.3958	0.366292	0.000138618	0.0371229	OpenSea
male	cg04712207	chr10	64893676	NRBF2 (+627)	1.06875	0.268994	7.09337e-05	0.0258325	S_Shore
male	cg04718883	chr6	151346358	AKAP12 (-214,775), MTHFD1L (+159,674)	1.11483	0.273435	4.5599e-05	0.0201779	OpenSea
male	cg04727071	chr19	4061359	ENSG00000205147 (-18,206), ZBTB7A (+5,583)	2.38706	0.584068	4.3707e-05	0.0197479	S_Shore
male	cg04730839	chr6	42985884	MEA1 (-4,179), RRP36 (-3,498)	-1.31236	0.315085	3.11236e-05	0.0162983	N_Shelf
male	cg04731518	chr2	11300549	PQLC3 (+5,052), ROCK2 (+184,161)	-1.57725	0.410602	0.000122384	0.0346858	OpenSea
male	cg04756644	chr12	76083068	KRR1 (-177,668), PHLDA1 (+344,643)	1.64334	0.403479	4.64286e-05	0.0203243	OpenSea
male	cg04765848	chr1	53527576	PODN (-308)	-1.35856	0.249851	5.40369e-08	0.000302822	Island
male	cg04787073	chr4	2887908	ADD1 (+42,325), MFSD10 (+48,276)	-1.17436	0.259764	6.15806e-06	0.00606843	OpenSea
male	cg04843504	chr11	61415213	SYT7 (-66,916), DAGLA (-32,691)	1.76347	0.457057	0.00011417	0.0332689	OpenSea
male	cg04884661	chr17	46749496	HOXB9 (-45,658), PRAC1 (+50,387)	1.3137	0.341373	0.000118948	0.0340632	OpenSea
male	cg04888498	chr4	148746983	ARHGAP10 (+93,770), NR3C2 (+616,688)	-0.641381	0.171436	0.000183115	0.0432413	OpenSea
male	cg04891761	chr1	1001973	RNF223 (+7,713), AGRN (+46,471)	2.27152	0.453414	5.44814e-07	0.00134895	N_Shore
male	cg04911280	chr6	44281184	AARS2 (-122)	1.65519	0.421347	8.5533e-05	0.0285338	Island
male	cg04914562	chr1	62207459	INADL (-689)	1.85952	0.334157	2.62431e-08	0.000179153	N_Shore
male	cg04920044	chr11	41877574	NONE	1.80354	0.409218	1.04683e-05	0.00854458	OpenSea
male	cg04926252	chr6	157982401	SNX9 (-261,894), ZDHHC14 (+180,237)	1.8223	0.424213	1.7413e-05	0.0116368	OpenSea
male	cg04926380	chr11	44213376	EXT2 (+95,630), ALX4 (+118,339)	-1.04524	0.28091	0.000198508	0.0450504	OpenSea
male	cg04928593	chr14	105728506	PACS2 (-52,574), BTBD6 (+13,596)	1.35261	0.348759	0.000105168	0.0317038	OpenSea
male	cg04932658	chr19	51160717	SYT3 (-19,416), SHANK1 (+59,477)	0.847528	0.217567	9.80039e-05	0.0305245	N_Shore
male	cg04946603	chr15	41221376	DLL4 (-214)	-1.43942	0.378285	0.000141729	0.0375172	Island
male	cg04951024	chr2	103775614	TMEM182 (+397,143)	1.16928	0.302422	0.000110466	0.0326971	OpenSea
male	cg04966779	chr4	54344840	FIP1L1 (+101,029), LNX1 (+112,942)	1.13432	0.29201	0.000102537	0.0313384	OpenSea
male	cg04977922	chr19	4908681	KDM4B (-60,450), PLIN3 (-40,902)	1.15607	0.267168	1.51053e-05	0.0106642	N_Shore
male	cg04985396	chr1	72749735	NEGR1 (-1,319)	-2.27936	0.569747	6.31652e-05	0.0242441	Island
male	cg04992640	chr2	69245750	ANTXR1 (+5,441), GFPT1 (+368,631)	1.31468	0.356429	0.000225612	0.0485234	OpenSea
male	cg05000029	chr4	110963147	EGF (+129,101), ELOVL6 (+156,661)	-1.42619	0.342615	3.14565e-05	0.0163813	OpenSea
male	cg05000177	chr15	65169729	ANKDD1A (-34,371), PLEKHO2 (+35,642)	-2.51815	0.677194	0.000200407	0.0452202	OpenSea
male	cg05004720	chr2	109605849	EDAR (-22)	2.37505	0.603866	8.3863e-05	0.0282312	OpenSea
male	cg05009100	chr10	44321630	ZNF32 (-177,479), CXCL12 (+558,866)	-2.84929	0.723932	8.29008e-05	0.0280041	OpenSea
male	cg05016408	chr5	150326174	GPX3 (-73,949), ZNF300 (-41,630)	1.31107	0.293007	7.6584e-06	0.0069853	Island
male	cg05017379	chr17	42462934	FAM171A2 (-21,692), ITGA2B (+3,938)	2.99623	0.772143	0.00010428	0.0316012	Island
male	cg05026033	chr8	27950972	ELP3 (+618)	-1.92676	0.508119	0.000149468	0.0385626	S_Shore
male	cg05026840	chr17	1538656	SLC43A2 (-6,527), SCARF1 (+10,384)	2.24265	0.568182	7.91185e-05	0.0273037	Island
male	cg05032550	chr14	104387812	C14orf2 (+25)	3.53098	0.682423	2.28919e-07	0.000807057	Island
male	cg05037927	chr2	61372117	PUS10 (-126,729), C2orf74 (-17,511)	0.726164	0.1895	0.000127106	0.0353382	OpenSea
male	cg05043065	chr9	84229438	TLE1 (+74,781)	1.50911	0.334968	6.63014e-06	0.00637341	OpenSea
male	cg05045130	chr10	110672197	NONE	2.41937	0.588984	3.99618e-05	0.0189583	Island
male	cg05059451	chr11	13011156	ARNTL (-288,188), TEAD1 (+244,569)	1.14506	0.285694	6.1232e-05	0.0237752	OpenSea
male	cg05059749	chr12	132615613	DDX51 (+13,266), EP400 (+181,106)	-1.55721	0.419943	0.000208781	0.0463438	N_Shelf
male	cg05060677	chr1	150981025	FAM63A (-175), PRUNE (+73)	0.996843	0.225428	9.77951e-06	0.00823293	Island
male	cg05068277	chr3	122762898	SEMA5B (-67,918), PDIA5 (-23,018)	2.05633	0.511108	5.73954e-05	0.0229867	OpenSea
male	cg05095483	chr8	141566398	CHRAC1 (+45,002), AGO2 (+79,319)	1.11767	0.27306	4.2562e-05	0.0195004	OpenSea
male	cg05105477	chr2	152906698	ARL5A (-221,697), CACNB4 (+48,894)	-1.96912	0.487828	5.42564e-05	0.0222182	OpenSea
male	cg05106849	chr12	6575150	VAMP1 (+4,692), TAPBPL (+13,901)	1.84704	0.34539	8.90855e-08	0.000428829	OpenSea
male	cg05107468	chr5	88120210	TMEM161B (-555,546), MEF2C (+79,688)	0.855417	0.18032	2.09663e-06	0.00314258	OpenSea
male	cg05108467	chr15	96869132	NR2F2 (-4,813)	1.43967	0.234037	7.67719e-10	1.55812e-05	S_Shelf
male	cg05110787	chr11	61447839	DAGLA (-65)	-0.805663	0.215307	0.000182619	0.0432056	Island
male	cg05111885	chr12	69221893	MDM2 (+19,938), CPM (+105,085)	1.20993	0.328631	0.000231653	0.0492123	OpenSea
male	cg05117324	chr11	4469604	OR52K2 (-920)	0.987126	0.260585	0.000151793	0.0389164	OpenSea
male	cg05124136	chr2	88474234	TEX37 (-349,934), THNSL2 (+3,256)	-2.54973	0.64291	7.31153e-05	0.0261821	S_Shelf
male	cg05129967	chr2	231175279	SP140L (-16,619), SP140 (+84,834)	-2.45253	0.584442	2.71227e-05	0.014965	OpenSea
male	cg05134015	chr14	36973365	MBIP (-183,484), SFTA3 (+9,668)	-1.88275	0.479244	8.54453e-05	0.0285239	Island
male	cg05135158	chr6	33134748	HLA-DPA1 (-86,262), COL11A2 (+25,527)	-2.1308	0.506339	2.57349e-05	0.0144975	OpenSea
male	cg05145130	chr6	1606269	FOXC1 (-4,411)	-1.58184	0.425767	0.000202981	0.0455601	Island
male	cg05146409	chr13	30884492	KATNAL1 (-2,872)	-1.92218	0.396636	1.25845e-06	0.00228817	S_Shelf
male	cg05179501	chr11	65633553	MUS81 (+5,678), EFEMP2 (+6,823)	2.15114	0.376133	1.07089e-08	9.68752e-05	OpenSea
male	cg05193435	chr20	2538721	NOP56 (-94,069), TMC2 (+21,469)	1.43387	0.366367	9.08693e-05	0.0292862	N_Shore
male	cg05193470	chr8	135469552	ST3GAL1 (-885,370), ZFAT (+255,728)	-1.42971	0.348127	4.01059e-05	0.0189758	OpenSea
male	cg05200561	chr2	233862263	NGEF (+15,718), C2orf82 (+127,922)	-1.49034	0.360131	3.49829e-05	0.0173513	OpenSea
male	cg05203615	chr17	79269346	SLC38A10 (-242)	-0.691062	0.142036	1.14231e-06	0.00214986	Island
male	cg05215272	chr17	6899095	ALOX12 (-288)	0.996015	0.231087	1.6316e-05	0.0111172	Island
male	cg05216221	chr11	111170935	COLCA2 (+960)	-1.75574	0.412331	2.06189e-05	0.012784	S_Shore
male	cg05223079	chr3	125727108	ROPN1B (+39,122), SLC41A3 (+76,038)	-2.48276	0.612566	5.05555e-05	0.0212445	OpenSea
male	cg05224804	chr7	157494023	DNAJB6 (+364,364), PTPRN2 (+886,347)	-1.12393	0.258592	1.38425e-05	0.010194	N_Shore
male	cg05229655	chr18	31582499	NOL4 (+221,015), ASXL3 (+423,904)	0.99636	0.264071	0.000161245	0.0402275	OpenSea
male	cg05233866	chr10	70766780	SRGN (-81,093), KIAA1279 (+18,294)	1.75747	0.454915	0.000111866	0.0329076	OpenSea
male	cg05246283	chr7	73270172	WBSCR27 (-13,308), WBSCR28 (-5,316)	-2.00696	0.52915	0.000148962	0.0384904	Island
male	cg05247226	chr7	73686817	RFC2 (-18,044), CLIP2 (-16,987)	2.54903	0.661045	0.000115228	0.0334512	OpenSea
male	cg05255593	chr17	38780325	CCR7 (-58,602), SMARCE1 (+24,434)	1.2729	0.341264	0.0001915	0.0441945	OpenSea
male	cg05256765	chr10	132886634	PPP2R2D (-861,320), GLRX3 (+951,972)	1.47681	0.254886	6.87345e-09	7.59046e-05	OpenSea
male	cg05271660	chr8	52160180	PXDNL (+561,824)	1.22332	0.248761	8.75889e-07	0.00180201	OpenSea
male	cg05272165	chr6	156103037	ARID1B (-996,025), NOX3 (-326,001)	2.19725	0.519548	2.3457e-05	0.0137671	OpenSea
male	cg05295006	chr4	172734347	GALNTL6 (-306)	-1.88203	0.393166	1.69406e-06	0.00276549	Island
male	cg05296566	chr14	21850196	SUPT16H (+2,228), RPGRIP1 (+94,061)	-1.45917	0.374917	9.94308e-05	0.0308669	N_Shore
male	cg05306109	chr1	226924257	ITPKB (+2,606), C1orf95 (+187,757)	-2.93295	0.782224	0.000177184	0.0425362	N_Shore
male	cg05306305	chr3	69488768	MITF (-299,817), FRMD4B (-53,545)	2.44384	0.500741	1.05845e-06	0.00205669	OpenSea
male	cg05318249	chr10	77418276	ZNF503 (-256,613), C10orf11 (-124,242)	1.67758	0.382232	1.13927e-05	0.0090531	OpenSea
male	cg05322344	chr10	118765422	KIAA1598 (-335)	-1.46495	0.392218	0.000187684	0.0438052	S_Shore
male	cg05328218	chr5	6729637	ADCY2 (-666,683), PAPD7 (+14,920)	-1.22405	0.328704	0.000196207	0.0448333	OpenSea
male	cg05329280	chr20	5192635	CDS2 (+85,204), PROKR2 (+104,742)	1.74906	0.40275	1.40686e-05	0.0102768	OpenSea
male	cg05331562	chr19	18484848	GDF15 (-12,119), PGPEP1 (+33,452)	1.85775	0.411266	6.26757e-06	0.00613074	OpenSea
male	cg05332629	chr14	102094998	PPP2R5C (-133,136), DIO3 (+67,311)	3.75225	0.819847	4.72205e-06	0.00521229	Island
male	cg05336067	chr12	133735894	ZNF268 (-22,100), ZNF10 (+28,717)	1.03199	0.245118	2.55174e-05	0.014467	OpenSea
male	cg05343039	chr2	191547130	GLS (-198,422), NAB1 (+33,172)	-1.09841	0.293293	0.000180326	0.0430019	OpenSea
male	cg05382314	chr14	90910899	CALM1 (+47,573), TTC7B (+371,861)	1.56038	0.350328	8.42658e-06	0.00744448	OpenSea
male	cg05384610	chr3	140958438	ZBTB38 (-148,215), ACPL2 (+7,769)	-1.90374	0.464794	4.20544e-05	0.019419	OpenSea
male	cg05388076	chr9	109606123	ZNF462 (-19,254)	1.316	0.328111	6.05024e-05	0.0236755	OpenSea
male	cg05389731	chr16	75286915	BCAR1 (+12,989), CTRB1 (+34,018)	-1.72753	0.456577	0.000154547	0.0393539	S_Shore
male	cg05396320	chr12	2614019	FKBP4 (-290,099), CACNA1C (+451,291)	1.70047	0.453309	0.000175965	0.0423833	OpenSea
male	cg05396461	chr11	1261117	MUC5B (+16,822), TOLLIP (+69,734)	-2.53688	0.639697	7.31663e-05	0.0261821	N_Shore
male	cg05411428	chr2	64751054	AFTPH (-410)	-1.24558	0.324858	0.00012596	0.0351996	N_Shore
male	cg05416591	chr1	36400966	TEKT2 (-148,709), AGO3 (+4,288)	0.847827	0.198297	1.90674e-05	0.0121962	S_Shelf
male	cg05417607	chr17	1373605	CRK (-14,054), MYO1C (+22,500)	0.790042	0.207433	0.000139719	0.0372861	N_Shore
male	cg05436658	chr16	23847568	PRKCB (+224)	2.21658	0.445779	6.61386e-07	0.00150156	Island
male	cg05444024	chr19	5841072	FUT6 (-1,331)	-1.92263	0.479892	6.16532e-05	0.023877	N_Shelf
male	cg05466469	chr6	157278622	ARID1B (+179,560), TMEM242 (+466,010)	1.17512	0.286214	4.03e-05	0.0190169	OpenSea
male	cg05474943	chr4	6732464	KIAA0232 (-52,002), BLOC1S4 (+14,623)	1.39952	0.366021	0.000131515	0.036004	S_Shelf
male	cg05475543	chr12	31477216	FAM60A (+2,089), DDX11 (+250,438)	2.54621	0.493002	2.40811e-07	0.000821968	Island
male	cg05478631	chr6	166581538	T (+568)	-3.56463	0.743615	1.63773e-06	0.00272925	Island
male	cg05482689	chr14	62136201	HIF1A (-28,138), PRKCH (+347,767)	-1.44732	0.360749	6.02104e-05	0.0236359	OpenSea
male	cg05485968	chr17	79681568	GCGR (-80,441), SLC25A10 (+2,232)	-1.91682	0.480406	6.60743e-05	0.0247592	N_Shore
male	cg05488583	chr1	24412699	SRSF10 (-105,891), MYOM3 (+25,965)	1.45292	0.351965	3.65909e-05	0.0179356	OpenSea
male	cg05491767	chr7	48074093	UPP1 (-54,147), SUN3 (-5,399)	-0.865943	0.199106	1.36663e-05	0.0101308	N_Shore
male	cg05499559	chr20	48789176	TMEM189 (-18,842), CEBPB (-18,199)	-1.23168	0.330349	0.000192686	0.0443305	OpenSea
male	cg05505450	chr2	58273643	VRK2 (+138,858), FANCL (+194,841)	-2.00303	0.343218	5.34568e-09	6.0213e-05	Island
male	cg05516489	chr12	54359761	HOXC11 (-7,148), HOXC12 (+11,144)	1.88157	0.439032	1.8214e-05	0.0119023	Island
male	cg05519235	chr1	200011580	NR5A2 (+14,851), ZNF281 (+367,603)	0.884412	0.206149	1.78548e-05	0.0117798	Island
male	cg05527622	chr15	81633826	STARD5 (-17,361), TMC3 (+32,727)	1.36626	0.309342	1.00241e-05	0.00834527	OpenSea
male	cg05530195	chr17	41194044	RND2 (+16,787), BRCA1 (+83,455)	1.21539	0.279522	1.37314e-05	0.010149	OpenSea
male	cg05533552	chr11	34074141	CAPRIN1 (+912)	-2.68085	0.728602	0.000233741	0.0494295	Island
male	cg05535321	chr1	186416665	PDC (+13,588), OCLM (+46,962)	-0.777477	0.208662	0.000194535	0.0446056	OpenSea
male	cg05539370	chr4	184930960	STOX2 (+104,452), ENPP6 (+208,153)	0.853228	0.231236	0.000224379	0.0484457	OpenSea
male	cg05566659	chr5	146547363	PPP2R2B (-111,827), STK32A (-67,162)	1.65612	0.257467	1.25641e-10	3.62876e-06	OpenSea
male	cg05569729	chr8	36637669	KCNU1 (-4,222)	0.848203	0.228957	0.000211698	0.0467656	OpenSea
male	cg05572864	chr14	104194353	ZFYVE21 (+12,287), PPP1R13B (+119,573)	0.699698	0.187541	0.000190795	0.0441797	Island
male	cg05593336	chr6	85361633	KIAA1009 (-424,281), TBX18 (+112,603)	1.92135	0.453192	2.23925e-05	0.0133455	OpenSea
male	cg05598029	chr1	21268153	HP1BP3 (-154,973), EIF4G3 (+235,189)	-1.58234	0.3493	5.89729e-06	0.00594427	OpenSea
male	cg05608511	chr5	36195177	SKP2 (+43,009), NADK2 (+46,722)	-1.85661	0.474321	9.06839e-05	0.0292767	OpenSea
male	cg05614719	chr21	35887782	KCNE1 (-4,170)	1.85056	0.463124	6.44728e-05	0.0243903	OpenSea
male	cg05622615	chr1	202317658	PPP1R12B (-168)	1.51028	0.410295	0.000232351	0.0492401	Island
male	cg05625299	chr10	1740780	ADARB2 (+38,889), WDR37 (+645,303)	-1.18296	0.279884	2.37257e-05	0.0138541	N_Shore
male	cg05643349	chr16	30935108	FBXL19 (-787)	-0.863874	0.205384	2.59778e-05	0.0145974	Island
male	cg05643706	chr3	32176347	CMTM8 (-103,823), GPD1L (+28,345)	-2.90918	0.724775	5.97223e-05	0.0235328	OpenSea
male	cg05647756	chr17	73805997	UNK (+25,146), UNC13D (+34,800)	1.08212	0.233486	3.57606e-06	0.00446829	OpenSea
male	cg05657792	chr17	6899758	ALOX12 (+375)	1.20277	0.267977	7.17744e-06	0.00670007	Island
male	cg05658215	chr7	157211628	DNAJB6 (+81,969)	-1.51889	0.412052	0.000227652	0.048718	Island
male	cg05668342	chr16	1340422	UBE2I (-18,458), TPSD1 (+34,289)	1.24705	0.316657	8.21029e-05	0.0278473	OpenSea
male	cg05689766	chr7	26220561	HNRNPA2B1 (+19,804), NFE2L3 (+28,702)	1.51554	0.408927	0.000210447	0.0465758	OpenSea
male	cg05696677	chr1	182680577	NPL (-80,816), RGS8 (-38,529)	1.20564	0.323305	0.000192153	0.0442621	OpenSea
male	cg05702851	chr4	110481083	CCDC109B (-277)	-1.0126	0.252415	6.02965e-05	0.0236566	Island
male	cg05707714	chr16	80966192	CDYL2 (-127,967), CMC2 (+74,526)	2.71233	0.638166	2.13586e-05	0.0130625	Island
male	cg05711928	chr3	132136352	DNAJC13 (-17)	0.851657	0.228537	0.000194105	0.0445654	Island
male	cg05716599	chr10	64892916	NRBF2 (-133)	0.929846	0.247371	0.000170655	0.0416886	Island
male	cg05717473	chr6	387276	IRF4 (-4,462)	2.06674	0.309737	2.51351e-11	9.43741e-07	N_Shelf
male	cg05734295	chr10	131686486	EBF3 (+75,618), MGMT (+421,039)	-1.50281	0.367816	4.39331e-05	0.0198356	Island
male	cg05756492	chr1	206729685	RASSF5 (+48,807), EIF2D (+56,218)	2.30937	0.611983	0.000160923	0.0401737	N_Shore
male	cg05763569	chr10	14131833	FRMD4A (+241,049), PRPF18 (+502,907)	1.92239	0.356939	7.21411e-08	0.000368525	OpenSea
male	cg05764960	chr4	119631674	METTL14 (+25,152), SEC24D (+125,618)	-1.31793	0.345795	0.000138238	0.0370758	OpenSea
male	cg05772319	chr16	323063	RGS11 (+2,865), ENSG00000269881 (+23,518)	-2.11849	0.557362	0.000144152	0.0378629	N_Shore
male	cg05775895	chr3	12838266	CAND2 (+88)	-0.713455	0.18948	0.000166326	0.0410315	Island
male	cg05780543	chr16	46963764	DNAJA2 (+43,934), GPT2 (+45,475)	1.50499	0.403156	0.000189187	0.0439699	OpenSea
male	cg05781785	chr11	110979422	ARHGAP20 (-395,972), COLCA2 (-190,553)	2.21009	0.565978	9.4265e-05	0.0299104	OpenSea
male	cg05788855	chr11	46780945	F2 (+40,216), CKAP5 (+86,834)	-1.24315	0.336258	0.000218162	0.0476998	OpenSea
male	cg05799256	chr20	10655288	JAG1 (-595)	2.22108	0.602084	0.000225145	0.0484855	Island
male	cg05799276	chr6	97345818	NDUFAF4 (-62)	2.07804	0.434608	1.74082e-06	0.00281127	Island
male	cg05820310	chr2	100436213	REV1 (-329,717), AFF3 (+285,831)	1.19602	0.31602	0.000153937	0.0392651	OpenSea
male	cg05827631	chr1	121261404	FCGR1B (-325,468)	2.23495	0.511876	1.26429e-05	0.00962881	Island
male	cg05835496	chr10	30303477	SVIL (-278,748), KIAA1462 (+44,975)	2.36615	0.554208	1.95975e-05	0.012398	OpenSea
male	cg05843219	chr1	198124647	NEK7 (-1,445)	-1.31618	0.356943	0.000226593	0.0486577	N_Shore
male	cg05846878	chr8	143359968	TSNARE1 (+124,574), PTP4A3 (+957,876)	-2.17834	0.523069	3.11994e-05	0.0163152	Island
male	cg05849612	chr8	98969923	MATN2 (+69,719), RPL30 (+87,818)	2.01415	0.521933	0.000113843	0.0332131	OpenSea
male	cg05873633	chr4	3299308	RGS12 (-16,565), HTT (+222,901)	-1.7006	0.354823	1.64451e-06	0.00272925	OpenSea
male	cg05884053	chr5	43840651	NNT (+237,827), FGF10 (+548,247)	1.74768	0.468564	0.000191581	0.0441945	OpenSea
male	cg05890062	chr8	51288552	SNTG1 (+464,320)	-1.35143	0.315168	1.80318e-05	0.0118156	OpenSea
male	cg05895465	chr6	161558075	AGPAT4 (+137,017), MAP3K4 (+145,260)	1.89802	0.440021	1.60714e-05	0.0110476	OpenSea
male	cg05902914	chr5	163780622	MAT2B (+848,069)	-0.998826	0.203677	9.39185e-07	0.00189588	OpenSea
male	cg05905033	chr10	105410134	NEURL1 (+156,399), SH3PXD2A (+205,029)	-2.32077	0.62604	0.000209684	0.0464481	OpenSea
male	cg05916684	chr17	49008322	TOB1 (-64,617), SPAG9 (+189,903)	1.64547	0.372204	9.83e-06	0.00824004	N_Shore
male	cg05920602	chr7	1625357	ELFN1 (-102,397), PSMG3 (-15,729)	0.948882	0.240885	8.17719e-05	0.0278104	OpenSea
male	cg05923369	chr7	2251548	MAD1L1 (+21,329), ELFN1 (+523,794)	-1.26783	0.316989	6.34513e-05	0.0242441	S_Shore
male	cg05924253	chr6	32096081	ATF6B (-65)	-1.10219	0.26592	3.40083e-05	0.0170822	N_Shore
male	cg05929194	chr4	71336859	AMTN (-47,397), MUC7 (+40,651)	-1.01556	0.268774	0.00015779	0.0398454	OpenSea
male	cg05931192	chr20	2134237	TGM3 (-142,409), STK35 (+51,981)	1.70898	0.445506	0.000125035	0.0351132	OpenSea
male	cg05937774	chr21	19292972	CHODL (-324,177), C21orf91 (-101,270)	-1.32931	0.311643	1.99462e-05	0.0125552	OpenSea
male	cg05943285	chr8	141265652	TRAPPC9 (+203,025), C8orf17 (+322,237)	-0.974998	0.261081	0.00018811	0.0438347	OpenSea
male	cg05944462	chr15	74661351	CYP11A1 (-1,271)	1.08214	0.292948	0.000220784	0.0480841	S_Shelf
male	cg05954551	chr9	336313	KANK1 (-133,977), DOCK8 (+121,449)	-1.80065	0.435206	3.51167e-05	0.0173832	OpenSea
male	cg05958438	chr9	5834034	ERMP1 (-918)	-2.0067	0.48152	3.08064e-05	0.0161773	S_Shore
male	cg05961272	chr13	77399130	KCTD12 (+61,394)	2.05467	0.457793	7.18247e-06	0.00670007	OpenSea
male	cg05962026	chr1	111039215	KCNA10 (+22,581), PROK1 (+45,394)	1.78336	0.262302	1.05422e-11	6.59705e-07	OpenSea
male	cg05967001	chr12	113229647	RPH3A (+188)	-1.20795	0.277694	1.36177e-05	0.0101147	OpenSea
male	cg05973455	chr4	186048542	SLC25A4 (-15,852), HELT (+108,460)	1.53691	0.284836	6.82372e-08	0.000353509	Island
male	cg05976025	chr11	19218191	CSRP3 (+13,928), ZDHHC13 (+79,516)	-1.39111	0.370421	0.000173001	0.0419342	OpenSea
male	cg05977053	chr8	41752508	NKX6-3 (-247,631), ANK1 (+1,771)	-1.41999	0.362223	8.84739e-05	0.0290503	N_Shore
male	cg05985070	chr7	2050170	MAD1L1 (+222,707), ELFN1 (+322,416)	1.21064	0.300291	5.54077e-05	0.0225027	N_Shelf
male	cg05991314	chr20	62674016	ZNF512B (+6,096), PRPF6 (+61,529)	2.70044	0.655427	3.78676e-05	0.0183222	Island
male	cg05992501	chr10	121178003	RGS10 (+124,216), GRK5 (+210,903)	-1.76241	0.447214	8.1189e-05	0.0276927	OpenSea
male	cg05996818	chr15	50978243	TRPM7 (+768)	-3.13339	0.842138	0.00019863	0.0450504	N_Shore
male	cg06000275	chr5	19479774	NONE	-1.01765	0.214886	2.1825e-06	0.00323257	OpenSea
male	cg06006976	chr4	177190655	ASB5 (-283)	-1.29955	0.33192	9.0307e-05	0.0292052	OpenSea
male	cg06014083	chr17	81052928	METRNL (+15,362)	0.722084	0.193333	0.000187778	0.0438052	Island
male	cg06015060	chr4	54386374	LNX1 (+71,408), FIP1L1 (+142,563)	-2.15529	0.534153	5.46113e-05	0.0222878	OpenSea
male	cg06017452	chr19	11876500	ZNF441 (-1,406)	1.27075	0.336354	0.000158087	0.0398619	N_Shore
male	cg06023941	chr5	53187565	NDUFS4 (+331,101), ARL15 (+418,837)	-2.36213	0.577209	4.27066e-05	0.0195321	OpenSea
male	cg06030753	chr16	14486837	PARN (+237,286), MKL2 (+313,693)	-2.64963	0.546059	1.22052e-06	0.00223543	OpenSea
male	cg06038239	chr11	123612522	ZNF202 (-145)	0.644669	0.145728	9.69888e-06	0.00818178	Island
male	cg06046858	chr5	82978409	HAPLN1 (+39,022), VCAN (+211,126)	1.40083	0.34439	4.75079e-05	0.0205679	OpenSea
male	cg06052485	chr21	43374476	C2CD2 (-478)	-1.50825	0.380844	7.48591e-05	0.0264559	S_Shore
male	cg06053559	chr16	12897810	CPPED1 (+63)	1.75108	0.431871	5.02109e-05	0.0211588	Island
male	cg06056413	chr15	33534220	FMN1 (-174,136), RYR3 (-68,956)	1.67975	0.45527	0.000224639	0.0484592	OpenSea
male	cg06058187	chr5	54398290	GZMA (-185)	-1.07187	0.276363	0.000105102	0.0317038	OpenSea
male	cg06069310	chr3	38179874	ACAA1 (-1,176), MYD88 (-94)	0.631464	0.12974	1.13213e-06	0.00214686	Island
male	cg06092168	chr13	51286764	RNASEH2B (-197,049), DLEU1 (+630,458)	-1.97063	0.506545	0.000100102	0.0309618	OpenSea
male	cg06097216	chr3	128901401	ISY1 (-21,511), CNBP (+1,351)	-1.17616	0.29833	8.06425e-05	0.0276265	N_Shore
male	cg06102372	chr15	50144300	ATP8B4 (+267,118), FGF7 (+429,008)	-1.20916	0.306874	8.13956e-05	0.0277326	OpenSea
male	cg06118507	chr21	41948887	DSCAM (+270,177), PCP4 (+709,645)	1.50094	0.377528	7.01695e-05	0.0256163	OpenSea
male	cg06118626	chr6	33267078	RGL2 (+22)	0.90323	0.235876	0.000128528	0.0355885	Island
male	cg06140900	chr6	33868466	MLN (-96,679), GRM4 (+245,390)	-1.92478	0.486931	7.7218e-05	0.0269325	OpenSea
male	cg06192555	chr16	28074974	GSG1L (-145)	-1.63938	0.398736	3.93177e-05	0.018746	Island
male	cg06202232	chr8	30378971	SMIM18 (-117,145), RBPMS (+136,945)	-2.3996	0.604118	7.12498e-05	0.0258723	OpenSea
male	cg06212263	chr21	34392851	C21orf62 (-212,824), OLIG2 (-5,391)	1.58377	0.414205	0.000131497	0.036004	S_Shore
male	cg06214983	chr1	38259501	MANEAL (+28)	0.575372	0.133099	1.54004e-05	0.0107578	Island
male	cg06215139	chr9	35749780	GBA2 (-556), RGP1 (+497)	2.29128	0.616405	0.000201466	0.0453501	S_Shore
male	cg06220960	chr20	3047422	OXT (-4,843)	2.77464	0.729068	0.000141388	0.0374742	OpenSea
male	cg06223422	chr2	158913237	UPP2 (+180,024), CCDC148 (+400,027)	-2.93529	0.689058	2.04559e-05	0.0127795	OpenSea
male	cg06229560	chr1	27648424	TMEM222 (-226)	1.96192	0.524746	0.000184906	0.0434367	N_Shore
male	cg06241045	chr4	135855777	PABPC4L (-732,875)	-1.49963	0.342446	1.19126e-05	0.00933777	OpenSea
male	cg06243242	chr9	89988940	GAS1 (-426,837), DAPK1 (-123,855)	1.25191	0.335227	0.000188073	0.0438347	OpenSea
male	cg06246668	chr8	26712348	ADRA1A (+10,573), DPYSL2 (+276,990)	1.67431	0.4551	0.000234151	0.0494842	OpenSea
male	cg06247015	chr22	42949727	SERHL2 (-197)	-0.66979	0.176352	0.00014585	0.0380723	Island
male	cg06247946	chr1	158534272	OR6P1 (-879)	1.63874	0.405376	5.28788e-05	0.02189	OpenSea
male	cg06260709	chr20	48626621	SNAI1 (+27,086), UBE2V1 (+105,869)	-2.23162	0.453332	8.53538e-07	0.00177549	Island
male	cg06269419	chr17	77807201	CBX8 (-36,287), CBX4 (+6,026)	-1.09064	0.258861	2.51748e-05	0.0143871	Island
male	cg06271720	chr2	217484859	IGFBP2 (-13,258), RPL37A (+121,948)	-0.858866	0.218831	8.68073e-05	0.0287926	OpenSea
male	cg06272282	chr1	38326065	MTF1 (-774)	1.88402	0.492778	0.000131695	0.0360129	S_Shore
male	cg06285607	chr1	226950910	PSEN2 (-107,353), ITPKB (-24,047)	1.3281	0.344523	0.000115782	0.0334782	OpenSea
male	cg06286858	chr7	100007370	ZCWPW1 (+18,931), PILRA (+36,303)	2.80731	0.645622	1.37243e-05	0.010149	OpenSea
male	cg06288489	chr20	19737650	RIN2 (-129,514), SLC24A3 (+544,361)	-1.57295	0.383503	4.10441e-05	0.019208	N_Shore
male	cg06296433	chr3	113430418	KIAA2018 (-14,926), NAA50 (+34,702)	1.27123	0.340334	0.00018753	0.0438017	OpenSea
male	cg06321376	chr5	110847639	STARD4 (+568)	1.69212	0.29377	8.41158e-09	8.24745e-05	N_Shore
male	cg06327920	chr12	93323225	EEA1 (-119)	0.996162	0.240486	3.43853e-05	0.0172026	Island
male	cg06329759	chr10	90057089	KLLN (-433,896), RNLS (+285,880)	1.35922	0.368814	0.000228363	0.0487868	OpenSea
male	cg06330917	chr1	111777560	CHIA (-55,977), CHI3L2 (+34,168)	-1.78297	0.373811	1.84489e-06	0.00289562	OpenSea
male	cg06337974	chr7	37237383	AOAH (-473,231), ELMO1 (+251,468)	1.81209	0.487111	0.000199171	0.0450902	OpenSea
male	cg06351300	chr16	66303637	CDH5 (-96,895)	2.14892	0.547278	8.61656e-05	0.0286225	N_Shore
male	cg06367655	chr19	51644625	SIGLEC7 (-932)	-1.64999	0.43962	0.000174582	0.0421901	OpenSea
male	cg06368293	chr19	3207977	CELF5 (-16,723), NCLN (+22,380)	1.61557	0.421525	0.00012675	0.0352654	Island
male	cg06387620	chr7	30375139	ZNRF2 (+51,217), NOD1 (+143,256)	-1.23452	0.316553	9.62366e-05	0.0302247	OpenSea
male	cg06387924	chr6	80537610	ELOVL4 (+119,686), SH3BGRL2 (+196,611)	-1.5807	0.351839	7.03274e-06	0.00660967	OpenSea
male	cg06399786	chr2	26393250	GAREML (-2,709)	1.14655	0.247813	3.71557e-06	0.00453476	N_Shelf
male	cg06405186	chr11	61283968	PPP1R32 (+35,377), SYT7 (+64,329)	1.29623	0.22885	1.47809e-08	0.000118079	Island
male	cg06419236	chr2	240650018	HDAC4 (-327,376), NDUFA10 (+314,800)	-1.51857	0.397142	0.000131435	0.036004	Island
male	cg06420702	chr20	59523134	CDH4 (-304,347), CDH26 (+989,653)	2.18038	0.495294	1.07162e-05	0.00867147	OpenSea
male	cg06426275	chr7	34970641	DPY19L1 (+107,011), NPSR1 (+272,745)	-0.737691	0.178842	3.71036e-05	0.0181042	OpenSea
male	cg06426664	chr11	67816417	TCIRG1 (+9,935), CHKA (+72,253)	-1.74992	0.380328	4.20309e-06	0.00487827	OpenSea
male	cg06451745	chr17	56330960	LPO (+15,174), MPO (+27,335)	2.33238	0.565624	3.73091e-05	0.0181573	S_Shelf
male	cg06456258	chr22	39898429	MIEF1 (+72)	-0.851002	0.22544	0.000160102	0.0400888	Island
male	cg06476845	chr1	36348276	AGO1 (-533)	1.04702	0.269662	0.00010329	0.031428	N_Shore
male	cg06477422	chr1	113230174	MOV10 (+13,132), RHOC (+19,574)	1.79412	0.466891	0.00012169	0.0345618	OpenSea
male	cg06480973	chr17	46047889	CDK5RAP3 (-517)	1.35536	0.356848	0.000145789	0.0380723	N_Shore
male	cg06493080	chr17	46688310	HOXB7 (+68)	1.76147	0.374759	2.59806e-06	0.00365602	Island
male	cg06494448	chr14	73740703	PAPLN (+36,499), NUMB (+184,521)	-1.65871	0.356194	3.21213e-06	0.00416597	OpenSea
male	cg06494775	chr11	1006303	MUC6 (+30,402), AP2A2 (+80,423)	-2.09698	0.519496	5.42387e-05	0.0222182	N_Shore
male	cg06504039	chr6	32978379	HLA-DOA (-991)	1.03283	0.269674	0.000128175	0.0355408	S_Shelf
male	cg06519660	chr4	187779489	FAT1 (-134,481)	-1.52113	0.33037	4.13824e-06	0.00486433	OpenSea
male	cg06520877	chr4	3748130	LRPAP1 (-213,845), ADRA2C (-19,994)	-1.13428	0.268512	2.39645e-05	0.0139394	N_Shore
male	cg06529149	chr1	4194412	AJAP1 (-520,692), C1orf174 (-377,564)	1.21296	0.269734	6.89635e-06	0.00651409	S_Shore
male	cg06546033	chr19	573090	BSG (+526)	-1.07326	0.27978	0.000125001	0.0351132	Island
male	cg06547805	chr5	177692351	PHYKPL (-32,566), COL23A1 (+325,204)	-2.20786	0.492203	7.26818e-06	0.00676323	OpenSea
male	cg06551667	chr10	89366915	PAPSS2 (-52,560), MINPP1 (+102,284)	1.62507	0.433698	0.000178955	0.0427749	OpenSea
male	cg06553033	chr12	53270239	KRT78 (-27,462), KRT8 (+50,013)	-3.09091	0.748436	3.63031e-05	0.0178714	S_Shore
male	cg06554192	chr18	75691425	GALR1 (+728,921)	-2.09752	0.489965	1.86095e-05	0.0120159	S_Shore
male	cg06554266	chr9	128858875	MVB12B (-230,252), PBX3 (+349,159)	-1.23364	0.329658	0.000182424	0.0431867	OpenSea
male	cg06556702	chr12	58004448	ARHGEF25 (+486)	-0.787496	0.198513	7.27934e-05	0.0261796	N_Shore
male	cg06561932	chr8	23081981	TNFRSF10A (+657)	1.86986	0.393627	2.03065e-06	0.00306202	Island
male	cg06563149	chr19	47778116	PRR24 (-25)	-0.850731	0.2268	0.000176112	0.0423833	Island
male	cg06566595	chr6	110699830	METTL24 (-20,356), DDO (+36,934)	1.12622	0.2987	0.000162983	0.0404622	OpenSea
male	cg06567829	chr16	89440878	ANKRD11 (+116,090), ZNF778 (+156,761)	1.20551	0.30317	6.9981e-05	0.0255848	S_Shelf
male	cg06569913	chr11	93914532	FOLR4 (-124,226), PANX1 (+52,439)	1.38677	0.297009	3.02479e-06	0.00398823	OpenSea
male	cg06576119	chr7	102073947	ORAI2 (-48)	-0.945833	0.206325	4.5577e-06	0.00513123	Island
male	cg06577930	chr7	25219840	C7orf31 (+132)	-0.625962	0.153859	4.73334e-05	0.0205221	Island
male	cg06579697	chr12	62995163	MON2 (+134,567), PPM1H (+333,653)	1.09994	0.286563	0.000123837	0.0348812	N_Shore
male	cg06580598	chr6	109787078	MICAL1 (-9,889), ZBTB24 (+17,361)	-1.72829	0.467263	0.000216665	0.0475	OpenSea
male	cg06583209	chr6	43774211	TMEM63B (-320,439), VEGFA (+35,768)	-1.863	0.494422	0.000164542	0.0407488	OpenSea
male	cg06591456	chr7	4814952	AP5Z1 (-300)	-1.028	0.270626	0.000145529	0.0380594	N_Shore
male	cg06594879	chr8	67334122	CRH (-243,163), RRS1 (-7,140)	1.82986	0.364985	5.34441e-07	0.00133473	OpenSea
male	cg06596955	chr14	74416976	COQ6 (-19)	-1.23872	0.256104	1.31949e-06	0.00237092	Island
male	cg06600034	chr10	122237011	WDR11 (-373,675), PPAPDC1A (+20,546)	-1.36968	0.34557	7.38447e-05	0.0263292	OpenSea
male	cg06607511	chr20	4898439	RASSF2 (-94,149), SLC23A2 (+92,499)	1.65647	0.370642	7.85159e-06	0.00709509	OpenSea
male	cg06620654	chr19	59086971	MZF1 (-2,030)	0.891651	0.226314	8.15196e-05	0.0277623	Island
male	cg06623385	chr10	103542751	NPM3 (+418)	1.79219	0.485413	0.000222406	0.0482415	Island
male	cg06627005	chr16	69177234	SNTB2 (-43,797), CHTF8 (-10,762)	2.2461	0.418861	8.21182e-08	0.000403041	OpenSea
male	cg06628448	chr17	33307139	LIG3 (-373)	1.16547	0.315256	0.000218247	0.0476998	N_Shore
male	cg06628473	chr5	112634436	TSSK1B (+136,291), DCP2 (+322,004)	1.51749	0.39873	0.00014134	0.0374742	S_Shelf
male	cg06653431	chr17	62407286	TEX2 (-66,700), POLG2 (+85,867)	-1.34142	0.359398	0.000189665	0.0440402	OpenSea
male	cg06677621	chr8	30172170	RBPMS (-69,856), DCTN6 (+158,358)	-1.03118	0.2455	2.66519e-05	0.014847	OpenSea
male	cg06677980	chr12	45580922	DBX2 (-136,041), ANO6 (-28,945)	-1.3997	0.286591	1.03964e-06	0.00203307	OpenSea
male	cg06678147	chr3	15446547	SH3BP5 (-72,412), EAF1 (-22,314)	0.874308	0.211333	3.51717e-05	0.017399	OpenSea
male	cg06678890	chr19	2222224	SF3A2 (-14,295), DOT1L (+58,077)	1.37114	0.280961	1.05993e-06	0.00205669	N_Shelf
male	cg06699848	chr11	8847662	ST5 (+84,835), RPL27A (+143,705)	1.21196	0.24284	6.01461e-07	0.00141143	OpenSea
male	cg06704603	chr12	49159908	CCNT1 (-49,228), ADCY6 (+18,003)	2.29288	0.497771	4.09898e-06	0.00485593	OpenSea
male	cg06715044	chr20	8000722	TMX4 (-247)	1.31936	0.311198	2.23903e-05	0.0133455	S_Shore
male	cg06719589	chr7	73725965	GTF2IRD1 (-142,334), CLIP2 (+22,161)	1.23164	0.330189	0.000191394	0.0441945	OpenSea
male	cg06722058	chr2	38444840	CYP1B1 (-141,518), ATL2 (+159,563)	1.44043	0.37762	0.000136455	0.0367799	OpenSea
male	cg06725829	chr19	12175461	ZNF844 (-52)	-1.74757	0.391426	8.02116e-06	0.00720291	Island
male	cg06730364	chr7	148036393	CUL1 (-359,610)	1.19186	0.300142	7.15751e-05	0.0259195	N_Shore
male	cg06735892	chr3	196725337	PIGZ (-29,634), MFI2 (+31,349)	-1.20594	0.26611	5.8501e-06	0.00591257	N_Shelf
male	cg06741063	chr10	90586270	STAMBPL1 (-53,220), LIPM (+23,784)	-2.99577	0.660503	5.74418e-06	0.00583002	OpenSea
male	cg06742891	chr19	42787762	CIC (-1,054)	-0.799054	0.212093	0.00016491	0.0407895	S_Shelf
male	cg06748688	chr20	8810250	PLCB4 (-478,196), PLCB1 (+696,979)	1.34297	0.2885	3.23976e-06	0.00419456	OpenSea
male	cg06758077	chr2	27598767	ZNF513 (+4,824), SNX17 (+5,379)	-1.7187	0.409256	2.67426e-05	0.0148865	N_Shelf
male	cg06761824	chr1	186982870	PLA2G4A (+184,786)	1.47523	0.386105	0.000133013	0.0362162	OpenSea
male	cg06776201	chr14	73146496	DPF3 (+214,312), RGS6 (+747,341)	1.73542	0.4653	0.00019172	0.0441945	OpenSea
male	cg06795686	chr9	135647121	DDX31 (-101,334), AK8 (+107,042)	0.980705	0.263302	0.000195594	0.0447527	S_Shore
male	cg06799770	chr3	149108759	TM4SF4 (-83,001), TM4SF1 (-13,108)	-2.33841	0.530092	1.02741e-05	0.00844185	OpenSea
male	cg06804846	chr1	6535492	TNFRSF25 (-9,258), PLEKHG5 (+21,663)	2.00602	0.53766	0.000190707	0.0441728	S_Shelf
male	cg06827394	chr22	51104262	ARSA (-37,663), SHANK3 (-8,807)	1.22074	0.319397	0.000132371	0.0361199	OpenSea
male	cg06839404	chr9	139928673	FUT7 (-1,212)	4.06075	1.02298	7.2011e-05	0.0260229	S_Shelf
male	cg06847053	chr16	73592256	PSMD7 (-738,416), ZFHX3 (-509,983)	-1.65092	0.445823	0.000212991	0.0469589	OpenSea
male	cg06869292	chr1	182038423	ZNF648 (-7,577), GLUL (+322,917)	-1.86247	0.370516	4.99032e-07	0.00128336	OpenSea
male	cg06872185	chr1	151831144	THEM5 (-4,972)	-2.37373	0.614848	0.000113071	0.0330727	OpenSea
male	cg06906965	chr19	58450175	ZNF418 (-3,436)	-2.29095	0.561659	4.52515e-05	0.0201071	S_Shelf
male	cg06907405	chr16	48400475	SIAH1 (-664)	2.74954	0.413734	3.01846e-11	1.07936e-06	S_Shore
male	cg06924229	chr11	57661412	OR9Q1 (-129,940), CTNND1 (+132,144)	-0.928067	0.205947	6.59565e-06	0.00634987	OpenSea
male	cg06924738	chr15	57159364	ZNF280D (-133,578), TCF12 (-51,456)	-1.68171	0.395832	2.15163e-05	0.0130846	OpenSea
male	cg06925984	chr17	77767242	CBX8 (+3,672), CBX2 (+15,312)	-3.76169	0.883674	2.07303e-05	0.0128124	Island
male	cg06926140	chr2	101697025	TBC1D8 (+70,689), RPL31 (+78,281)	0.749732	0.19275	0.000100387	0.0310095	OpenSea
male	cg06931587	chr9	18255258	ADAMTSL1 (-218,633), SH3GL2 (+676,138)	1.04421	0.27134	0.000118918	0.0340632	OpenSea
male	cg06936656	chr14	104783763	C14orf180 (-262,257), C14orf144 (+73,223)	-2.06884	0.444991	3.3328e-06	0.00427814	OpenSea
male	cg06937051	chr8	144545814	MAFA (-33,239), ZC3H3 (+77,808)	1.38593	0.270062	2.86835e-07	0.000916571	OpenSea
male	cg06994355	chr1	48084457	FOXD2 (+182,769), TRABD2B (+378,109)	1.91808	0.364833	1.46087e-07	0.000592981	OpenSea
male	cg06998262	chr3	9596124	LHFPL4 (-639)	-1.11677	0.302205	0.000219527	0.0478798	S_Shore
male	cg07002295	chr22	37603582	C1QTNF6 (-19,254), SSTR3 (+4,779)	-2.19154	0.578676	0.00015238	0.0390271	Island
male	cg07012823	chr6	155777070	NOX3 (-34)	1.70867	0.352518	1.25314e-06	0.00228405	OpenSea
male	cg07014801	chr18	77731094	HSBP1L1 (+6,534), TXNL4A (+17,498)	-1.94784	0.423301	4.19373e-06	0.00487827	OpenSea
male	cg07015014	chr14	91770418	GPR68 (-50,150), CCDC88C (+113,702)	-1.48862	0.358557	3.30022e-05	0.0168473	Island
male	cg07018577	chr1	180831396	STX6 (+160,650), XPR1 (+230,257)	1.30935	0.245399	9.52271e-08	0.000449744	OpenSea
male	cg07039378	chr7	73645723	LAT2 (+21,976), RFC2 (+23,050)	-1.9884	0.532799	0.000189976	0.0440851	OpenSea
male	cg07058484	chr16	1976617	HS3ST6 (-8,387), MSRB1 (+16,709)	2.2946	0.575864	6.7587e-05	0.0250882	N_Shelf
male	cg07059889	chr4	168230933	ANXA10 (-782,732), SPOCK3 (-75,196)	-0.804116	0.197466	4.65755e-05	0.020331	OpenSea
male	cg07063145	chr19	39390960	SIRT2 (-498), NFKBIB (+322)	2.74814	0.670724	4.18051e-05	0.0193903	S_Shore
male	cg07087646	chr14	101347358	RTL1 (+3,825), DLK1 (+154,195)	-1.86587	0.458515	4.71378e-05	0.0204653	N_Shore
male	cg07104264	chr10	98838260	C10orf12 (+97,220), SLIT1 (+107,416)	-1.80469	0.485271	0.000200063	0.0451785	OpenSea
male	cg07106896	chr3	195959232	SLC51A (+15,858), PCYT1A (+55,351)	-1.78633	0.48329	0.000218863	0.0478045	OpenSea
male	cg07108201	chr21	32497254	KRTAP19-8 (-86,460), TIAM1 (+434,035)	0.819606	0.209983	9.49272e-05	0.0300148	OpenSea
male	cg07136934	chr3	127081387	TPRA1 (+228,224), PLXNA1 (+373,951)	1.53916	0.397217	0.000106685	0.0320197	OpenSea
male	cg07137336	chr18	501137	COLEC12 (-416)	-1.17405	0.280473	2.83954e-05	0.0154291	S_Shore
male	cg07138217	chr14	100223275	EML1 (-36,404), CYP46A1 (+72,625)	-1.88673	0.395433	1.83039e-06	0.0028876	OpenSea
male	cg07148163	chr5	16466630	ZNF622 (-730)	1.84587	0.421807	1.20822e-05	0.00939226	S_Shore
male	cg07169618	chr1	234459840	COA6 (-49,588), SLC35F3 (+419,162)	-0.976253	0.263437	0.000210694	0.0466168	OpenSea
male	cg07178066	chr16	87440505	MAP1LC3B (+15,100), ZCCHC14 (+85,145)	-1.70213	0.439398	0.000107167	0.0321132	N_Shore
male	cg07189338	chr6	41040461	NFYA (-222), OARD1 (-132)	1.50172	0.391659	0.000125942	0.0351996	Island
male	cg07203167	chr1	183551326	NCF2 (+8,389), SMG7 (+109,689)	-2.38159	0.43439	4.19084e-08	0.000249765	OpenSea
male	cg07203890	chr2	220059879	ZFAND2B (-11,635), FAM134A (+16,941)	-2.12543	0.529453	5.96e-05	0.0235061	OpenSea
male	cg07215084	chr7	8002687	RPA3 (-244,450), ICA1 (+299,223)	-1.57919	0.341365	3.72595e-06	0.00453476	OpenSea
male	cg07226755	chr10	131989161	GLRX3 (+54,499)	1.41191	0.346203	4.53686e-05	0.0201353	Island
male	cg07231100	chr14	38069303	SSTR1 (-607,900), FOXA1 (-5,065)	-1.83876	0.364531	4.5548e-07	0.00122593	S_Shore
male	cg07238802	chr3	190581536	GMNC (-1,133)	1.78604	0.478071	0.000187025	0.0437393	S_Shore
male	cg07246050	chr17	76183123	AFMID (-319), TK1 (+190)	-0.7477	0.187748	6.82026e-05	0.0252667	Island
male	cg07251480	chr16	89294181	ZNF778 (+10,064), ANKRD11 (+262,787)	-2.13443	0.577758	0.00022047	0.0480297	OpenSea
male	cg07253677	chr1	31986815	TINAGL1 (-55,320), SERINC2 (+104,404)	1.99321	0.536301	0.000201935	0.0453946	OpenSea
male	cg07280845	chr17	21432361	MTRNR2L1 (-590,075), KCNJ12 (+152,853)	0.937034	0.227492	3.80565e-05	0.0183675	OpenSea
male	cg07287698	chr12	97957454	TMPO (-951,953), NEDD1 (+656,211)	-2.19142	0.524281	2.91697e-05	0.015728	OpenSea
male	cg07294295	chr12	3103790	TSPAN9 (-82,752), TEAD4 (+35,211)	1.68331	0.441435	0.000137143	0.0369255	OpenSea
male	cg07302757	chr10	122942267	WDR11 (+331,581), FGFR2 (+415,649)	1.37621	0.369632	0.000196724	0.0448826	OpenSea
male	cg07307752	chr7	66888213	TYW1 (+426,412)	-1.55162	0.414826	0.000183723	0.0432624	OpenSea
male	cg07311488	chr12	9895342	CLECL1 (-9,448), CD69 (+18,154)	1.1966	0.283596	2.44967e-05	0.0140745	OpenSea
male	cg07313956	chr2	85895360	SFTPB (+503)	-2.06917	0.550305	0.00016989	0.0415812	OpenSea
male	cg07335637	chr1	31453133	SDC3 (-71,526), PUM1 (+85,408)	0.792906	0.211936	0.000183101	0.0432413	OpenSea
male	cg07337456	chr8	1553879	CLN8 (-158,048), DLGAP2 (+104,348)	-1.28265	0.343944	0.000192068	0.0442559	OpenSea
male	cg07338448	chr10	135125650	ZNF511 (+3,672), CALY (+24,760)	-2.21892	0.434336	3.2428e-07	0.00101888	S_Shelf
male	cg07340145	chr16	86220038	FOXF1 (-324,094), IRF8 (+287,630)	-1.90936	0.519422	0.000236977	0.0497775	OpenSea
male	cg07340200	chr17	80762619	ZNF750 (+35,834), TBCD (+52,680)	-1.48784	0.319418	3.19333e-06	0.00415473	N_Shelf
male	cg07343629	chr15	75280562	RPP25 (-30,758), SCAMP5 (-7,376)	1.66352	0.345759	1.50009e-06	0.00257773	OpenSea
male	cg07345073	chr4	139229700	CCRN4L (-707,242), SLC7A11 (-66,198)	0.943388	0.252082	0.000182285	0.0431674	OpenSea
male	cg07355514	chr16	23420385	COG7 (+44,115), SCNN1B (+106,795)	-1.03655	0.263	8.10553e-05	0.0276921	OpenSea
male	cg07380087	chr15	93491430	CHD2 (+48,373), RGMA (+125,661)	-1.4515	0.35355	4.03416e-05	0.0190169	OpenSea
male	cg07380219	chr16	2245534	CASKIN1 (+991)	-1.66843	0.421825	7.64486e-05	0.0267511	N_Shore
male	cg07395140	chr9	35905816	HRCT1 (-372)	2.36366	0.566725	3.03624e-05	0.0160791	OpenSea
male	cg07395331	chr12	63096065	PPM1H (+232,751), MON2 (+235,469)	1.45958	0.385548	0.000153255	0.0391576	OpenSea
male	cg07405810	chr5	45649048	HCN1 (+47,204), MRPS30 (+840,022)	-1.49031	0.342358	1.34237e-05	0.0100202	OpenSea
male	cg07414462	chr3	67435589	SUCLG2 (+269,444), KBTBD8 (+386,859)	-1.49805	0.346428	1.53046e-05	0.0107108	OpenSea
male	cg07415067	chr11	7690933	CYB5R2 (+4,505), PPFIBP2 (+155,933)	-1.06899	0.279569	0.000131463	0.036004	N_Shelf
male	cg07424493	chr19	47344490	SLC1A5 (-52,640), AP2S1 (+9,758)	-1.65149	0.430667	0.000125698	0.0351942	OpenSea
male	cg07426195	chr1	11714504	FBXO44 (-409), FBXO2 (+234)	-0.831005	0.161414	2.62865e-07	0.000869578	Island
male	cg07427829	chr10	32099768	ARHGAP12 (+117,966), ZEB1 (+491,668)	2.31854	0.533473	1.38562e-05	0.010194	OpenSea
male	cg07433908	chr1	10811198	CASZ1 (+45,506), PEX14 (+276,255)	2.50126	0.637788	8.79015e-05	0.0289383	OpenSea
male	cg07460524	chr14	101319526	RTL1 (+31,657), DLK1 (+126,363)	1.10163	0.249709	1.02583e-05	0.00844185	OpenSea
male	cg07472148	chr7	66837009	TYW1 (+375,208)	1.37472	0.360535	0.000137293	0.0369316	OpenSea
male	cg07474151	chr10	3518432	PITRM1 (-303,430), KLF6 (+309,034)	-1.09624	0.232195	2.34438e-06	0.00337256	OpenSea
male	cg07474477	chr16	3027968	PKMYT1 (+2,571), PAQR4 (+8,723)	1.39006	0.36783	0.000157405	0.0397851	N_Shore
male	cg07478808	chr14	75301411	PROX2 (+29,125), YLPM1 (+71,343)	-1.8559	0.428579	1.48875e-05	0.0105667	OpenSea
male	cg07480854	chr7	2010781	MAD1L1 (+262,096), ELFN1 (+283,027)	-1.82334	0.429945	2.22659e-05	0.0133455	S_Shelf
male	cg07486170	chr16	11221455	SOCS1 (+128,580), CLEC16A (+183,111)	0.924181	0.207435	8.37859e-06	0.00741953	OpenSea
male	cg07491979	chr7	133331646	LRGUK (-480,405), EXOC4 (+393,818)	-1.32087	0.284264	3.37391e-06	0.0043015	OpenSea
male	cg07498280	chr19	1250537	CIRBP (-8,846), MIDN (+1,986)	-2.95423	0.743735	7.12231e-05	0.0258723	Island
male	cg07499258	chr10	8422668	GATA3 (+326,013)	-2.01366	0.474414	2.19057e-05	0.0132316	OpenSea
male	cg07504127	chr11	113650169	CLDN25 (-299)	0.947821	0.229691	3.68313e-05	0.0180064	OpenSea
male	cg07505132	chr10	103520762	FBXW4 (-65,747), FGF8 (+14,953)	-2.25022	0.600607	0.000179267	0.0428038	OpenSea
male	cg07505154	chr21	34975815	DONSON (-14,802), CRYZL1 (+38,250)	1.11424	0.271765	4.13108e-05	0.0192442	OpenSea
male	cg07520586	chr17	2861947	OR1D5 (+104,953), RAP1GAP2 (+162,216)	-1.70386	0.446464	0.000135445	0.0366524	OpenSea
male	cg07522234	chr6	167048903	MPC1 (-252,418), RPS6KA2 (+227,135)	-1.84653	0.482453	0.000129513	0.0356639	OpenSea
male	cg07523142	chr18	77534271	KCNG2 (-89,396), CTDP1 (+94,471)	-2.56985	0.647638	7.24707e-05	0.0260885	S_Shore
male	cg07534186	chr2	113915259	PSD4 (-16,288), IL1RN (+39,786)	-1.12022	0.292256	0.000126576	0.03523	Island
male	cg07537164	chr13	47762650	HTR2A (-292,478), SUCLA2 (+812,811)	1.53551	0.361309	2.13916e-05	0.0130705	OpenSea
male	cg07538339	chr8	93107298	RUNX1T1 (+407)	-1.53816	0.354795	1.45529e-05	0.0104777	OpenSea
male	cg07539248	chr7	93919388	BET1 (-285,702), COL1A2 (-104,484)	-0.878522	0.222929	8.12046e-05	0.0276927	OpenSea
male	cg07545728	chr10	82260857	TSPAN14 (+46,936)	1.58416	0.377343	2.69047e-05	0.0149431	OpenSea
male	cg07549656	chr11	134025554	NCAPD3 (+68,330), JAM3 (+86,735)	-2.43196	0.649515	0.000180917	0.0430405	OpenSea
male	cg07553758	chr9	137669736	FCN2 (-102,921), COL5A1 (+136,117)	1.88594	0.402398	2.77586e-06	0.00381077	OpenSea
male	cg07554474	chr2	119698443	MARCO (-1,298)	2.10755	0.344532	9.52754e-10	1.88278e-05	OpenSea
male	cg07560601	chr2	234517267	USP40 (-43,032), UGT1A10 (-27,832)	-0.895969	0.236206	0.000148739	0.0384883	OpenSea
male	cg07573147	chr9	22215545	DMRTA1 (-231,294), CDKN2B (-206,184)	1.24538	0.323162	0.000116331	0.0335739	OpenSea
male	cg07580128	chr8	142157140	DENND3 (+18,421), SLC45A4 (+81,532)	1.34428	0.34301	8.88939e-05	0.0291118	OpenSea
male	cg07584450	chr5	152870367	GRIA1 (-1,364)	-1.15697	0.293585	8.12026e-05	0.0276927	OpenSea
male	cg07585728	chr11	76290614	LRRC32 (+90,429), C11orf30 (+132,632)	-2.58431	0.626112	3.66654e-05	0.0179586	OpenSea
male	cg07599451	chr22	36948522	EIF3D (-23,040), CACNG2 (+151,080)	-1.67648	0.422556	7.26419e-05	0.0261376	OpenSea
male	cg07627628	chr19	10254526	EIF3G (-23,949), DNMT1 (+51,228)	1.69961	0.430174	7.78316e-05	0.027035	S_Shore
male	cg07630858	chr5	176900819	DBN1 (-621)	-0.565429	0.147894	0.000131726	0.0360129	OpenSea
male	cg07644196	chr2	105473969	MRPS9 (-180,471), POU3F3 (+2,001)	-1.14268	0.293216	9.7364e-05	0.0303755	S_Shore
male	cg07649744	chr20	62205876	HELZ2 (-2,069)	1.32738	0.332256	6.46797e-05	0.0244113	Island
male	cg07654263	chr14	95828612	CLMN (-42,370), SYNE3 (+113,560)	1.13141	0.300078	0.000162995	0.0404622	S_Shore
male	cg07668908	chr4	81256792	BMP3 (-695,326), FGF5 (+69,040)	-0.595417	0.146729	4.95093e-05	0.0210403	N_Shore
male	cg07678273	chr3	11733002	VGLL4 (-47,605), TAMM41 (+155,390)	1.48326	0.403313	0.000235361	0.0496184	OpenSea
male	cg07678464	chr2	113088840	ZC3H6 (+55,670), RGPD8 (+102,381)	-2.40951	0.430615	2.19981e-08	0.000158838	OpenSea
male	cg07678643	chr1	35325113	SMIM12 (+303)	1.68196	0.412796	4.61006e-05	0.0202447	N_Shore
male	cg07690290	chr12	66524581	LLPH (-34)	0.954814	0.229432	3.15967e-05	0.0163962	Island
male	cg07697428	chr17	4079341	CYB5D2 (+32,792), ANKFY1 (+87,800)	-2.26898	0.580404	9.2561e-05	0.0296153	OpenSea
male	cg07703756	chr12	130940065	RIMBP2 (+62,344), PIWIL1 (+117,634)	1.14898	0.279223	3.87296e-05	0.0185717	OpenSea
male	cg07704672	chr16	842529	RPUSD1 (-4,549), CHTF18 (+3,908)	-4.07407	0.964092	2.3808e-05	0.0138613	Island
male	cg07717588	chr2	235907647	AGAP1 (-495,103), SH3BP4 (+20,319)	-2.27141	0.388919	5.2104e-09	6.0213e-05	OpenSea
male	cg07726667	chr10	81679675	SFTPD (+29,183), SFTPA1 (+308,975)	1.6852	0.412558	4.41236e-05	0.0198645	OpenSea
male	cg07746946	chr2	242756387	NEU4 (+4,293), PDCD1 (+44,672)	-1.15307	0.306866	0.000171572	0.0418067	S_Shore
male	cg07747133	chr3	181428307	SOX2 (-1,414)	1.60937	0.357262	6.6451e-06	0.00637341	N_Shore
male	cg07760428	chr5	86563995	RASA1 (+291)	0.717756	0.187138	0.00012534	0.0351332	N_Shore
male	cg07762761	chr8	104033118	ATP6V1C1 (-172)	-0.88047	0.228733	0.000118442	0.0339603	N_Shore
male	cg07768201	chr11	34460336	CAT (-135)	-0.697595	0.184353	0.00015432	0.0393365	Island
male	cg07768763	chr16	81115614	C16orf46 (-4,766)	-1.34401	0.279081	1.46584e-06	0.00255989	OpenSea
male	cg07775601	chr4	2388738	MXD4 (-124,718), ZFYVE28 (+31,651)	-2.20121	0.567808	0.000105888	0.0318824	OpenSea
male	cg07778935	chr12	34076444	SYT10 (-483,691), ALG10 (-98,771)	-1.329	0.267962	7.06134e-07	0.00155959	OpenSea
male	cg07782924	chr1	237201508	RYR2 (-3,996)	-1.16834	0.298565	9.10852e-05	0.0293306	N_Shelf
male	cg07794981	chr12	103084552	IGF1 (-210,212), PAH (+226,828)	2.21648	0.536845	3.64787e-05	0.0179094	OpenSea
male	cg07804973	chr13	114263406	TFDP1 (+24,351), ATP4B (+49,094)	-1.88994	0.505497	0.000184926	0.0434367	S_Shelf
male	cg07816229	chr5	154317915	MRPL22 (-2,714), GEMIN5 (-147)	1.50336	0.382828	8.60185e-05	0.0286166	Island
male	cg07841500	chr4	153899160	TRIM2 (-226,457), ARFIP1 (+198,072)	-1.48275	0.386646	0.00012561	0.0351942	S_Shore
male	cg07845100	chr1	5974920	NPHP4 (+77,610)	-1.64551	0.444054	0.000210855	0.0466369	OpenSea
male	cg07849735	chr1	203097253	ADORA1 (+1,061), MYBPH (+47,687)	2.36471	0.447759	1.28337e-07	0.000544479	Island
male	cg07874520	chr1	151826533	THEM5 (-361)	1.48839	0.40077	0.000204153	0.0456947	OpenSea
male	cg07878848	chr6	15614718	DTNBP1 (+48,554), JARID2 (+368,192)	-1.42385	0.280498	3.8519e-07	0.0011255	OpenSea
male	cg07885136	chr12	124718939	FAM101A (-54,770), ZNF664 (+261,270)	1.34866	0.308104	1.20163e-05	0.00936387	OpenSea
male	cg07890724	chr6	116893787	RSPH4A (-43,862), RWDD1 (+1,258)	-1.61467	0.386847	2.99399e-05	0.015968	S_Shore
male	cg07907273	chr16	56946390	HERPUD1 (-19,569), SLC12A3 (+47,272)	-1.71982	0.439239	9.02377e-05	0.0291954	OpenSea
male	cg07922345	chr1	30122870	PTPRU (+559,843)	2.29215	0.61431	0.000190523	0.0441575	OpenSea
male	cg07924060	chr1	31290485	LAPTM5 (-59,819), SDC3 (+91,122)	1.17899	0.271116	1.36982e-05	0.0101444	OpenSea
male	cg07927953	chr10	134559696	NKX6-2 (+39,859), INPP5A (+208,373)	-1.39776	0.364162	0.000123891	0.0348834	N_Shelf
male	cg07932476	chr2	27211533	TMEM214 (-44,288), MAPRE3 (+18,054)	2.51276	0.581812	1.56842e-05	0.0109125	OpenSea
male	cg07932479	chr14	76127385	TTLL5 (-235), C14orf1 (+146)	-1.71848	0.329053	1.76522e-07	0.000666422	Island
male	cg07937786	chr12	53729629	SP7 (+536)	-2.01645	0.52466	0.000121365	0.0345087	OpenSea
male	cg07942273	chr6	158589448	SERAC1 (-147), GTF2H5 (+65)	-0.804855	0.157883	3.43606e-07	0.00105317	Island
male	cg07943548	chr15	86304357	KLHL25 (+33,903), AKAP13 (+380,398)	-1.19081	0.314768	0.000154868	0.0393617	S_Shelf
male	cg07944060	chr2	120186803	TMEM37 (-2,641)	1.5741	0.387057	4.76551e-05	0.0205902	N_Shelf
male	cg07944724	chr17	38297048	CASC3 (+473)	0.74361	0.200887	0.000214217	0.0471154	OpenSea
male	cg07955412	chr15	75055993	CSK (-18,404), CYP1A2 (+14,809)	1.01985	0.265084	0.000119447	0.0341571	OpenSea
male	cg07968857	chr19	52599226	ZNF841 (-209)	1.09843	0.263462	3.05674e-05	0.0161113	Island
male	cg07990939	chr12	88536410	CEP290 (-418), TMTC3 (+338)	2.56045	0.636228	5.71159e-05	0.0229237	S_Shore
male	cg08003812	chr3	164502253	SI (+294,029)	2.42572	0.605803	6.22445e-05	0.0240873	OpenSea
male	cg08007485	chr16	57643973	GPR56 (-18,445), GPR114 (+67,373)	-1.91055	0.483497	7.76556e-05	0.0269973	OpenSea
male	cg08021865	chr1	34092989	HMGB4 (-233,111), ZSCAN20 (+154,744)	-1.82445	0.464969	8.71617e-05	0.0288465	S_Shelf
male	cg08028739	chr7	66394230	TMEM248 (+8,019), SBDS (+66,357)	-1.37407	0.343697	6.39041e-05	0.024316	OpenSea
male	cg08044969	chr15	78111390	LINGO1 (-186,559), TBC1D2B (+258,603)	-2.12267	0.445329	1.87441e-06	0.00292024	Island
male	cg08045766	chr7	94284731	PEG10 (-905), SGCE (+704)	-0.724112	0.19024	0.000141062	0.0374742	N_Shore
male	cg08047192	chr16	49777781	ZNF423 (+78,868), C16orf78 (+370,048)	1.75056	0.441408	7.31302e-05	0.0261821	OpenSea
male	cg08050464	chr20	35725577	RBL1 (-1,180)	1.41826	0.360385	8.30601e-05	0.0280452	S_Shore
male	cg08056716	chr19	35397106	ZNF599 (-132,987), ZNF30 (-20,700)	-1.73139	0.448429	0.000112916	0.0330727	S_Shore
male	cg08057062	chr19	38720626	DPF1 (-5,737), PPP1R14A (+26,604)	2.67096	0.547862	1.08674e-06	0.00209249	Island
male	cg08062338	chr3	181428669	SOX2 (-1,052)	-1.29994	0.351953	0.000221193	0.0481078	N_Shore
male	cg08073166	chr7	94538182	PPP1R9A (+1,234), PON1 (+415,836)	1.15754	0.294278	8.37144e-05	0.0282028	S_Shore
male	cg08074962	chr4	83812797	SEC31A (-379)	-1.17291	0.299236	8.86643e-05	0.0290747	S_Shore
male	cg08081485	chr2	242617771	DTYMK (+8,634), ATG4B (+40,745)	0.73507	0.197794	0.000202131	0.045418	S_Shore
male	cg08083088	chr11	118899758	RPS25 (-10,359), HYOU1 (+28,089)	-1.20579	0.265317	5.50109e-06	0.00570574	N_Shore
male	cg08086812	chr6	130182754	TMEM244 (-63)	0.951028	0.245835	0.000109479	0.0325407	OpenSea
male	cg08099236	chr19	23244318	ZNF728 (-58,341), ZNF730 (-55,458)	-2.00047	0.543897	0.000235032	0.0495893	OpenSea
male	cg08107359	chr12	6080795	ANO2 (-25,398), VWF (+153,045)	-1.6507	0.421257	8.90976e-05	0.029127	OpenSea
male	cg08110661	chr3	10234762	TATDN2 (-54,944), IRAK2 (+28,214)	-2.13422	0.395884	7.00602e-08	0.000360346	OpenSea
male	cg08110785	chr17	55952217	MRPS23 (-24,801), VEZF1 (+113,295)	1.24227	0.334629	0.000205324	0.0458558	OpenSea
male	cg08112596	chr16	48264086	ABCC12 (-83,406), ABCC11 (+2,095)	-1.64834	0.404416	4.58466e-05	0.0201923	OpenSea
male	cg08115069	chr19	55866329	COX6B2 (-251)	0.810132	0.175739	4.02934e-06	0.00481044	S_Shore
male	cg08119325	chr3	195613212	MUC4 (-74,065), TNK2 (+9,219)	-3.50577	0.764581	4.53523e-06	0.00512788	N_Shore
male	cg08122140	chr14	34420415	EGLN3 (-129)	-1.28446	0.331124	0.000104847	0.0316672	Island
male	cg08126542	chr6	37504118	CCDC167 (-36,421), MDGA1 (+161,647)	-0.988912	0.242153	4.42995e-05	0.019884	Island
male	cg08142821	chr13	28434567	PDX1 (-59,589), GSX1 (+67,788)	1.59592	0.383878	3.21927e-05	0.0165693	OpenSea
male	cg08145177	chr19	17413767	MRPL34 (-2,709), ABHD8 (+514)	-1.62536	0.380106	1.90225e-05	0.0121779	Island
male	cg08154698	chr19	8274065	CERS4 (-171)	-0.670739	0.173946	0.000115254	0.0334512	N_Shore
male	cg08169394	chr17	11143830	SHISA6 (-749)	-1.54409	0.372428	3.38318e-05	0.0170419	Island
male	cg08176989	chr1	36926285	OSCP1 (-10,234), MRPS15 (+3,752)	1.25097	0.34019	0.000235761	0.049661	N_Shelf
male	cg08192067	chr3	194000436	CPN2 (+71,620), HES1 (+146,503)	2.16784	0.402834	7.38818e-08	0.000372351	OpenSea
male	cg08196667	chr6	29549180	UBD (-21,479), OR2H2 (-6,502)	2.69397	0.636407	2.30496e-05	0.0136367	OpenSea
male	cg08197956	chr17	1839469	RTN4RL1 (+89,169), RPA1 (+106,192)	-2.00869	0.543915	0.000221612	0.0481639	N_Shore
male	cg08198102	chr10	17658575	PTPLA (+800)	-1.86787	0.443828	2.57027e-05	0.0144975	N_Shore
male	cg08205843	chr19	12848293	C19orf43 (-2,705), ASNA1 (+341)	1.53839	0.353457	1.34652e-05	0.0100412	Island
male	cg08210297	chr2	233320854	ALPI (+22)	2.61527	0.536218	1.07573e-06	0.00208196	N_Shelf
male	cg08210681	chr11	130026698	ST14 (-2,758)	1.60584	0.356701	6.73435e-06	0.00642573	N_Shelf
male	cg08228736	chr4	5982141	CRMP1 (-87,357), JAKMIP1 (+220,140)	-1.39073	0.36986	0.000169802	0.0415749	OpenSea
male	cg08228813	chr5	178452979	ZNF354C (-34,436), ZNF879 (+2,227)	1.35198	0.353389	0.000130372	0.0358612	S_Shore
male	cg08236478	chr19	18311216	RAB3A (+3,667), MPV17L2 (+7,225)	-1.70518	0.456215	0.000185742	0.0435376	N_Shelf
male	cg08239610	chr18	7958788	RAB12 (-650,654), PTPRM (+392,009)	2.13519	0.365119	4.97709e-09	6.0213e-05	OpenSea
male	cg08241694	chr7	50633896	DDC (-743)	2.62271	0.670564	9.18393e-05	0.0294849	OpenSea
male	cg08267250	chr10	134872255	TTC40 (-116,167), GPR123 (-29,153)	-1.12527	0.268223	2.72511e-05	0.0150222	OpenSea
male	cg08298816	chr4	25424188	SLC34A2 (-233,277), ANAPC4 (+45,354)	1.60436	0.333895	1.54754e-06	0.00264715	OpenSea
male	cg08317046	chr9	101010744	CORO2A (-75,579), TBC1D2 (+7,170)	2.86751	0.753704	0.000142054	0.0375609	OpenSea
male	cg08317738	chr16	89034292	PABPN1L (-101,267), CBFA2T3 (+9,319)	0.920219	0.219469	2.75376e-05	0.0151354	Island
male	cg08322289	chr16	4525918	HMOX2 (-6), NMRAL1 (+388)	1.26299	0.336156	0.000171847	0.0418302	N_Shore
male	cg08323122	chr15	70055556	RPLP1 (+310,434), TLE3 (+334,958)	-1.69255	0.444743	0.00014141	0.0374742	OpenSea
male	cg08323299	chr13	80563028	SPRY2 (+350,765), NDFIP2 (+507,742)	-1.94286	0.353366	3.83797e-08	0.000237495	OpenSea
male	cg08323989	chr19	31723793	TSHZ3 (+116,659), ZNF536 (+860,475)	1.46087	0.390092	0.000180433	0.0430137	OpenSea
male	cg08331040	chr16	28277985	XPO6 (-54,796), SBK1 (-25,854)	2.54515	0.57988	1.13818e-05	0.0090531	OpenSea
male	cg08334899	chr8	65488915	BHLHE22 (-3,898)	1.7191	0.428073	5.9219e-05	0.0234478	Island
male	cg08337184	chr19	11558539	PRKCSH (+12,271), ELAVL3 (+33,308)	1.53146	0.414811	0.000222552	0.048255	N_Shore
male	cg08343174	chr13	26636091	SHISA2 (-10,923), RNF6 (+160,699)	-1.83759	0.336331	4.6647e-08	0.000271541	OpenSea
male	cg08347183	chr10	8096633	GATA3 (-22)	0.745216	0.200211	0.000197536	0.044964	Island
male	cg08354093	chr20	23029640	THBD (+737)	1.33965	0.363081	0.000224544	0.0484592	Island
male	cg08363441	chr17	60145185	MED13 (-2,543)	-1.73323	0.42405	4.3639e-05	0.019737	S_Shore
male	cg08382977	chr1	229164637	TMEM78 (-220,745), RHOU (+293,814)	2.15097	0.571835	0.000168879	0.0414028	OpenSea
male	cg08386165	chr11	85345554	TMEM126A (-13,477), TMEM126B (+5,926)	1.0891	0.270934	5.8245e-05	0.0232052	OpenSea
male	cg08391286	chr3	143727357	C3orf58 (+36,718)	1.32976	0.304671	1.27361e-05	0.00968015	OpenSea
male	cg08403289	chr8	68733656	PREX2 (-130,696), CPA6 (-75,077)	1.71759	0.376982	5.20976e-06	0.0055335	OpenSea
male	cg08411567	chr1	15106332	TMEM51 (-372,695), KAZN (+181,133)	-0.772874	0.131044	3.68323e-09	5.02884e-05	OpenSea
male	cg08412968	chr14	92413582	FBLN5 (+584)	1.70555	0.464081	0.000237734	0.0499085	Island
male	cg08415838	chr15	92936856	ST8SIA2 (-201)	1.49693	0.394328	0.000146962	0.0381601	Island
male	cg08417346	chr5	180244040	MGAT1 (-7,212), ZFP62 (+44,236)	-1.62379	0.351994	3.96664e-06	0.00476589	OpenSea
male	cg08423269	chr3	157827682	SHOX2 (-3,734), RSRC1 (-158)	1.8047	0.429439	2.64034e-05	0.0147634	N_Shore
male	cg08423686	chr9	87312077	NTRK2 (+28,612)	-1.44242	0.352674	4.31447e-05	0.0196237	OpenSea
male	cg08425449	chr1	204042326	SOX13 (-405)	-2.41918	0.582878	3.31885e-05	0.0168952	Island
male	cg08428197	chr16	86532993	FOXF1 (-11,139), IRF8 (+600,585)	1.71345	0.371957	4.09336e-06	0.00485593	Island
male	cg08433028	chr15	59323736	CCNB2 (-73,540), RNF111 (+43,586)	1.07717	0.286118	0.000166698	0.0410692	OpenSea
male	cg08437936	chr7	2762974	AMZ1 (+43,819), GNA12 (+120,983)	-1.58275	0.427908	0.000216609	0.0475	OpenSea
male	cg08444397	chr17	69330504	SOX9 (-786,656)	1.91601	0.521068	0.000235917	0.0496798	OpenSea
male	cg08449164	chr2	54784402	EML6 (-167,276), SPTBN1 (+100,981)	-1.79387	0.402933	8.50589e-06	0.00750571	N_Shore
male	cg08452008	chr20	48754600	UBE2V1 (-22,110), TMEM189-UBE2V1 (+15,573)	-1.44671	0.38022	0.000141841	0.0375312	OpenSea
male	cg08462247	chr2	241075202	MYEOV2 (+561)	-1.02897	0.237843	1.51669e-05	0.0106642	N_Shore
male	cg08463715	chr5	60050299	DEPDC1B (-54,312), ELOVL7 (+89,916)	1.31322	0.345058	0.000141352	0.0374742	OpenSea
male	cg08464505	chr13	113425982	MCF2L (-197,552), ATP11A (+81,340)	1.04719	0.277365	0.000159689	0.0400636	S_Shore
male	cg08475827	chr2	152266230	RIF1 (-224)	0.748186	0.193814	0.000113229	0.0330927	N_Shore
male	cg08478359	chr1	207793681	CR1L (-24,837), CR1 (+124,069)	1.74377	0.426284	4.30204e-05	0.0196029	OpenSea
male	cg08490762	chr10	13502224	SEPHS1 (-111,928), BEND7 (+42,751)	2.65477	0.68005	9.47009e-05	0.0299807	OpenSea
male	cg08492405	chr15	89904655	POLG (-26,578), RHCG (+135,188)	-1.68622	0.291833	7.55785e-09	7.88256e-05	S_Shore
male	cg08500417	chr7	102574445	LRRC17 (+21,008), FBXL13 (+140,569)	-1.53433	0.412468	0.000199324	0.0451112	OpenSea
male	cg08505883	chr5	162860583	CCNG1 (-4,003)	0.913366	0.24731	0.000221448	0.048145	N_Shelf
male	cg08507996	chr14	20775531	TTC5 (-1,379)	1.29978	0.319444	4.7239e-05	0.020493	OpenSea
male	cg08509109	chr6	80659058	ELOVL4 (-1,762)	0.613256	0.131929	3.3453e-06	0.00427955	S_Shore
male	cg08512876	chr19	56207123	EPN1 (+19,133), NLRP9 (+42,644)	1.35251	0.312367	1.49184e-05	0.0105786	OpenSea
male	cg08526847	chr1	184415294	C1orf21 (+59,103), EDEM3 (+308,752)	-1.54799	0.362135	1.9147e-05	0.0122367	OpenSea
male	cg08529799	chr6	43478724	YIPF3 (+6,003), TJAP1 (+33,464)	-2.33917	0.499045	2.76835e-06	0.00380742	S_Shore
male	cg08530544	chr17	48917789	WFIKKN2 (+5,019), TOB1 (+25,916)	-1.97145	0.489033	5.54631e-05	0.0225083	Island
male	cg08534607	chr17	17173880	FLCN (-33,428), COPS3 (+10,726)	1.61822	0.431204	0.00017488	0.0421901	OpenSea
male	cg08536977	chr17	73780663	H3F3B (-4,804), UNK (-188)	1.45901	0.389409	0.000179149	0.0427892	N_Shore
male	cg08539620	chr17	40118030	CNP (-728)	1.66379	0.428343	0.000102649	0.0313599	N_Shore
male	cg08564307	chr22	31608664	LIMK2 (-35,808), RNF185 (+52,486)	1.26434	0.327715	0.000114304	0.0332822	S_Shore
male	cg08580207	chr11	62656030	SLC3A2 (+32,448), CHRM1 (+33,122)	-1.48629	0.380089	9.21534e-05	0.0295479	OpenSea
male	cg08617244	chr21	24773776	NONE	-1.36775	0.333365	4.08042e-05	0.0191395	OpenSea
male	cg08621893	chr4	123841798	SPATA5 (-2,430), NUDT6 (+1,962)	2.67218	0.451411	3.22686e-09	4.84632e-05	N_Shore
male	cg08622048	chr7	127684370	LEP (-196,966), LRRC4 (-13,248)	-1.22616	0.281298	1.30689e-05	0.00987315	OpenSea
male	cg08622770	chr3	70257330	MITF (+468,745), FOXP1 (+922,657)	2.04759	0.544272	0.000168513	0.0413586	OpenSea
male	cg08646125	chr3	26664243	LRRC3B (-53)	-1.87537	0.457116	4.08521e-05	0.0191493	Island
male	cg08677916	chr15	37344602	MEIS2 (+47,483)	1.6853	0.411649	4.23947e-05	0.0194713	OpenSea
male	cg08679495	chr5	127194369	SLC12A2 (-225,088), CTXN3 (+209,634)	-1.73708	0.452226	0.000122445	0.0346858	OpenSea
male	cg08681519	chr22	41810229	TEF (+32,297), TOB2 (+32,797)	-2.22301	0.58109	0.000130458	0.0358716	Island
male	cg08685581	chr10	54359650	MBL2 (+171,809), DKK1 (+285,595)	1.4105	0.281351	5.35005e-07	0.00133473	OpenSea
male	cg08691159	chr16	85635763	FAM92B (-489,650), GSE1 (-11,058)	-2.17866	0.444689	9.61911e-07	0.00193137	OpenSea
male	cg08701814	chr1	1168528	SDF4 (-1,148), B3GALT6 (+900)	-1.22357	0.325603	0.000171379	0.0417949	Island
male	cg08703465	chr5	148884366	IL17B (-125,528), CSNK1A1 (+46,160)	-0.9933	0.257377	0.000113703	0.0331974	OpenSea
male	cg08711059	chr5	139166290	PSD2 (-9,115), CXXC5 (+138,414)	1.72457	0.436366	7.74616e-05	0.0269872	N_Shore
male	cg08714895	chr1	17996919	ACTL8 (-84,888), ARHGEF10L (+130,590)	1.08754	0.192228	1.53559e-08	0.000121382	OpenSea
male	cg08749474	chr4	76522237	CDKL2 (+33,662), C4orf26 (+40,963)	-2.1265	0.534762	6.99295e-05	0.0255784	OpenSea
male	cg08764172	chr16	55277081	IRX6 (-80,590), IRX5 (+312,308)	1.78962	0.453045	7.80835e-05	0.0270834	OpenSea
male	cg08769634	chr16	71657362	MARVELD3 (-2,727)	-1.01734	0.276747	0.000236855	0.0497775	N_Shelf
male	cg08772636	chr8	30216359	RBPMS (-25,667), DCTN6 (+202,547)	0.793866	0.208464	0.00014	0.0373467	OpenSea
male	cg08774883	chr19	10556997	PDE4A (+25,667), KEAP1 (+57,419)	1.70836	0.438127	9.64949e-05	0.0302805	OpenSea
male	cg08785577	chr12	49730687	C1QL4 (+283)	-1.3811	0.361967	0.000135889	0.0367194	Island
male	cg08786858	chr2	43603637	ZFP36L2 (-149,890), THADA (+219,475)	2.29792	0.559401	3.9941e-05	0.0189583	OpenSea
male	cg08793487	chr16	19715928	KNOP1 (+13,627), C16orf62 (+149,192)	-2.15223	0.578986	0.000201412	0.0453501	OpenSea
male	cg08799963	chr1	97311112	PTBP2 (+123,735)	1.31458	0.355527	0.000217678	0.0476705	OpenSea
male	cg08830411	chr7	51108620	GRB10 (-308,571), COBL (+275,875)	-1.83064	0.402673	5.46171e-06	0.00568058	OpenSea
male	cg08839756	chr2	45379647	SIX2 (-143,079), SRBD1 (+458,772)	-1.62758	0.354622	4.4404e-06	0.00506754	OpenSea
male	cg08846558	chr16	88943452	PABPN1L (-10,427), CBFA2T3 (+100,159)	6.71893	1.72345	9.678e-05	0.0303175	Island
male	cg08887933	chr16	71601037	TAT (+9,995), CHST4 (+41,902)	2.32801	0.47838	1.13618e-06	0.00214911	OpenSea
male	cg08890627	chr17	75196940	SEPT9 (-80,551), SEC14L1 (+112,110)	-2.05816	0.54887	0.000176971	0.0425124	OpenSea
male	cg08899676	chr1	27614032	TMEM222 (-34,618), WDTC1 (+52,874)	1.45111	0.393768	0.000228517	0.0488059	OpenSea
male	cg08899795	chr20	42682700	JPH2 (+133,517), TOX2 (+139,197)	1.23865	0.205453	1.65095e-09	2.88315e-05	OpenSea
male	cg08900821	chr4	174431058	SCRG1 (-110,372), HAND2 (+20,321)	0.751545	0.202516	0.000206418	0.0459823	S_Shore
male	cg08923657	chr1	203783379	SNRPE (-47,363), ZC3H11A (+14,917)	-1.49808	0.405677	0.000221793	0.0481748	OpenSea
male	cg08924554	chr4	57976775	IGFBP7 (-225)	-2.23214	0.57088	9.2296e-05	0.029581	Island
male	cg08925954	chr19	17219214	USE1 (-106,953), MYO9B (+32,624)	-1.60166	0.427454	0.000178975	0.0427749	OpenSea
male	cg08949487	chr19	507484	TPGS1 (+186)	0.623632	0.160156	9.86401e-05	0.0306971	Island
male	cg08950751	chr11	67255492	AIP (+4,981), PITPNM1 (+17,350)	2.41862	0.596089	4.96069e-05	0.0210579	OpenSea
male	cg08953836	chr20	56704172	PMEPA1 (-419,215), PPP4R1L (+180,322)	2.35673	0.592942	7.04874e-05	0.0256824	OpenSea
male	cg08965206	chr17	71732215	RPL38 (-467,576), SDK2 (-91,988)	1.50689	0.390601	0.000114378	0.0332908	OpenSea
male	cg08975385	chr8	123783610	ZHX2 (-10,022)	1.11835	0.224238	6.12212e-07	0.00142221	OpenSea
male	cg08991885	chr12	131450941	SFSWAP (-744,740), GPR133 (+12,490)	1.12065	0.300257	0.00018973	0.0440415	OpenSea
male	cg08993755	chr6	132402516	CTGF (-130,004), MOXD1 (+320,167)	1.33212	0.360649	0.000221031	0.0481078	OpenSea
male	cg09000140	chr9	95264086	ASPN (-19,299), ECM2 (+34,250)	-1.70489	0.394964	1.58474e-05	0.010968	OpenSea
male	cg09000178	chr16	67063319	CBFB (+172)	0.980557	0.246483	6.94426e-05	0.0254997	Island
male	cg09001112	chr17	73726442	ITGB4 (+8,927), GALK1 (+35,349)	-0.915114	0.248059	0.000225051	0.0484855	Island
male	cg09018718	chr6	16352321	GMPR (+113,511), ATXN1 (+409,365)	-1.87041	0.491293	0.000140591	0.0374113	OpenSea
male	cg09021520	chr1	150294056	PRPF3 (+132)	1.20775	0.263811	4.69203e-06	0.00521229	Island
male	cg09023693	chr6	64265131	LGSN (-235,250), PTP4A1 (-16,785)	1.33827	0.352091	0.000144154	0.0378629	OpenSea
male	cg09023816	chr14	23007634	DAD1 (+50,540), OR4E2 (+874,338)	-2.82933	0.756356	0.000183481	0.0432597	OpenSea
male	cg09033260	chr12	5673918	NTF3 (+132,640), ANO2 (+381,479)	1.38193	0.349991	7.86553e-05	0.0272208	OpenSea
male	cg09034499	chr12	130944553	RIMBP2 (+57,856), PIWIL1 (+122,122)	1.73534	0.443309	9.05846e-05	0.0292572	OpenSea
male	cg09035308	chr10	50396682	C10orf128 (-279)	-1.3529	0.330082	4.15521e-05	0.0193087	OpenSea
male	cg09036996	chr19	6752895	TRIP10 (+13,205), SH2D3A (+14,703)	-0.712733	0.184847	0.000115355	0.0334512	Island
male	cg09041586	chr22	23228778	IGLL5 (-1,181)	-1.80764	0.400166	6.26598e-06	0.00613074	OpenSea
male	cg09042411	chr7	100172231	SAP25 (-962)	-1.3262	0.335665	7.78359e-05	0.027035	Island
male	cg09047956	chr2	242687471	GAL3ST2 (-28,768), D2HGDH (+13,478)	-1.98216	0.535077	0.000211865	0.0467656	OpenSea
male	cg09061045	chr5	140071322	HARS (+286), HARS2 (+312)	2.62054	0.664576	8.0412e-05	0.0276018	Island
male	cg09062038	chr10	22825269	PIP4K2A (+178,214), SPAG6 (+190,871)	-1.1485	0.284523	5.42388e-05	0.0222182	OpenSea
male	cg09069117	chr10	44988434	TMEM72 (-418,213), CXCL12 (-107,938)	-1.7369	0.338126	2.79395e-07	0.000908255	OpenSea
male	cg09078503	chr1	71823474	ZRANB2 (-276,495), NEGR1 (+924,942)	-1.45431	0.373828	0.000100109	0.0309618	OpenSea
male	cg09100593	chr3	160122503	IFT80 (-5,184), ENSG00000248710 (+45,113)	1.17888	0.302581	9.77604e-05	0.0304613	S_Shelf
male	cg09107603	chr4	39560775	UGDH (-31,538), SMIM14 (+79,934)	-1.84364	0.486085	0.000148941	0.0384904	OpenSea
male	cg09123555	chr12	51398584	SLC11A2 (+23,473), HIGD1C (+50,880)	-1.36272	0.355372	0.000125751	0.0351959	OpenSea
male	cg09126467	chr6	42796794	TBCC (-82,237), RPL7L1 (-50,578)	-1.36893	0.334153	4.1904e-05	0.0194122	OpenSea
male	cg09137254	chr1	214504200	SMYD2 (+49,625), PTPN14 (+220,365)	1.14613	0.282551	4.98402e-05	0.0210745	OpenSea
male	cg09138028	chr1	38802860	POU3F1 (-290,411), RRAGC (+522,634)	-1.55941	0.409591	0.000140532	0.0374088	OpenSea
male	cg09138374	chr2	24550721	PFN4 (-204,375), ITSN2 (+32,861)	1.80214	0.444995	5.12611e-05	0.0214224	OpenSea
male	cg09141093	chr17	46759520	HOXB9 (-55,682), PRAC1 (+40,363)	1.76523	0.458563	0.00011837	0.0339603	S_Shelf
male	cg09160589	chr16	11654880	ENSG00000188897 (-37,437), LITAF (+26,538)	-1.29748	0.345912	0.000176208	0.0423833	OpenSea
male	cg09163246	chr22	18346932	BID (-90,151), MICAL3 (+160,392)	-1.36737	0.362255	0.000160268	0.0400901	OpenSea
male	cg09175843	chr2	70313417	PCBP1 (-1,167)	-0.842989	0.195341	1.59264e-05	0.0109933	Island
male	cg09181587	chr20	42542449	TOX2 (-1,054)	2.26909	0.562528	5.48983e-05	0.0223442	N_Shore
male	cg09184010	chr10	63659054	ARID5B (-2,004)	1.51418	0.341342	9.16625e-06	0.0078521	N_Shelf
male	cg09192645	chr17	35732795	C17orf78 (-189)	1.9016	0.458586	3.37357e-05	0.0170372	OpenSea
male	cg09202805	chr21	48026476	S100B (-1,356)	1.97715	0.416276	2.03814e-06	0.00306715	OpenSea
male	cg09208902	chr16	3558684	CLUAP1 (+7,761), SLX4 (+102,914)	-2.21752	0.558434	7.15847e-05	0.0259195	OpenSea
male	cg09209669	chr17	8770954	PIK3R6 (+39)	-2.4341	0.637539	0.000134556	0.0365035	OpenSea
male	cg09217219	chr21	46021244	KRTAP10-7 (+748)	-3.61726	0.884039	4.28134e-05	0.0195438	OpenSea
male	cg09227138	chr6	84419244	SNAP91 (-118)	-0.766627	0.131367	5.3547e-09	6.0213e-05	Island
male	cg09235599	chr4	6547802	PPP2R2C (-164,206), MAN2B2 (-29,099)	-1.07491	0.290294	0.000213197	0.0469905	OpenSea
male	cg09243811	chr17	66694586	FAM20A (-97,057), ABCA8 (+256,905)	2.54417	0.523786	1.19022e-06	0.00220686	OpenSea
male	cg09258067	chr6	100529812	MCHR2 (-87,714), SIM1 (+382,992)	1.03811	0.243501	2.0146e-05	0.0126385	OpenSea
male	cg09269891	chr16	3843415	TRAP1 (-75,818), CREBBP (+87,311)	-1.81704	0.463198	8.75229e-05	0.0288643	OpenSea
male	cg09277566	chr22	50017428	BRD1 (+201,023)	-1.54555	0.373018	3.42261e-05	0.0171458	OpenSea
male	cg09280185	chr3	196629636	SENP5 (+34,910), NCBP2 (+39,831)	1.21724	0.287835	2.34776e-05	0.0137671	OpenSea
male	cg09284102	chr16	66116829	CDH11 (-960,729), CDH5 (-283,703)	-2.12051	0.514309	3.73927e-05	0.0181702	OpenSea
male	cg09284708	chr6	39901897	MOCS1 (-6,443), LRFN2 (+653,306)	-3.5278	0.905204	9.72922e-05	0.0303711	Island
male	cg09292319	chr1	1725163	NADK (-15,255), GNB1 (+97,331)	-1.44598	0.333296	1.43509e-05	0.0103821	OpenSea
male	cg09305334	chr10	4867996	AKR1E2 (-449)	1.59851	0.420546	0.000144086	0.0378629	N_Shore
male	cg09306983	chr9	140118086	RNF224 (-3,931), RNF208 (-2,054), C9orf169 (-1,557)	3.69039	0.695213	1.10655e-07	0.00050057	Island
male	cg09314734	chr14	65421784	GPX2 (-12,254), RAB15 (+17,090)	-1.73053	0.441748	8.94893e-05	0.029127	OpenSea
male	cg09319777	chr1	46496576	PIK3R3 (+101,737), MAST2 (+227,292)	2.3697	0.60641	9.31587e-05	0.0297432	OpenSea
male	cg09333221	chr7	30804200	FAM188B (-6,832), INMT-FAM188B (+12,448)	1.44435	0.3376	1.88333e-05	0.0121089	OpenSea
male	cg09335200	chr10	89293563	PAPSS2 (-125,912), MINPP1 (+28,932)	-1.31696	0.3572	0.000227003	0.0487041	OpenSea
male	cg09338033	chr13	73633700	KLF5 (+771)	3.27928	0.866073	0.000152863	0.0391107	Island
male	cg09341423	chr14	78083459	SPTLC2 (-344)	1.12362	0.30258	0.000204455	0.0457213	S_Shore
male	cg09344529	chr8	11055101	PINX1 (-357,716), XKR6 (+3,773)	1.58679	0.305273	2.01522e-07	0.00073106	N_Shelf
male	cg09351647	chr9	140498751	ARRDC1 (-1,354)	1.75959	0.407552	1.57827e-05	0.0109352	N_Shore
male	cg09360949	chr7	129154376	NRF1 (-97,178), STRIP2 (+80,103)	1.41815	0.340988	3.19726e-05	0.0165012	OpenSea
male	cg09371284	chr1	210540223	HHAT (+37,974), KCNH1 (+767,091)	1.48168	0.398917	0.000203814	0.0456459	OpenSea
male	cg09371608	chr4	171011673	AADAT (-556)	1.38024	0.332708	3.34661e-05	0.0169688	S_Shore
male	cg09373825	chr18	33198928	INO80C (-121,022), GALNT1 (-35,595)	1.05685	0.264275	6.36003e-05	0.0242441	OpenSea
male	cg09405517	chr19	42824200	MEGF8 (-5,560), TMEM145 (+6,713)	3.0553	0.727271	2.6569e-05	0.0148348	N_Shelf
male	cg09416188	chr3	49538552	BSN (-53,369), DAG1 (+30,988)	1.47788	0.370344	6.59134e-05	0.0247174	OpenSea
male	cg09416615	chr19	11152012	LDLR (-48,025), SMARCA4 (+80,336)	-1.81398	0.444721	4.52466e-05	0.0201071	Island
male	cg09428340	chr6	163570371	PARK2 (-421,569), QKI (-265,303)	-1.72085	0.433842	7.29245e-05	0.0261821	Island
male	cg09434536	chr15	70614790	TLE3 (-224,276), UACA (+441,141)	1.9312	0.421021	4.49812e-06	0.00511025	OpenSea
male	cg09436375	chr6	42928200	GNMT (-295)	1.53014	0.304779	5.15442e-07	0.00131471	N_Shore
male	cg09447217	chr6	87607195	HTR1E (-39,828)	1.43612	0.386373	0.000201667	0.045355	OpenSea
male	cg09455182	chr3	52567604	SMIM4 (-3,016), NT5DC2 (+188)	0.616919	0.160035	0.000115771	0.0334782	Island
male	cg09461728	chr19	33463351	CEP89 (-483), C19orf40 (+196)	1.16867	0.26349	9.19211e-06	0.0078526	S_Shore
male	cg09507712	chr11	47616693	C1QTNF4 (-483)	-2.03913	0.516906	7.98398e-05	0.0274897	S_Shore
male	cg09518906	chr2	35595403	CRIM1 (-987,665)	-2.06518	0.547	0.00015971	0.0400636	OpenSea
male	cg09532726	chr13	36516270	MAB21L1 (-465,439), DCLK1 (+189,172)	1.47162	0.323415	5.35824e-06	0.00564332	OpenSea
male	cg09536721	chr20	35207306	C20orf24 (-26,918), TGIF2-C20orf24 (+4,351)	-1.77576	0.471694	0.00016679	0.0410784	S_Shelf
male	cg09550809	chr5	78407562	BHMT (-39)	0.924956	0.246065	0.000170603	0.0416886	OpenSea
male	cg09553570	chr9	80072033	GNA14 (+191,189), VPS13A (+279,673)	1.42177	0.385673	0.000227396	0.0487172	OpenSea
male	cg09555666	chr19	15234879	ILVBL (+1,716), SYDE1 (+16,666)	-1.80374	0.442804	4.63221e-05	0.0203104	N_Shore
male	cg09567089	chr8	114449312	CSMD3 (+15)	1.02092	0.245335	3.1638e-05	0.0163962	OpenSea
male	cg09568683	chr18	76361540	SALL3 (-378,734)	1.74729	0.423338	3.66857e-05	0.0179586	OpenSea
male	cg09587474	chr17	80210370	SLC16A3 (+18,808), CSNK1D (+21,236)	1.4078	0.318826	1.00741e-05	0.00836317	N_Shore
male	cg09592900	chr12	18582318	PIK3C2G (+167,845), PLCZ1 (+308,672)	-2.02256	0.499711	5.17781e-05	0.0215651	OpenSea
male	cg09593400	chr11	66024489	KLC2 (-275)	-1.17517	0.300599	9.25191e-05	0.0296146	N_Shore
male	cg09598276	chr22	24979588	GGT1 (-19,579), SNRPD3 (+28,118)	-2.53971	0.503103	4.46233e-07	0.0012141	OpenSea
male	cg09608199	chr2	226600419	NYAP2 (+335,056)	1.10753	0.270489	4.23034e-05	0.0194642	OpenSea
male	cg09620120	chr4	79564104	BMP2K (-133,427), ANXA3 (+91,432)	-2.918	0.537064	5.53405e-08	0.00030783	OpenSea
male	cg09633209	chr3	126340641	TXNRD3 (+33,356), CHST13 (+97,516)	-1.72891	0.432328	6.35885e-05	0.0242441	OpenSea
male	cg09643775	chr3	62368097	FEZF2 (-8,908), CADPS (+492,956)	-0.724365	0.193022	0.000174899	0.0421901	S_Shelf
male	cg09644662	chr4	37585294	C4orf19 (-560)	1.58536	0.386745	4.14519e-05	0.019278	OpenSea
male	cg09648702	chr11	20184779	DBX1 (-2,910)	1.47237	0.377222	9.49286e-05	0.0300148	Island
male	cg09649246	chr6	72057011	RIMS1 (-539,715), OGFRL1 (+58,506)	2.75519	0.528492	1.85494e-07	0.000679482	OpenSea
male	cg09655520	chr17	64786064	CACNG5 (-45,170), PRKCA (+487,121)	3.18994	0.717018	8.63099e-06	0.0075703	OpenSea
male	cg09657185	chr6	34003954	MLN (-232,167), GRM4 (+109,902)	2.59122	0.70319	0.000228747	0.0488271	Island
male	cg09657348	chr11	10562473	RNF141 (+290)	0.596115	0.154233	0.000111077	0.0327619	Island
male	cg09687846	chr8	23145878	R3HCC1 (+458)	1.14949	0.292825	8.65416e-05	0.0287299	Island
male	cg09688156	chr4	84473816	AGPAT9 (+16,556), NKX6-1 (+945,786)	-1.9031	0.442018	1.66628e-05	0.011293	OpenSea
male	cg09688700	chr11	47737079	AGBL2 (-168)	1.32916	0.290448	4.73382e-06	0.00521229	Island
male	cg09689155	chr4	57666426	HOPX (-118,555), SPINK2 (+21,481)	1.24578	0.29075	1.82978e-05	0.0119171	OpenSea
male	cg09692531	chr11	118436991	IFT46 (-242)	1.22223	0.295958	3.63172e-05	0.0178714	OpenSea
male	cg09700170	chr18	54328006	BOD1L2 (-486,286), WDR7 (+9,391)	2.2798	0.564733	5.4149e-05	0.0222182	OpenSea
male	cg09703142	chr1	240491089	FMN2 (+235,910), GREM2 (+284,359)	-0.756396	0.19991	0.00015453	0.0393539	OpenSea
male	cg09719563	chr5	177990438	PHYKPL (-330,653), COL23A1 (+27,117)	1.95088	0.530282	0.000234197	0.0494842	OpenSea
male	cg09738346	chr12	52371825	GRASP (-28,898), ACVR1B (+26,341)	2.15797	0.553701	9.72477e-05	0.0303711	OpenSea
male	cg09750510	chr6	25761690	SLC17A4 (+6,764), SLC17A1 (+70,596)	-1.41058	0.375341	0.000171187	0.0417777	OpenSea
male	cg09781936	chr22	19749961	TBX1 (+5,736), C22orf29 (+92,447)	-2.1021	0.517286	4.82982e-05	0.0207487	N_Shore
male	cg09787476	chr6	83903679	PGM3 (-47)	-0.924486	0.224778	3.90742e-05	0.0186622	Island
male	cg09791500	chr16	20781387	ACSM3 (+6,364), ERI2 (+36,407)	-1.34067	0.336038	6.61754e-05	0.0247847	OpenSea
male	cg09794972	chr13	31604859	MEDAG (+124,532), HSPH1 (+131,204)	1.60336	0.38866	3.70166e-05	0.0180735	OpenSea
male	cg09799633	chr5	172199460	DUSP1 (-1,263)	0.898674	0.199877	6.92e-06	0.00652822	Island
male	cg09803764	chr7	107572753	DLD (+41,339), LAMB1 (+70,946)	1.52138	0.410762	0.000212394	0.0468548	OpenSea
male	cg09826707	chr4	100122925	ADH4 (-57,478), ADH6 (+17,477)	1.40888	0.311252	5.99654e-06	0.00598121	OpenSea
male	cg09828714	chr22	29875578	NEFH (-640)	-1.50791	0.348127	1.48095e-05	0.0105619	N_Shore
male	cg09844185	chr1	213031022	FLVCR1 (-574)	-1.55259	0.279411	2.75013e-08	0.000186051	N_Shore
male	cg09845785	chr2	183387501	PDE1A (-198)	-1.23808	0.219516	1.70008e-08	0.00013027	OpenSea
male	cg09847335	chr17	62624233	SMURF2 (+33,952), CEP95 (+121,528)	-1.29228	0.339618	0.000141738	0.0375172	OpenSea
male	cg09850661	chr12	125424758	UBC (-24,865), DHX37 (+48,908)	0.695562	0.178945	0.000101484	0.0312012	OpenSea
male	cg09854409	chr22	21369128	P2RX6 (-187)	1.45415	0.374875	0.000104878	0.0316672	S_Shore
male	cg09859896	chr15	31734262	KLF13 (+115,205), OTUD7A (+213,279)	1.23046	0.280526	1.15321e-05	0.00914451	S_Shore
male	cg09867133	chr1	230347989	GALNT2 (+145,034), PGBD5 (+165,401)	-1.20084	0.301053	6.64048e-05	0.0248211	OpenSea
male	cg09872250	chr5	66110538	MAST4 (+218,350), CD180 (+382,088)	1.28811	0.323179	6.72656e-05	0.0250432	OpenSea
male	cg09881842	chr20	20036653	CRNKL1 (+36)	-1.10943	0.278695	6.86768e-05	0.0253424	S_Shelf
male	cg09885735	chr15	60297747	FOXB1 (+1,327), ANXA2 (+392,436)	-1.34912	0.254833	1.19573e-07	0.000525096	Island
male	cg09897789	chr16	60211515	NONE	1.93865	0.381583	3.76325e-07	0.00111698	OpenSea
male	cg09915890	chr7	824876	SUN1 (-47,261), HEATR2 (+58,539)	1.87172	0.493322	0.000148164	0.0383924	S_Shelf
male	cg09934548	chr12	80687397	PTPRQ (-150,728), OTOGL (+84,165)	2.49642	0.649869	0.000122323	0.0346858	OpenSea
male	cg09944400	chr12	95043227	CCDC41 (-189,500), TMCC3 (+1,110)	-2.26837	0.579095	8.96221e-05	0.029127	N_Shore
male	cg09962584	chr8	6425355	ANGPT2 (-4,426)	1.41984	0.260795	5.2016e-08	0.000293689	S_Shore
male	cg09968709	chr20	29845320	DEFB115 (-146)	-1.78067	0.440318	5.25349e-05	0.021781	OpenSea
male	cg09969487	chr16	49902325	CNEP1R1 (-155,995), ZNF423 (-45,676)	0.99669	0.238099	2.83869e-05	0.0154291	OpenSea
male	cg09971540	chr16	50539262	BRD7 (-136,573), NKD1 (-42,978)	2.2593	0.591197	0.000132602	0.0361305	OpenSea
male	cg09973284	chr12	54346155	HOXC12 (-2,462)	-1.08927	0.225629	1.38115e-06	0.00244222	N_Shore
male	cg09981375	chr17	74068677	GALR2 (-2,197), SRP68 (+56)	3.0359	0.760269	6.51895e-05	0.0245379	Island
male	cg09982570	chr15	31398889	MTMR10 (-115,083), TRPM1 (+54,586)	1.85162	0.490336	0.000159221	0.040049	OpenSea
male	cg09988944	chr19	1127325	GPX4 (+23,390), SBNO2 (+46,956)	-1.70464	0.381	7.67302e-06	0.0069853	OpenSea
male	cg09995161	chr7	131593606	PODXL (-352,241), PLXNA4 (+668,453)	-2.1023	0.533804	8.20454e-05	0.0278418	OpenSea
male	cg10019083	chr4	7985149	AFAP1 (-43,497), ABLIM2 (+175,286)	-2.02768	0.474447	1.92184e-05	0.0122459	OpenSea
male	cg10032375	chr16	19766500	KNOP1 (-36,945), GPRC5B (+129,738)	-2.44901	0.557628	1.12399e-05	0.00897012	OpenSea
male	cg10040951	chr8	130723090	GSDMC (+76,043)	2.38007	0.642822	0.000213455	0.0470028	OpenSea
male	cg10043865	chr17	35294481	LHX1 (+398)	-0.74055	0.191451	0.000109689	0.0325828	Island
male	cg10045137	chr2	25383940	POMC (+7,831), EFR3B (+118,942)	-2.55161	0.674136	0.000153702	0.0392451	Island
male	cg10047595	chr5	15500913	FBXL7 (+609)	-1.56186	0.384771	4.92432e-05	0.0209628	Island
male	cg10048212	chr10	90345860	RNLS (-2,891), LIPJ (-658)	-0.867748	0.23208	0.000184747	0.0434317	S_Shelf
male	cg10065517	chr20	55403490	TFAP2C (+199,133), BMP7 (+438,193)	1.46702	0.362279	5.13439e-05	0.0214318	OpenSea
male	cg10074498	chr16	85353838	GSE1 (-292,983), FAM92B (-207,725)	1.64608	0.402045	4.23533e-05	0.0194642	OpenSea
male	cg10082036	chr10	28102594	MKX (-67,606), ARMC4 (+185,382)	1.09449	0.277581	8.04846e-05	0.0276018	OpenSea
male	cg10085977	chr1	27154499	SFN (-35,133), ZDHHC18 (+1,299)	-0.806589	0.207471	0.000101189	0.0311419	S_Shore
male	cg10087664	chr20	23067489	CD93 (-513)	2.13151	0.342067	4.62701e-10	1.0529e-05	OpenSea
male	cg10095089	chr12	6960464	USP5 (-827), CDCA3 (+765)	-1.20639	0.307174	8.58787e-05	0.0286166	N_Shore
male	cg10109351	chr3	40657083	CTNNB1 (-583,846), ZNF621 (+90,708)	2.86459	0.670278	1.92224e-05	0.0122459	N_Shore
male	cg10115858	chr17	618160	VPS53 (-65)	-0.770599	0.177544	1.42266e-05	0.010322	Island
male	cg10121929	chr12	104831951	CHST11 (-18,799), EID3 (+134,435)	1.45745	0.38958	0.000183224	0.0432413	OpenSea
male	cg10125119	chr1	115300850	CSDE1 (-8,040), SIKE1 (+22,455)	1.36801	0.36634	0.000188255	0.0438347	OpenSea
male	cg10145526	chr4	666255	ATP5I (+1,871), PDE6B (+46,861)	-2.00048	0.470539	2.12373e-05	0.0130293	N_Shore
male	cg10154677	chr18	57543756	CCBE1 (-179,145), PMAIP1 (-23,423)	2.23932	0.487626	4.38395e-06	0.00503373	OpenSea
male	cg10154998	chr3	186286022	DNAJB11 (+831)	-1.46566	0.361592	5.04895e-05	0.0212286	S_Shore
male	cg10164456	chr16	67998466	LCAT (-20,433), SLC12A4 (+4,130)	-1.56422	0.394033	7.19444e-05	0.0260113	N_Shelf
male	cg10174583	chr17	1627384	WDR81 (-869)	-1.60361	0.31044	2.39644e-07	0.000821968	N_Shore
male	cg10182785	chr19	46813933	PPP5C (-36,317), HIF3A (+13,631)	1.96948	0.432588	5.29411e-06	0.00559933	OpenSea
male	cg10183345	chr15	28149565	OCA2 (+194,938), GABRG3 (+933,137)	-1.86777	0.492576	0.000149539	0.0385626	S_Shore
male	cg10191245	chr8	74893528	LY96 (-10,058), TMEM70 (+5,085)	1.25534	0.298219	2.55996e-05	0.0144756	OpenSea
male	cg10199164	chr1	26438120	PDIK1L (-207)	-0.72769	0.160672	5.92476e-06	0.00596394	Island
male	cg10200987	chr10	47655964	ANTXRL (-2,269)	3.37731	0.808038	2.91971e-05	0.015728	Island
male	cg10212847	chr19	49665940	TRPM4 (+4,943), SLC6A16 (+162,541)	1.35335	0.355562	0.000141095	0.0374742	N_Shelf
male	cg10217749	chr22	43299039	ARFGAP3 (-45,632), PACSIN2 (+112,111)	-2.22959	0.379742	4.32324e-09	5.69556e-05	OpenSea
male	cg10222947	chr1	231472757	SPRTN (-1,036), EXOC8 (+820)	1.12635	0.2973	0.000151501	0.0388947	N_Shore
male	cg10236264	chr1	66793339	SGIP1 (-206,625), PDE4B (+535,143)	-1.7541	0.430624	4.63313e-05	0.0203104	OpenSea
male	cg10243755	chr6	151814990	CCDC170 (-174)	2.03306	0.488344	3.13845e-05	0.0163778	Island
male	cg10245608	chr9	92221282	GADD45G (+1,355)	-1.51413	0.381969	7.37019e-05	0.0263048	Island
male	cg10253289	chr14	20710040	OR11H4 (-857)	1.2581	0.26252	1.6479e-06	0.00272925	OpenSea
male	cg10267007	chr14	84522947	NONE	-1.08216	0.286163	0.000155818	0.0395168	OpenSea
male	cg10267837	chr1	197871472	DENND1B (-127,018), LHX9 (-15,056)	1.79692	0.421976	2.05935e-05	0.012784	N_Shore
male	cg10271003	chr5	10202881	TAS2R1 (-572,419), FAM173B (+47,116)	1.47831	0.362654	4.57457e-05	0.0201858	OpenSea
male	cg10279826	chr6	110863837	SLC22A16 (-65,994), CDK19 (+272,681)	-3.27389	0.864638	0.000152825	0.0391107	OpenSea
male	cg10281002	chr12	114846399	TBX5 (-153)	-1.07409	0.275269	9.54135e-05	0.0301174	Island
male	cg10286294	chr9	3008203	KIAA0020 (-163,963), RFX3 (+517,779)	-1.59202	0.391698	4.81552e-05	0.0207199	OpenSea
male	cg10288264	chr6	169270004	THBS2 (+384,134), SMOC2 (+428,174)	1.8679	0.47808	9.34143e-05	0.0297838	OpenSea
male	cg10295572	chr7	27173518	HOXA4 (-3,101)	1.85433	0.411006	6.43154e-06	0.00626899	S_Shelf
male	cg10301295	chr14	91052328	CALM1 (+189,002), TTC7B (+230,432)	1.50504	0.333862	6.54458e-06	0.00632903	OpenSea
male	cg10310286	chr15	54167530	UNC13C (-137,570), WDR72 (-112,456)	0.972807	0.229403	2.22914e-05	0.0133455	OpenSea
male	cg10319474	chr3	48573819	SHISA5 (-31,956), PFKFB4 (+20,503)	2.054	0.502824	4.40906e-05	0.0198615	OpenSea
male	cg10322118	chr9	33173043	SPINK4 (-67,118), B4GALT1 (-5,690)	-2.26464	0.604908	0.000181274	0.0430774	OpenSea
male	cg10369169	chr17	7312041	TMEM256-PLSCR3 (-4,626), TMEM256 (-4,586), NLGN2(+540)	-2.07771	0.532729	9.61385e-05	0.0302226	Island
male	cg10377074	chr3	21592769	ZNF385D (+200,157)	1.92001	0.434717	1.00228e-05	0.00834527	OpenSea
male	cg10413992	chr8	39576637	ADAM2 (+119,170), ADAM18 (+134,541)	-1.36117	0.365448	0.000195566	0.0447527	OpenSea
male	cg10415509	chr21	46876904	COL18A1 (+1,502), SLC19A1 (+85,480)	1.48335	0.380282	9.59362e-05	0.030195	S_Shore
male	cg10417631	chr4	1020012	FGFRL1 (+16,246), RNF212 (+87,301)	-4.22727	0.984171	1.74489e-05	0.0116368	N_Shore
male	cg10444134	chr11	75879690	WNT11 (+37,885), UVRAG (+353,479)	1.71395	0.380213	6.54872e-06	0.00632903	S_Shelf
male	cg10444350	chr17	56084814	SRSF1 (-108)	1.80931	0.46847	0.000112382	0.0329868	Island
male	cg10446944	chr8	1202533	TDRP (-706,753), DLGAP2 (-246,998)	-1.42052	0.303167	2.79157e-06	0.00381143	OpenSea
male	cg10448719	chr12	115573818	TBX3 (-452,424)	-1.80914	0.467985	0.00011072	0.0327208	OpenSea
male	cg10451425	chr16	31478370	TGFB1I1 (-5,009), ARMC5 (+8,054)	0.789107	0.214452	0.000233556	0.0494045	S_Shelf
male	cg10454011	chr9	94817992	ROR2 (-105,549), SPTLC1 (+59,665)	-1.41857	0.366411	0.000108154	0.03228	OpenSea
male	cg10458581	chr5	132202244	UQCRQ (-7), GDF9 (+84)	-1.96472	0.495719	7.38964e-05	0.0263292	Island
male	cg10461044	chr12	72176067	TBC1D15 (-57,430), RAB21 (+27,414)	1.25832	0.252234	6.07898e-07	0.0014218	OpenSea
male	cg10462601	chr12	4659693	DYRK4 (-39,550), RAD51AP1 (+11,638)	-1.73694	0.425808	4.51973e-05	0.0201067	OpenSea
male	cg10462820	chr15	40566933	PLCB2 (+33,189), PAK6 (+35,313)	1.41734	0.24887	1.23311e-08	0.000107672	OpenSea
male	cg10462998	chr5	175976188	CDHR2 (+6,677), GPRIN1 (+60,945)	-2.01177	0.526807	0.000134101	0.0364068	OpenSea
male	cg10465231	chr12	3994179	CCND2 (-388,758), PARP11 (-11,640)	1.39034	0.317684	1.20614e-05	0.00938581	OpenSea
male	cg10474063	chr5	169528168	FOXI1 (-4,732)	-1.93455	0.438524	1.02652e-05	0.00844185	OpenSea
male	cg10476584	chr17	77788722	CBX8 (-17,808), CBX4 (+24,505)	-2.54107	0.568187	7.73998e-06	0.00701111	Island
male	cg10484215	chr12	109865999	KCTD10 (+49,349), MYO1H (+80,292)	-1.67685	0.368819	5.45354e-06	0.00567996	OpenSea
male	cg10510742	chr16	30620917	ZNF689 (+782)	1.55143	0.401503	0.000111519	0.0328535	N_Shore
male	cg10511467	chr16	81529963	PLCG2 (-282,899), CMIP (+51,189)	1.62672	0.364062	7.88598e-06	0.00710907	OpenSea
male	cg10514113	chr17	80765517	ZNF750 (+32,936), TBCD (+55,578)	-0.929524	0.245884	0.000156619	0.0396663	Island
male	cg10541813	chr2	85839361	USP39 (-3,947)	1.538	0.408762	0.000168172	0.0412969	S_Shore
male	cg10544039	chr5	180688629	TRIM52 (-511)	1.10188	0.276126	6.59298e-05	0.0247174	Island
male	cg10556349	chr10	835070	DIP2C (-99,465), LARP4B (+96,631)	0.533282	0.144583	0.000225653	0.0485234	OpenSea
male	cg10557761	chr2	89063944	RPIA (+72,783)	-2.13961	0.446497	1.65134e-06	0.00272925	N_Shore
male	cg10561735	chr19	12856517	BEST2 (-5,998), ASNA1 (+8,565)	-1.62331	0.427618	0.000146951	0.0381601	OpenSea
male	cg10566332	chr13	110973770	COL4A2 (+14,157), RAB20 (+240,309)	-2.1681	0.551154	8.36281e-05	0.0281863	OpenSea
male	cg10573476	chr11	62474118	GNG3 (-1,011)	-2.98813	0.788228	0.000150074	0.0386474	Island
male	cg10574483	chr12	107380858	MTERFD3 (+45)	1.1502	0.30243	0.000142837	0.0376487	Island
male	cg10575369	chr1	32217598	COL16A1 (-47,679), BAI2 (+12,037)	-1.98752	0.511573	0.000102277	0.03131	OpenSea
male	cg10576154	chr14	93112540	LGMN (+102,483), RIN3 (+132,423)	-2.06167	0.457759	6.67411e-06	0.00639262	OpenSea
male	cg10576267	chr22	41641887	CHADL (-4,950)	-1.27262	0.337691	0.000164171	0.0406871	OpenSea
male	cg10578681	chr1	213223453	RPS6KC1 (-1,143)	1.84077	0.422455	1.31663e-05	0.00988889	N_Shore
male	cg10592619	chr19	5104336	KDM4B (+135,205), PTPRS (+236,477)	-1.46738	0.38178	0.000121278	0.0345087	OpenSea
male	cg10596434	chr5	171878353	UBTD2 (-167,279), SH3PXD2B (+3,173)	2.33015	0.591599	8.19151e-05	0.0278213	N_Shelf
male	cg10605782	chr16	58581543	SETD6 (+32,152), CNOT1 (+82,246)	-0.895373	0.241491	0.000209157	0.0463923	OpenSea
male	cg10630129	chr11	76156042	C11orf30 (-1,940)	0.823387	0.174243	2.29553e-06	0.00332137	Island
male	cg10630212	chr10	13236960	MCM10 (+33,382), UCMA (+39,370)	-1.46026	0.395321	0.000220876	0.0480902	OpenSea
male	cg10634950	chr1	165566041	MGST3 (-34,056), LRRC52 (+52,798)	1.77863	0.42027	2.31509e-05	0.0136458	N_Shore
male	cg10637174	chr1	225673352	LBR (-56,834), ENAH (+167,491)	1.68248	0.401634	2.80085e-05	0.0152853	OpenSea
male	cg10638657	chr6	26235609	HIST1H4F (-4,951), HIST1H1D (-394)	1.07118	0.281558	0.000142108	0.037562	OpenSea
male	cg10654659	chr18	67430073	CD226 (+194,158), DOK6 (+361,783)	1.34724	0.36334	0.000208965	0.0463709	OpenSea
male	cg10655258	chr7	123672250	TMEM229A (+1,272), SPAM1 (+106,883)	1.93678	0.519006	0.000190192	0.0441081	Island
male	cg10681525	chr3	186570987	ST6GAL1 (-77,286), ADIPOQ (+10,525)	1.69607	0.452606	0.000178709	0.0427749	OpenSea
male	cg10691036	chr19	49622443	PPFIA3 (-202), C19orf73 (-47)	-1.07711	0.260306	3.50586e-05	0.0173659	Island
male	cg10702989	chr12	112846922	RPL6 (+477)	1.97534	0.413075	1.7352e-06	0.00280824	N_Shore
male	cg10718056	chr6	28884599	SCAND3 (-329,488), TRIM27 (+7,166)	-1.36718	0.323066	2.31723e-05	0.0136477	OpenSea
male	cg10733115	chr12	109222160	CORO1C (-96,789), SSH1 (+29,205)	-2.04755	0.475075	1.63294e-05	0.0111172	OpenSea
male	cg10734259	chr9	22103886	DMRTA1 (-342,953), CDKN2B (-94,525)	1.0686	0.250161	1.94042e-05	0.0123068	OpenSea
male	cg10737978	chr10	133998621	DPYSL4 (-1,782)	2.67861	0.611142	1.17075e-05	0.00923484	N_Shore
male	cg10738683	chr2	205357452	PARD3B (-53,270), ICOS (+555,982)	2.67331	0.543951	8.89555e-07	0.00182513	OpenSea
male	cg10745532	chr10	7830659	KIN (-716), ATP5C1 (+568)	1.71841	0.34462	6.15222e-07	0.00142221	S_Shore
male	cg10759656	chr1	186797826	PLA2G4A (-258)	-1.10133	0.299107	0.000231361	0.04919	OpenSea
male	cg10769541	chr18	1324365	ADCYAP1 (+419,256)	1.38202	0.310974	8.82359e-06	0.00765119	OpenSea
male	cg10773799	chr4	1367596	CRIPAK (-17,743), UVSSA (+26,493)	-2.0017	0.511126	8.99384e-05	0.029174	S_Shore
male	cg10778996	chr13	30095852	SLC7A1 (+73,972), MTUS2 (+497,105)	-1.00781	0.141616	1.10684e-12	1.99148e-07	OpenSea
male	cg10782534	chr4	8253322	HTRA3 (-18,169), SH3TC1 (+52,229)	1.01975	0.274266	0.000200722	0.0452375	OpenSea
male	cg10786226	chr15	25349817	SNURF (+149,637), UBE3A (+303,977)	-1.37337	0.335309	4.20634e-05	0.019419	OpenSea
male	cg10794238	chr22	32233036	YWHAH (-107,410), DEPDC5 (+82,199)	-1.79822	0.484512	0.000206117	0.0459562	OpenSea
male	cg10810657	chr5	66203228	CD180 (+289,398), MAST4 (+311,040)	-1.90146	0.498405	0.000136136	0.0367474	OpenSea
male	cg10814338	chr17	41132463	RUNDC1 (-118), PTGES3L-AARSD1 (+81)	2.02278	0.471101	1.75691e-05	0.0116697	Island
male	cg10815316	chr9	37001638	PAX5 (+32,464), MELK (+428,780)	-1.19339	0.293472	4.77332e-05	0.0206121	N_Shore
male	cg10823956	chr19	54057671	DPRX (-77,638), ZNF331 (+33,394)	-2.18223	0.582782	0.000180749	0.0430405	Island
male	cg10827460	chr1	879375	NOC2L (+15,294), SAMD11 (+18,258)	1.44862	0.377877	0.000126297	0.0352297	S_Shore
male	cg10830687	chr1	154418708	IL6R (+41,040), SHE (+55,880)	1.32326	0.35621	0.00020334	0.0455943	OpenSea
male	cg10842290	chr15	86312198	KLHL25 (+26,062), AKAP13 (+388,239)	-1.4876	0.375117	7.318e-05	0.0261821	Island
male	cg10843426	chr1	81717349	LPHN2 (-548,732)	-1.56516	0.326028	1.58117e-06	0.00269854	OpenSea
male	cg10851071	chr4	148604791	PRMT10 (+589)	1.58042	0.369364	1.87925e-05	0.0121049	N_Shore
male	cg10859192	chr12	54071672	ATP5G2 (-1,564)	-1.06542	0.243804	1.24252e-05	0.00956972	S_Shore
male	cg10859391	chr3	43663515	ANO10 (+44)	-0.68099	0.173835	8.94916e-05	0.029127	N_Shore
male	cg10865119	chr6	170190112	ERMARD (+38,392), DLL1 (+409,448)	-2.09626	0.475202	1.0275e-05	0.00844185	Island
male	cg10866701	chr12	1990473	CACNA2D4 (+37,528), LRTM2 (+61,041)	1.86505	0.384989	1.26971e-06	0.00230307	OpenSea
male	cg10882226	chr10	50977288	OGDHL (-6,920), PARG (+153,426)	-2.32472	0.58522	7.11542e-05	0.0258723	S_Shore
male	cg10884544	chr12	104302786	NT5DC3 (-67,812), HSP90B1 (-21,325)	1.96334	0.485781	5.30838e-05	0.0219255	OpenSea
male	cg10889825	chr1	21838002	ALPL (+2,138), RAP1GAP (+140,345)	-2.74942	0.736108	0.000187655	0.0438052	S_Shore
male	cg10899274	chr7	133071374	LRGUK (-740,677), EXOC4 (+133,546)	-1.7927	0.366755	1.01861e-06	0.0020094	OpenSea
male	cg10913316	chr1	8021752	PARK7 (+1)	1.06541	0.263931	5.42096e-05	0.0222182	Island
male	cg10927536	chr22	26880188	HPS4 (-411), SRRD (+346)	1.62543	0.383147	2.21217e-05	0.0133375	S_Shore
male	cg10940957	chr8	146012870	ZNF34 (-182)	-1.58356	0.406167	9.66733e-05	0.0303175	Island
male	cg10945313	chr4	113739291	ANK2 (-231,540), LARP7 (+181,010)	-1.47184	0.386243	0.0001386	0.0371229	OpenSea
male	cg10959950	chr5	38535574	LIFR (+59,931), EGFLAM (+277,064)	-2.5377	0.567355	7.71827e-06	0.0070067	OpenSea
male	cg10977731	chr8	27266693	CHRNA2 (+70,119), PTK2B (+97,695)	-2.38167	0.452647	1.42761e-07	0.000582632	OpenSea
male	cg10980911	chr2	239509139	TWIST2 (-247,533), ASB1 (+173,675)	1.55656	0.400995	0.000103714	0.031525	OpenSea
male	cg11018909	chr6	38160321	ZFAND3 (+373,047), BTBD9 (+447,378)	2.18428	0.588878	0.000207897	0.0462021	OpenSea
male	cg11019932	chr7	140201205	MKRN1 (-21,837), DENND2A (+139,370)	-1.3704	0.367888	0.000195286	0.044723	OpenSea
male	cg11036715	chr15	71185960	THAP10 (-837), LRRC49 (+996)	0.966017	0.231047	2.90182e-05	0.0156768	S_Shore
male	cg11038340	chr14	103389966	AMN (+974)	2.07016	0.387845	9.41904e-08	0.000447663	Island
male	cg11039583	chr2	63841200	UGP2 (-227,643), MDH1 (+24,834)	-1.67954	0.451215	0.000197442	0.044964	OpenSea
male	cg11047132	chr11	69951071	FADD (-98,197), ANO1 (+26,664)	-1.62739	0.382068	2.04945e-05	0.0127824	OpenSea
male	cg11052068	chr6	110501899	WASF1 (-693), CDC40 (+556)	1.43699	0.375152	0.000127932	0.0355029	S_Shore
male	cg11060532	chr17	46652399	HOXB3 (-21,116), HOXB4 (+5,073)	-0.793028	0.191998	3.62128e-05	0.0178503	N_Shore
male	cg11069430	chr12	95945082	USP44 (+183)	1.42188	0.336894	2.4371e-05	0.0140453	S_Shelf
male	cg11081049	chr2	138721454	HNMT (-425)	1.62295	0.356583	5.32931e-06	0.00562073	OpenSea
male	cg11100216	chr14	105689244	NUDT14 (-41,605), BTBD6 (-25,666)	-2.16438	0.586634	0.0002247	0.0484592	S_Shelf
male	cg11112941	chr6	31491116	MCCD1 (-5,377), MICB (+25,225)	-1.52286	0.336545	6.03991e-06	0.00599944	OpenSea
male	cg11118171	chr6	30910629	MUC21 (-40,865), DPCR1 (+1,881)	-1.33	0.2695	8.01205e-07	0.00169962	OpenSea
male	cg11122885	chr1	203474297	ATP2B4 (-121,391), OPTC (+11,027)	1.90607	0.51831	0.000235548	0.0496438	OpenSea
male	cg11129291	chr2	136742688	DARS (+565)	1.03964	0.274964	0.000156202	0.0395873	Island
male	cg11150222	chr6	106207923	PREP (-356,965), PRDM1 (-326,271)	-1.65775	0.385546	1.71003e-05	0.0115177	OpenSea
male	cg11159234	chr14	63112650	KCNH5 (+399,522), SYT16 (+650,110)	1.37282	0.327695	2.79775e-05	0.0152795	OpenSea
male	cg11167689	chr8	20499644	LZTS1 (-338,171)	-1.27304	0.321764	7.60767e-05	0.0266831	OpenSea
male	cg11179868	chr7	1701724	PSMG3 (-92,096), ELFN1 (-26,030)	-1.1794	0.301095	8.96382e-05	0.029127	N_Shelf
male	cg11186266	chr7	148922286	ZNF212 (-14,455), ZNF282 (+29,710)	1.36281	0.33399	4.4957e-05	0.0200712	N_Shore
male	cg11197015	chr10	133795796	BNIP3 (-362)	-0.543905	0.14035	0.000106476	0.0319824	Island
male	cg11198830	chr9	116379490	ZNF618 (-259,071), RGS3 (+172,480)	-2.24045	0.598763	0.000182708	0.043213	OpenSea
male	cg11200965	chr11	44087616	ACCS (-201)	-0.847424	0.147838	9.91781e-09	9.1946e-05	Island
male	cg11204665	chr11	31464984	IMMP1L (+66,184), DNAJC24 (+73,598)	0.902314	0.233723	0.0001131	0.0330727	OpenSea
male	cg11205173	chr4	1775077	FGFR3 (-19,961), TACC3 (+51,812)	-2.43278	0.645855	0.000165386	0.0408802	S_Shelf
male	cg11206323	chr3	86957376	VGLL3 (+82,880)	1.29842	0.318438	4.5532e-05	0.0201709	OpenSea
male	cg11207104	chr22	27469913	CRYBA4 (+451,986), MN1 (+727,572)	-1.0622	0.278238	0.000134768	0.0365052	OpenSea
male	cg11211040	chr1	40766357	COL9A2 (+16,608), ZMPSTE24 (+42,579)	2.01637	0.512902	8.44862e-05	0.0283357	N_Shelf
male	cg11214716	chr10	6250933	PFKFB3 (+6,040), PRKCQ (+371,329)	-1.76202	0.473527	0.000198401	0.0450504	OpenSea
male	cg11224973	chr12	33700884	ALG10 (-474,331), SYT10 (-108,131)	1.73711	0.466823	0.000198335	0.0450504	OpenSea
male	cg11227077	chr2	105654302	MRPS9 (-138)	-1.04395	0.272272	0.000125961	0.0351996	Island
male	cg11227598	chr11	28658101	METTL15 (+528,201)	-1.82605	0.383938	1.97372e-06	0.00301859	OpenSea
male	cg11230523	chr2	74765798	AUP1 (-8,733), LOXL3 (+15,263)	-1.96778	0.33329	3.54598e-09	4.95572e-05	OpenSea
male	cg11232582	chr19	7987414	SNAPC2 (+2,214), CTXN1 (+3,636)	0.87537	0.233783	0.000180848	0.0430405	S_Shore
male	cg11245017	chr1	186274231	PRG4 (+8,821), TPR (+70,225)	1.88995	0.46929	5.64298e-05	0.0227769	OpenSea
male	cg11247767	chr9	21078539	IFNB1 (-597)	-1.22052	0.319703	0.000134721	0.0365052	OpenSea
male	cg11247817	chr5	96294344	LNPEP (+23,177), LIX1 (+184,231)	-1.34104	0.292646	4.59564e-06	0.0051662	OpenSea
male	cg11276203	chr8	26291675	BNIP3L (+51,262), PNMA2 (+79,932)	-0.8052	0.193367	3.12585e-05	0.0163348	OpenSea
male	cg11278459	chr21	27210355	ATP5J (-103,012), APP (+332,616)	1.13712	0.298253	0.000137506	0.036957	OpenSea
male	cg11291798	chr7	143103859	EPHA1 (+2,125), ZYX (+25,687)	2.4484	0.617019	7.24434e-05	0.0260885	OpenSea
male	cg11293251	chr20	30638002	HCK (-2,061)	1.43558	0.377857	0.000145119	0.0380232	N_Shore
male	cg11294692	chr14	92790711	SLC24A4 (+763)	1.50488	0.409161	0.000235091	0.0495893	Island
male	cg11317745	chr20	3388487	C20orf194 (-216)	0.999216	0.23865	2.82721e-05	0.0153844	Island
male	cg11337215	chr2	131566622	ARHGEF4 (-107,601), AMER3 (+52,759)	-2.27281	0.394796	8.56668e-09	8.24745e-05	OpenSea
male	cg11347108	chr20	3171506	ENSG00000088899 (-22,300), DDRGK1 (+13,824)	1.53519	0.340264	6.42931e-06	0.00626899	OpenSea
male	cg11349123	chr6	168390056	KIF25 (-9,715), MLLT4 (+162,386)	-1.4794	0.343664	1.67153e-05	0.011298	N_Shore
male	cg11364073	chr5	76383274	ZBED3 (-127)	-1.88707	0.490496	0.000119444	0.0341571	S_Shore
male	cg11366849	chr7	42267547	INHBA (-524,842), GLI3 (+9,064)	-1.16875	0.298469	9.01029e-05	0.0291954	Island
male	cg11369662	chr19	10465257	ICAM3 (-14,759), TYK2 (+26,094)	1.3532	0.35178	0.000119714	0.0342074	S_Shore
male	cg11372422	chr4	115519985	UGT8 (+375)	1.97014	0.510379	0.000113316	0.0330971	Island
male	cg11383802	chr11	71145904	SHANK2 (-287,533), DHCR7 (+13,576)	-0.989081	0.24412	5.08662e-05	0.0213273	N_Shore
male	cg11392855	chr4	2795155	TNIP2 (-37,053), SH3BP2 (-24,756)	-0.844718	0.152999	3.36907e-08	0.000214403	Island
male	cg11399682	chr16	4292117	SRL (-37)	2.8717	0.738077	9.99218e-05	0.0309618	OpenSea
male	cg11414276	chr12	2166831	FKBP4 (-737,287), CACNA1C (+4,103)	1.47836	0.376957	8.78762e-05	0.0289383	S_Shelf
male	cg11436645	chr15	89439814	HAPLN3 (-958)	-1.82383	0.350731	1.99221e-07	0.000726224	S_Shore
male	cg11447345	chr8	140873233	KCNK9 (-157,935), C8orf17 (-70,182)	-1.91744	0.419188	4.78066e-06	0.00522556	OpenSea
male	cg11452992	chr8	89124104	MMP16 (+215,612)	-0.971546	0.238743	4.71293e-05	0.0204653	OpenSea
male	cg11458441	chr12	131294438	RIMBP2 (-292,029), STX2 (+29,300)	1.24739	0.334964	0.00019613	0.0448333	OpenSea
male	cg11467440	chr2	44065278	ABCG8 (-824), ABCG5 (+679)	2.78318	0.594922	2.8937e-06	0.00386977	OpenSea
male	cg11468012	chr19	1065809	HMHA1 (-112)	-2.04368	0.423336	1.3822e-06	0.00244222	N_Shore
male	cg11471350	chr14	89925446	FOXN3 (+160,027), TTC8 (+634,441)	-1.40092	0.363833	0.000117899	0.033872	OpenSea
male	cg11475305	chr6	53663860	MLIP (-219,853), LRRC1 (+4,083)	1.35664	0.320547	2.31334e-05	0.0136458	S_Shelf
male	cg11479269	chr4	134077565	PCDH10 (+7,096)	-1.50196	0.313479	1.65724e-06	0.00272925	S_Shelf
male	cg11480684	chr9	25742548	NONE	1.65286	0.419842	8.25572e-05	0.0279383	OpenSea
male	cg11486865	chr6	27436870	ZNF184 (+4,026), ZNF391 (+80,374)	-1.26786	0.329912	0.00012153	0.0345292	N_Shelf
male	cg11489256	chr11	1935018	TNNT3 (-5,773), LSP1 (+48,624)	1.51289	0.388874	0.000100061	0.0309618	OpenSea
male	cg11489389	chr3	63849240	ATXN7 (-992), THOC7 (+338)	1.17461	0.308511	0.000140456	0.0374019	Island
male	cg11498785	chr1	15614861	EFHD2 (-121,529), TMEM51 (+135,834)	2.11822	0.354103	2.2053e-09	3.52348e-05	OpenSea
male	cg11526848	chr6	75794800	COL12A1 (+120,966)	1.52686	0.349729	1.26638e-05	0.0096349	N_Shore
male	cg11527730	chr2	168115266	B3GALT1 (-610,191), XIRP2 (+370,270)	-1.43648	0.368593	9.73094e-05	0.0303711	OpenSea
male	cg11527913	chr1	230410329	PGBD5 (+103,061), GALNT2 (+207,374)	-1.77949	0.439229	5.09107e-05	0.021334	OpenSea
male	cg11547101	chr6	134772867	SGK1 (-133,672), ALDH8A1 (+498,392)	2.26293	0.575602	8.44465e-05	0.0283357	OpenSea
male	cg11553544	chr9	85896635	RASEF (-218,593), FRMD3 (+256,717)	1.96244	0.532818	0.000230389	0.0490521	OpenSea
male	cg11554724	chr15	83242028	RPS17L (-32,714), CPEB1 (+74,699)	1.8668	0.358018	1.84551e-07	0.000679343	OpenSea
male	cg11575292	chr2	43551275	ZFP36L2 (-97,528), THADA (+271,837)	-1.51872	0.382401	7.14128e-05	0.0258951	OpenSea
male	cg11587514	chr3	154784292	GPR149 (-636,789), MME (-13,143)	1.13022	0.274871	3.92528e-05	0.018727	OpenSea
male	cg11617006	chr7	105653810	CDHR3 (+50,126), SYPL1 (+99,211)	2.23407	0.514484	1.40973e-05	0.0102878	S_Shelf
male	cg11622982	chr1	78403766	FUBP1 (+41,003), NEXN (+49,454)	2.09425	0.520155	5.6684e-05	0.022817	OpenSea
male	cg11636504	chr2	99439883	ENSG00000273045 (-318,064), MGAT4A (-96,725)	-1.96205	0.510432	0.000121095	0.034484	Island
male	cg11647690	chr1	228136256	WNT9A (-658)	-1.30146	0.329456	7.80449e-05	0.0270825	Island
male	cg11662242	chr22	44173445	EFCAB6 (+34,711), MPPED1 (+366,244)	1.30676	0.311333	2.70126e-05	0.014965	OpenSea
male	cg11695565	chr15	38360999	SPRED1 (-183,527), TMCO5A (+133,542)	-1.58661	0.400779	7.53208e-05	0.026542	N_Shelf
male	cg11695852	chr8	24225049	ADAMDEC1 (-16,748), ADAM28 (+73,497)	-1.6357	0.429342	0.000139093	0.0371838	OpenSea
male	cg11697120	chr11	14201330	RRAS2 (+179,399), FAR1 (+511,114)	1.48608	0.215726	5.62846e-12	5.04026e-07	OpenSea
male	cg11704601	chr10	1390610	WDR37 (+295,133), ADARB2 (+389,059)	-2.40498	0.625619	0.000120962	0.0344593	OpenSea
male	cg11710123	chr1	3141992	ARHGEF16 (-228,997), PRDM16 (+156,218)	2.76162	0.459015	1.78324e-09	3.04339e-05	OpenSea
male	cg11719801	chr5	158877318	ADRA1B (-466,471), IL12B (-119,424)	2.1351	0.478256	8.03149e-06	0.00720291	OpenSea
male	cg11724562	chr11	71196642	KRTAP5-7 (-41,670), NADSYN1 (+32,488)	-1.05435	0.274639	0.000123521	0.0348315	OpenSea
male	cg11726097	chr3	110799619	CD96 (-461,345), PVRL3 (+9,030)	-1.90724	0.457527	3.0649e-05	0.0161285	OpenSea
male	cg11726708	chr10	70231787	DNA2 (+91)	-1.44484	0.358637	5.60852e-05	0.0226733	Island
male	cg11732282	chr2	153573982	ARL6IP6 (-445), PRPF40A (+512)	1.55472	0.327247	2.02521e-06	0.00306035	Island
male	cg11739626	chr19	50381908	AKT1S1 (-624)	-1.61609	0.41217	8.82063e-05	0.0290132	S_Shore
male	cg11746214	chr22	28038483	MN1 (+159,002)	-1.77389	0.471565	0.000168759	0.041387	S_Shelf
male	cg11750150	chr19	11663383	ELOF1 (+6,667), CNN1 (+13,852)	-1.544	0.403094	0.000127951	0.0355029	S_Shelf
male	cg11751876	chr5	179567375	RASGEF1C (-2,027)	2.45214	0.646335	0.000148287	0.0384085	S_Shelf
male	cg11765053	chr2	220627686	SLC4A3 (+135,395)	2.04203	0.476345	1.8121e-05	0.0118637	OpenSea
male	cg11765615	chr11	83695136	CCDC90B (-697,687)	-1.51805	0.345454	1.11108e-05	0.00890442	OpenSea
male	cg11786750	chr3	32612556	DYNC1LI1 (-191)	2.21915	0.573128	0.000107948	0.0322314	Island
male	cg11804292	chr14	54136204	DDHD1 (-516,389), BMP4 (+287,324)	1.15971	0.267765	1.48386e-05	0.0105619	OpenSea
male	cg11811625	chr22	45079203	PRR5-ARHGAP8 (-19,151), PRR5 (+6,239)	-3.16958	0.813417	9.75435e-05	0.0304189	OpenSea
male	cg11811869	chr15	34502791	KATNBL1 (-512)	-1.0169	0.213494	1.90634e-06	0.00294761	S_Shore
male	cg11815910	chr6	167366826	RPS6KA2 (-90,788), RNASET2 (+3,363)	-1.55136	0.421705	0.000234358	0.0494911	N_Shelf
male	cg11820522	chr1	100731476	RTCA (-328)	-3.1276	0.83668	0.000185411	0.0434935	N_Shore
male	cg11825252	chr15	32960971	GREM1 (-49,203), SCG5 (+27,095)	-2.06938	0.432597	1.72173e-06	0.00279245	OpenSea
male	cg11830461	chr20	49039858	PTPN1 (-87,032), CEBPB (+232,483)	1.84762	0.461943	6.34284e-05	0.0242441	OpenSea
male	cg11833983	chr12	49052573	LALBA (-88,745), KANSL2 (+23,434)	0.774912	0.206308	0.000172585	0.0418739	OpenSea
male	cg11836444	chr4	166131163	KLHL2 (+119)	-1.99477	0.481502	3.43088e-05	0.0171758	S_Shore
male	cg11869695	chr3	118686312	IGSF11 (+67,422)	1.10357	0.255832	1.60591e-05	0.0110476	OpenSea
male	cg11871128	chr15	85144223	ZSCAN2 (-12)	2.53215	0.623365	4.86402e-05	0.0208268	Island
male	cg11881989	chr4	169925870	CBR4 (+5,538), PALLD (+507,616)	1.21143	0.313476	0.000111313	0.0328115	OpenSea
male	cg11885226	chr16	58412071	PRSS54 (-83,121), GINS3 (-14,226)	-2.42974	0.523444	3.45333e-06	0.00437417	OpenSea
male	cg11887083	chr6	75965559	COX7A2 (-5,521), TMEM30A (+29,124)	-1.10554	0.286517	0.000114058	0.0332492	OpenSea
male	cg11903206	chr3	70911187	FOXP1 (+268,800)	1.43231	0.384939	0.000198532	0.0450504	OpenSea
male	cg11913496	chr18	43914226	RNF165 (+40)	1.77094	0.349561	4.05886e-07	0.00115452	Island
male	cg11933757	chr17	16342741	TRPV2 (+23,886), ZNF287 (+129,741)	0.650054	0.16998	0.000131149	0.0359695	Island
male	cg11956813	chr6	36391071	ETV7 (-35,512), KCTD20 (-19,472)	-2.79236	0.730976	0.000133425	0.0362905	Island
male	cg11969919	chr10	133572424	PPP2R2D (-175,530)	-1.7689	0.364293	1.19952e-06	0.00221318	OpenSea
male	cg11985272	chr12	123459578	OGFOD2 (+452)	-2.64561	0.616371	1.76876e-05	0.0117231	Island
male	cg11986105	chr5	144741955	PRELID2 (+472,911)	2.01414	0.530082	0.000144889	0.0380022	OpenSea
male	cg11988128	chr17	76449562	PGS1 (+74,842), DNAH17 (+123,913)	1.51667	0.412134	0.000233195	0.0493921	S_Shelf
male	cg11989407	chr2	239091683	ILKAP (+20,686), FAM132B (+24,035)	-1.59085	0.317767	5.5479e-07	0.00134895	OpenSea
male	cg11998158	chr3	15839401	HACL1 (-196,064), ANKRD28 (+61,876)	0.954219	0.244579	9.5611e-05	0.0301544	OpenSea
male	cg12005760	chr2	10183271	KLF11 (-410)	1.24636	0.325582	0.000129141	0.0356283	Island
male	cg12025522	chr7	77649330	PHTF2 (+179,884)	0.692237	0.186137	0.000200047	0.0451785	Island
male	cg12026015	chr12	56615727	NABP2 (-2,415), RNF41 (-23)	0.580887	0.142507	4.57782e-05	0.0201858	Island
male	cg12039970	chr5	2006146	IRX4 (-118,815), IRX2 (+745,629)	-1.36007	0.337164	5.48671e-05	0.0223436	N_Shore
male	cg12040834	chr19	4218062	SIRT6 (-35,462), EBI3 (-11,432)	-1.11926	0.232831	1.53079e-06	0.00262448	Island
male	cg12053442	chr10	124953690	GPR26 (-472,180), BUB3 (+39,898)	-1.61596	0.420856	0.00012318	0.0347873	OpenSea
male	cg12056017	chr2	197962552	PGAP1 (-171,098), ANKRD44 (+212,958)	1.39765	0.347121	5.66336e-05	0.0228155	OpenSea
male	cg12063138	chr12	7092564	C1S (-3,786)	1.1557	0.287877	5.95612e-05	0.0235061	OpenSea
male	cg12064947	chr15	41220983	DLL4 (-607)	-1.96378	0.461201	2.06285e-05	0.012784	Island
male	cg12066399	chr7	2161277	MAD1L1 (+111,600), ELFN1 (+433,523)	-1.96362	0.527315	0.000196245	0.0448333	OpenSea
male	cg12085501	chr7	94295390	PPP1R9A (-241,558), PEG10 (+9,754)	-1.43528	0.353376	4.87298e-05	0.0208387	S_Shore
male	cg12087912	chr4	184649858	STOX2 (-176,650), TRAPPC11 (+69,439)	1.8294	0.478416	0.000131371	0.036004	OpenSea
male	cg12097132	chr16	30687995	SRCAP (-22,466), PRR14 (+25,485)	1.88861	0.47213	6.32884e-05	0.0242441	OpenSea
male	cg12099032	chr7	37888745	NME8 (+547)	-1.33843	0.341829	9.02211e-05	0.0291954	OpenSea
male	cg12099952	chr20	3053037	OXT (+772)	1.58479	0.400096	7.46278e-05	0.0264338	Island
male	cg12100721	chr17	79316639	TMEM105 (-12,166), ACTG1 (+163,167)	-1.0058	0.253402	7.2116e-05	0.026029	Island
male	cg12118371	chr14	96713122	BDKRB1 (-9,038), BDKRB2 (+41,988)	1.03552	0.272158	0.000141895	0.0375322	OpenSea
male	cg12129839	chr17	69581517	SOX9 (-535,643)	-1.22704	0.319723	0.000124137	0.0349265	OpenSea
male	cg12135389	chr1	22659216	WNT4 (-189,758), ZBTB40 (-119,127)	-2.06941	0.530312	9.53031e-05	0.0300952	OpenSea
male	cg12137033	chr2	234777093	TRPM8 (-48,949), HJURP (-13,882)	-0.887987	0.197685	7.05841e-06	0.0066255	Island
male	cg12141457	chr10	126182012	LHPP (+31,609), FAM53B (+250,606)	-1.20385	0.269053	7.66229e-06	0.0069853	OpenSea
male	cg12161228	chr11	89224506	NOX4 (+146)	-0.781901	0.201999	0.000108467	0.032335	Island
male	cg12185356	chr10	97448522	ALDH18A1 (-32,060), TCTN3 (+5,157)	1.10475	0.275911	6.22766e-05	0.0240873	OpenSea
male	cg12186410	chr8	21882104	NPM2 (+460)	-0.783736	0.174133	6.76983e-06	0.00644321	N_Shore
male	cg12190416	chr13	43582150	DNAJC15 (-15,188), TNFSF11 (+433,862)	1.75029	0.391242	7.68872e-06	0.00698998	OpenSea
male	cg12202619	chr3	143570303	SLC9A9 (-2,931)	1.20133	0.320393	0.000177151	0.0425362	OpenSea
male	cg12208782	chr2	84541650	SUCLG1 (+144,953)	-2.14976	0.553836	0.000103777	0.031525	OpenSea
male	cg12215541	chr3	169171418	MECOM (-307,326), ACTRT3 (+316,264)	1.44376	0.28114	2.81546e-07	0.000911303	OpenSea
male	cg12217720	chr9	6488480	UHRF2 (+75,158), GLDC (+157,169)	-2.16202	0.578726	0.000187094	0.0437393	OpenSea
male	cg12220383	chr12	53193081	KRT3 (-3,181)	1.34398	0.341571	8.33026e-05	0.0281019	OpenSea
male	cg12221365	chr5	177974453	PHYKPL (-314,668), COL23A1 (+43,102)	2.46301	0.609152	5.2694e-05	0.0218255	OpenSea
male	cg12229727	chr8	26230430	BNIP3L (-9,983), PPP2R2A (+79,699)	-1.04625	0.260485	5.90559e-05	0.0234022	OpenSea
male	cg12230182	chr8	80830968	HEY1 (-150,877), MRPS28 (+111,537)	1.14952	0.291846	8.1899e-05	0.0278213	OpenSea
male	cg12235622	chr1	43856473	MED8 (-995), SZT2 (+834)	1.54254	0.296897	2.04111e-07	0.000736892	S_Shore
male	cg12239530	chr22	32024963	PISD (-757)	1.05708	0.231124	4.7933e-06	0.00523177	N_Shore
male	cg12243115	chr3	54888047	LRTM1 (+74,053), CACNA2D3 (+731,355)	1.88606	0.477828	7.90847e-05	0.0273037	OpenSea
male	cg12244938	chr1	209544120	CAMK1G (-212,941)	-1.47314	0.358706	4.01131e-05	0.0189758	OpenSea
male	cg12245130	chr6	43424593	DLK2 (-224)	-1.28152	0.338607	0.000153902	0.0392651	S_Shore
male	cg12246353	chr11	33061158	TCP11L1 (+196)	2.76757	0.500363	3.18186e-08	0.000207771	Island
male	cg12250993	chr21	44782397	SIK1 (+64,610), CRYAA (+193,280)	0.998041	0.234746	2.12277e-05	0.0130293	Island
male	cg12251336	chr16	216719	HBM (+743)	1.86366	0.372533	5.65391e-07	0.00136081	Island
male	cg12251828	chr7	142560197	EPHB6 (+7,406), TRPV6 (+23,309)	0.966085	0.218029	9.38008e-06	0.00796812	OpenSea
male	cg12308407	chr6	32081491	TNXB (-67,587), ATF6B (+14,525)	-1.66275	0.438062	0.000147233	0.0382053	OpenSea
male	cg12308665	chr16	29261610	NPIPB11 (+153,739), LAT (+265,464)	-1.92729	0.472027	4.44559e-05	0.0199423	N_Shore
male	cg12309136	chr22	46368773	WNT7B (+4,235), ATXN10 (+301,095)	1.54546	0.35521	1.35612e-05	0.0100928	S_Shore
male	cg12315598	chr1	156222578	PAQR6 (-4,736)	-1.64079	0.394812	3.24055e-05	0.016656	OpenSea
male	cg12316968	chr8	57034319	MOS (-7,779), PLAG1 (+89,518)	1.6479	0.380504	1.48544e-05	0.0105631	S_Shelf
male	cg12320196	chr1	230931088	CAPN9 (+47,959), C1orf198 (+73,310)	-2.15936	0.547856	8.09838e-05	0.0276802	OpenSea
male	cg12326635	chr9	114847090	SUSD1 (+90,597), UGCG (+188,045)	-1.71685	0.398273	1.62709e-05	0.0111172	OpenSea
male	cg12329766	chr10	114056795	ACSL5 (-79,160), TECTB (+13,303)	1.29581	0.35007	0.000214265	0.0471154	OpenSea
male	cg12332073	chr10	134604444	NKX6-2 (-4,889)	2.13996	0.464844	4.15244e-06	0.00486433	N_Shore
male	cg12337336	chr12	66717187	HELB (+20,863), GRIP1 (+355,565)	-1.13856	0.286111	6.90822e-05	0.0254114	OpenSea
male	cg12341429	chr2	161887154	RBMS1 (-536,850), TANK (-129,653)	-2.24542	0.509427	1.04455e-05	0.00854456	OpenSea
male	cg12349947	chr15	42835010	LRRC57 (+5,989), SNAP23 (+47,553)	-1.67943	0.442157	0.00014572	0.0380723	OpenSea
male	cg12351595	chr19	14428163	LPHN1 (-111,165), CD97 (-64,092)	0.845081	0.215646	8.89761e-05	0.0291134	OpenSea
male	cg12359740	chr12	273773	SLC6A12 (+49,915), IQSEC3 (+97,843)	1.88153	0.474352	7.29311e-05	0.0261821	OpenSea
male	cg12367962	chr2	116204264	DPP10 (+285,086)	1.2272	0.325852	0.000165803	0.0409428	OpenSea
male	cg12370694	chr19	30551266	ZNF536 (-312,052), URI1 (+118,109)	1.36613	0.360308	0.000149694	0.0385626	OpenSea
male	cg12378055	chr1	74929525	LRRC53 (+48,772), TNNI3K (+265,579)	1.42676	0.335246	2.08254e-05	0.0128606	OpenSea
male	cg12397572	chr15	88828108	NTRK3 (-28,448), MRPL46 (+182,541)	-1.60273	0.414963	0.0001123	0.0329868	OpenSea
male	cg12402831	chr1	242605061	MAP1LC3C (-442,687), PLD5 (+82,758)	-0.967766	0.23923	5.22491e-05	0.0216891	OpenSea
male	cg12405236	chr6	138267513	TNFAIP3 (+78,933), PERP (+161,134)	2.33459	0.532773	1.17615e-05	0.00925799	OpenSea
male	cg12408662	chr4	8009571	AFAP1 (-67,919), ABLIM2 (+150,864)	2.16223	0.562302	0.000120397	0.0343635	OpenSea
male	cg12412075	chr19	49618425	PPFIA3 (-4,220), LIN7B (+808)	-1.19056	0.277077	1.73238e-05	0.0116256	Island
male	cg12419239	chr15	22955408	CYFIP1 (+62,746), NIPA2 (+78,999)	-0.982091	0.254068	0.000110881	0.0327298	OpenSea
male	cg12427262	chr12	65218246	TBC1D30 (-105)	2.69976	0.651964	3.45838e-05	0.0172445	Island
male	cg12439416	chr4	40832685	NSUN7 (+80,772), APBB2 (+383,863)	1.34131	0.30347	9.87462e-06	0.00824826	OpenSea
male	cg12440521	chr2	10263219	RRM2 (+765)	-2.26774	0.578075	8.74812e-05	0.0288643	Island
male	cg12448312	chr10	135032219	UTF1 (-11,558), KNDC1 (+58,269)	1.31597	0.323366	4.70939e-05	0.0204653	N_Shore
male	cg12458266	chr19	5451929	ZNRF4 (-3,496)	1.26974	0.30738	3.61427e-05	0.0178323	N_Shelf
male	cg12459257	chr3	52116501	DUSP7 (-25,936), POC1A (+71,926)	-1.74893	0.402616	1.39963e-05	0.010254	OpenSea
male	cg12470189	chr5	71047248	MAP1B (-355,812), CARTPT (+32,259)	-2.05106	0.485926	2.43301e-05	0.0140325	OpenSea
male	cg12470721	chr1	60170036	HOOK1 (-110,496), FGGY (+407,384)	-1.11794	0.298787	0.000182855	0.0432342	OpenSea
male	cg12477923	chr10	105365600	NEURL1 (+111,865), SH3PXD2A (+249,563)	1.60637	0.425912	0.000162214	0.0403383	S_Shelf
male	cg12506755	chr17	75114990	SEPT9 (-162,501), SEC14L1 (+30,160)	-1.75472	0.430649	4.60929e-05	0.0202447	OpenSea
male	cg12516565	chr5	71475752	MAP1B (+72,692), MRPS27 (+140,335)	1.77283	0.398569	8.66809e-06	0.0075703	OpenSea
male	cg12520052	chr11	3967780	RRM1 (-148,258), STIM1 (+90,849)	1.28847	0.338783	0.000142827	0.0376487	OpenSea
male	cg12526471	chr11	113929188	ZBTB16 (-1,126)	1.05841	0.282298	0.000177368	0.0425448	N_Shore
male	cg12531709	chr5	33834545	ADAMTS12 (+57,751), TARS (+393,475)	-1.52385	0.364642	2.92746e-05	0.0157473	OpenSea
male	cg12537619	chr11	3187923	OSBPL5 (-1,340)	-2.23615	0.543709	3.90921e-05	0.0186622	S_Shore
male	cg12544106	chr2	202507780	TMEM237 (+459)	-3.19745	0.746861	1.85899e-05	0.0120136	Island
male	cg12544498	chr9	124962533	NDUFA8 (-40,436), LHX6 (+28,590)	1.44893	0.357116	4.96403e-05	0.0210602	OpenSea
male	cg12558358	chr3	23244824	UBE2E2 (+41)	-0.635522	0.162709	9.38812e-05	0.029847	Island
male	cg12560539	chr1	155211645	GBA (+2,815), MTX1 (+33,156)	3.65045	0.858354	2.11074e-05	0.012992	OpenSea
male	cg12562828	chr11	65076843	CDC42EP2 (-7,847), POLA2 (+47,611)	-2.44477	0.634089	0.000115465	0.0334512	OpenSea
male	cg12575149	chr11	64602060	MEN1 (-23,295), CDC42BPG (+9,980)	-2.05591	0.533268	0.000115588	0.0334614	OpenSea
male	cg12588126	chr8	145164473	FAM203A (-28,198), KIAA1875 (+1,845)	-0.785659	0.19826	7.40879e-05	0.0263755	Island
male	cg12601059	chr13	41976953	RGCC (-54,741), NAA16 (+91,613)	-1.51842	0.408758	0.000203432	0.0456009	OpenSea
male	cg12605655	chr16	49773233	ZNF423 (+83,416), C16orf78 (+365,500)	-1.54474	0.393921	8.80249e-05	0.0289662	OpenSea
male	cg12609893	chr12	64799377	TBK1 (-46,282), XPOT (+1,248)	1.79059	0.391247	4.7253e-06	0.00521229	S_Shore
male	cg12619377	chr8	25037824	DOCK5 (-4,555)	0.991766	0.26531	0.000185385	0.0434935	N_Shelf
male	cg12620298	chr1	172631810	FASLG (+3,653), TNFSF18 (+388,292)	1.78209	0.481613	0.000215381	0.0473331	OpenSea
male	cg12626968	chr5	43603169	NNT (+345)	-0.707025	0.185169	0.000134391	0.0364724	Island
male	cg12627712	chr11	133970586	JAM3 (+31,767), NCAPD3 (+123,298)	-1.26879	0.325226	9.56907e-05	0.0301668	OpenSea
male	cg12636421	chr7	79998795	CD36 (-95)	1.62852	0.389302	2.87465e-05	0.0155748	OpenSea
male	cg12643293	chr5	176101883	UNC5A (-135,594), TSPAN17 (+27,496)	2.58525	0.61694	2.78409e-05	0.0152381	OpenSea
male	cg12648523	chr17	37884314	MIEN1 (+2,725), ERBB2 (+27,982)	-2.059	0.542188	0.000146124	0.0381005	N_Shelf
male	cg12652449	chr20	61527234	TCFL5 (-34,120), DIDO1 (+42,039)	-1.2293	0.216399	1.34129e-08	0.000109573	OpenSea
male	cg12658181	chr3	43812305	TOPAZ1 (-471,072), ABHD5 (+79,944)	-1.3048	0.314341	3.31154e-05	0.0168874	OpenSea
male	cg12661145	chr10	104404054	TRIM8 (-198)	-1.77621	0.402471	1.01823e-05	0.008421	Island
male	cg12664795	chr1	156270918	VHLL (-1,491)	-1.70515	0.457318	0.00019256	0.0443175	OpenSea
male	cg12674336	chr20	56814334	PMEPA1 (-529,377), PPP4R1L (+70,160)	-1.2706	0.211409	1.85363e-09	3.0759e-05	OpenSea
male	cg12678433	chr2	237022804	GBX2 (+54,207), AGAP1 (+620,054)	1.39812	0.356885	8.94443e-05	0.029127	OpenSea
male	cg12684958	chr4	74921425	CXCL3 (-17,020), CXCL2 (+43,584)	0.941449	0.254468	0.00021588	0.047415	OpenSea
male	cg12695537	chr4	156436342	GUCY1A3 (-152,007), MAP9 (-138,221)	1.38983	0.373957	0.000201966	0.0453946	OpenSea
male	cg12697795	chr1	245840428	KIF26B (+522,142), SMYD3 (+830,090)	-1.69846	0.382137	8.80387e-06	0.00764522	S_Shelf
male	cg12701280	chr16	73176758	ZFHX3 (-94,485)	2.60443	0.458629	1.35702e-08	0.000109573	OpenSea
male	cg12706664	chr13	27678978	GPR12 (-344,057), USP12 (+67,054)	-2.26608	0.60913	0.000199078	0.0450827	OpenSea
male	cg12730047	chr3	147232332	ZIC1 (+105,162)	1.33762	0.286719	3.08213e-06	0.00403923	OpenSea
male	cg12731815	chr6	129867920	ARHGAP18 (+163,449), LAMA2 (+663,579)	-1.35147	0.340557	7.23509e-05	0.0260704	OpenSea
male	cg12739504	chr8	77689057	ZFHX4 (+95,604), PEX2 (+224,222)	-0.896485	0.195162	4.35774e-06	0.00501299	OpenSea
male	cg12739620	chr7	30972773	GHRHR (-30,864), AQP1 (+21,304)	-1.8362	0.373296	8.70349e-07	0.00179748	OpenSea
male	cg12740910	chr1	147233887	ACP6 (-91,270), GJA5 (+11,596)	2.98641	0.795369	0.000173513	0.0420312	OpenSea
male	cg12757578	chr1	19340377	IFFO2 (-57,198), UBR4 (+196,392)	-2.30945	0.580026	6.84458e-05	0.0253194	OpenSea
male	cg12760084	chr13	50644035	DLEU1 (-12,271), KCNRG (+54,646)	-1.61686	0.351037	4.106e-06	0.00485593	OpenSea
male	cg12809804	chr15	23891183	MAGEL2 (-9)	-1.53649	0.39298	9.23567e-05	0.0295878	OpenSea
male	cg12826165	chr10	4035550	AKR1E2 (-832,895), KLF6 (-208,084)	-1.74901	0.424597	3.80165e-05	0.0183675	OpenSea
male	cg12830438	chr2	100017168	EIF5B (+63,353), REV1 (+89,328)	1.07152	0.29125	0.000234121	0.0494842	OpenSea
male	cg12832088	chr16	30440703	DCTPP1 (+692)	2.2386	0.38763	7.69096e-09	7.91151e-05	N_Shore
male	cg12845215	chr6	130182510	TMEM244 (+181)	1.85248	0.493167	0.000172453	0.0418617	OpenSea
male	cg12863629	chr10	131979663	GLRX3 (+45,001)	-1.17268	0.27465	1.95715e-05	0.0123978	OpenSea
male	cg12864903	chr17	28267374	EFCAB5 (-1,248)	1.59298	0.417426	0.000135519	0.0366592	OpenSea
male	cg12878796	chr15	31731005	KLF13 (+111,948), OTUD7A (+216,536)	2.53857	0.601343	2.42678e-05	0.0140282	N_Shelf
male	cg12888552	chr6	47285439	CD2AP (-160,085), TNFRSF21 (-7,799)	1.85625	0.502249	0.00021913	0.0478464	OpenSea
male	cg12913073	chr19	16295969	FAM32A (-259)	-1.70946	0.442121	0.000110408	0.0326971	N_Shore
male	cg12916466	chr3	38191305	OXSR1 (-15,690), MYD88 (+11,337)	-1.78133	0.418264	2.05471e-05	0.012784	OpenSea
male	cg12917889	chr12	96598184	ELK3 (+10,025), CDK17 (+196,153)	1.51161	0.346955	1.31994e-05	0.00990196	OpenSea
male	cg12931853	chr1	246827212	SCCPDH (-60,136), CNST (+97,465)	0.627184	0.152359	3.84676e-05	0.0184697	OpenSea
male	cg12935434	chr4	4329441	ENSG00000168824 (-20,425), ZBTB49 (+37,464)	-1.14769	0.226721	4.14643e-07	0.00116183	OpenSea
male	cg12946832	chr2	27434127	ATRAID (-767)	-0.916351	0.232439	8.06933e-05	0.0276313	N_Shore
male	cg12952703	chr19	48045007	NAPA (-26,511), ZNF541 (+14,105)	1.53407	0.375205	4.33942e-05	0.0196776	N_Shelf
male	cg12960940	chr11	93300926	KIAA1731 (-93,878), SMCO4 (-24,253)	-1.28914	0.315404	4.36485e-05	0.019737	OpenSea
male	cg12962558	chr7	140308508	MKRN1 (-129,140), DENND2A (+32,067)	1.51097	0.266	1.34431e-08	0.000109573	OpenSea
male	cg12963323	chr21	46361528	C21orf67 (-1,769), FAM207A (+1,604)	1.49658	0.37561	6.76525e-05	0.0251001	S_Shore
male	cg12970683	chr11	59436769	PATL1 (-317)	2.89313	0.759855	0.000140395	0.0373997	Island
male	cg12986228	chr2	171785563	GORASP2 (+528)	1.29047	0.342916	0.000167747	0.0412196	Island
male	cg12987815	chr6	125905834	HDDC2 (-282,714), HEY2 (-164,891)	1.71645	0.436533	8.42413e-05	0.0283168	OpenSea
male	cg13001289	chr17	1415550	MYO1C (-19,445), INPP5K (+4,631)	-2.19645	0.432279	3.75269e-07	0.00111698	N_Shelf
male	cg13015243	chr6	131318735	EPB41L2 (+65,726), SMLR1 (+170,190)	1.66245	0.425806	9.45232e-05	0.0299509	OpenSea
male	cg13017318	chr14	21508970	RNASE7 (-1,414)	1.7573	0.45493	0.0001121	0.0329595	OpenSea
male	cg13021773	chr16	52646338	CHD9 (-442,606), TOX3 (-65,419)	1.54782	0.322862	1.63437e-06	0.00272925	OpenSea
male	cg13023397	chr10	27150228	ABI1 (-365)	1.1544	0.313802	0.000234371	0.0494911	Island
male	cg13030790	chr21	36421503	RUNX1 (+137)	-1.56036	0.389096	6.06622e-05	0.0236988	OpenSea
male	cg13031391	chr15	29960716	FAM189A1 (-97,790), TJP1 (+153,989)	1.3495	0.321568	2.70925e-05	0.014965	OpenSea
male	cg13035290	chr4	7738930	PSAPL1 (-302,231), AFAP1 (+202,722)	-1.39389	0.342985	4.824e-05	0.0207356	OpenSea
male	cg13038241	chr7	5632281	FSCN1 (-172)	2.03869	0.458244	8.63034e-06	0.0075703	N_Shore
male	cg13039335	chr10	88425288	LDB3 (-2,917)	1.47522	0.386006	0.000132512	0.0361221	OpenSea
male	cg13042511	chr4	78111542	CXCL13 (-321,364), CCNG2 (+33,239)	-0.95009	0.247685	0.000125113	0.0351171	OpenSea
male	cg13045193	chr1	24444397	MYOM3 (-5,733), IL22RA1 (+25,213)	-2.41624	0.653818	0.000219384	0.0478625	OpenSea
male	cg13047067	chr6	168063253	TCP10 (-265,300), C6orf123 (+134,285)	1.74956	0.402629	1.39056e-05	0.0102174	Island
male	cg13064571	chr8	67587053	SGK3 (-100,408), C8orf44 (+7,201)	1.6031	0.393484	4.61904e-05	0.0202723	OpenSea
male	cg13084705	chr5	77616470	SCAMP1 (-39,868), AP3B1 (-25,892)	1.43617	0.371998	0.000113059	0.0330727	OpenSea
male	cg13088406	chr12	69725117	LYZ (-17,003), CPSF6 (+91,801)	-1.19956	0.311438	0.00011731	0.0337388	OpenSea
male	cg13091431	chr15	22979204	NIPA2 (+55,203), CYFIP1 (+86,542)	2.08841	0.562798	0.000206635	0.0460033	N_Shelf
male	cg13095421	chr4	160173061	RAPGEF2 (-15,827), FNIP2 (+482,772)	-1.33718	0.357487	0.000183653	0.0432624	OpenSea
male	cg13101072	chr6	3849818	FAM50B (+199)	-3.52777	0.844874	2.97332e-05	0.0158803	Island
male	cg13113967	chr14	99998140	CCNK (+50,395), CCDC85C (+72,222)	1.62763	0.433738	0.000175035	0.0422092	OpenSea
male	cg13115517	chr16	66625002	CMTM3 (-12,932), CMTM2 (+11,643)	-1.35656	0.306856	9.83186e-06	0.00824004	OpenSea
male	cg13119122	chr19	6591225	CD70 (-63)	2.4071	0.529884	5.55375e-06	0.00572188	S_Shore
male	cg13126583	chr12	108780665	FICD (-128,296), CMKLR1 (-47,572)	1.41538	0.38346	0.000223301	0.0483241	OpenSea
male	cg13139684	chr4	10499545	ZNF518B (-40,562), CLNK (+186,943)	-2.08395	0.502544	3.37157e-05	0.0170372	OpenSea
male	cg13140809	chr1	40746645	ZMPSTE24 (+22,867), COL9A2 (+36,320)	0.909033	0.21222	1.84027e-05	0.0119543	OpenSea
male	cg13144420	chr10	8303499	GATA3 (+206,844)	-1.91151	0.480198	6.87209e-05	0.0253462	OpenSea
male	cg13144783	chr3	46249795	CCR1 (+91)	-1.60349	0.369096	1.39685e-05	0.0102536	OpenSea
male	cg13146379	chr21	46826053	POFUT2 (-118,241), COL18A1 (-49,349)	-1.46936	0.379145	0.000106419	0.0319784	Island
male	cg13151707	chr6	90117722	UBE2J1 (-55,156), RRAGD (+4,266)	-1.28295	0.325336	8.03104e-05	0.0276018	N_Shelf
male	cg13165063	chr1	151535062	SNX27 (-49,495), TUFT1 (+22,282)	-2.11678	0.548349	0.000113256	0.0330927	OpenSea
male	cg13176990	chr14	21860949	SUPT16H (-8,525), CHD8 (+38,917)	1.62195	0.354538	4.76618e-06	0.00522243	OpenSea
male	cg13181950	chr5	11774991	CTNND2 (+129,163)	-1.33137	0.284123	2.78734e-06	0.00381143	OpenSea
male	cg13186189	chr12	12912641	DDX47 (-53,638), APOLD1 (+33,777)	-1.08942	0.279081	9.47735e-05	0.029991	OpenSea
male	cg13187815	chr22	19205606	SLC25A1 (-39,264), CLTCL1 (+73,630)	1.43242	0.340848	2.63965e-05	0.0147634	OpenSea
male	cg13191718	chr4	39184141	WDR19 (+118)	-0.75846	0.186002	4.54828e-05	0.0201704	Island
male	cg13198984	chr17	80129470	FASN (-73,263), CCDC57 (+41,218)	1.54635	0.408466	0.000153247	0.0391576	OpenSea
male	cg13199720	chr4	154475566	TLR2 (-147,085), KIAA0922 (+88,066)	-1.11623	0.237677	2.64777e-06	0.00367523	OpenSea
male	cg13211018	chr2	232406965	C2orf57 (-50,609), NMUR1 (-11,760)	-1.09219	0.221477	8.16464e-07	0.0017126	OpenSea
male	cg13223027	chr2	157749495	GALNT5 (-364,614), GPD2 (+457,543)	1.15545	0.224881	2.77565e-07	0.00090623	OpenSea
male	cg13228313	chr17	41726469	ETV4 (-102,670), MEOX1 (+12,852)	2.11095	0.571804	0.000222725	0.048255	S_Shelf
male	cg13230151	chr9	8702898	TMEM261 (-902,832)	0.998461	0.204318	1.02486e-06	0.0020094	OpenSea
male	cg13246175	chr13	45547295	TSC22D1 (-396,595), NUFIP1 (+16,322)	-1.19133	0.238014	5.57699e-07	0.00135095	OpenSea
male	cg13247357	chr5	8524004	MTRR (+654,788)	2.45356	0.356214	5.6634e-12	5.04026e-07	OpenSea
male	cg13250765	chr8	94270500	FAM92A1 (-442,234), TRIQK (-292,128)	1.10735	0.287071	0.0001146	0.0333425	OpenSea
male	cg13258313	chr4	160266429	RAPGEF2 (+77,541)	-2.04363	0.484331	2.44851e-05	0.0140745	OpenSea
male	cg13274978	chr8	52320849	PXDNL (+401,155)	1.34412	0.330208	4.69041e-05	0.0204185	N_Shore
male	cg13301051	chr14	101414970	DIO3 (-612,717), RTL1 (-63,787)	-0.97442	0.248152	8.6116e-05	0.0286225	OpenSea
male	cg13307823	chr11	67049152	ANKRD13D (-7,609), ADRBK1 (+15,272)	1.43669	0.386186	0.000199062	0.0450827	N_Shelf
male	cg13309174	chr11	61102045	DDB1 (-1,208)	-1.25056	0.226364	3.30347e-08	0.000212025	S_Shore
male	cg13310161	chr7	43112491	PSMA2 (-140,670), HECW1 (-39,706)	-0.839471	0.226732	0.000213503	0.0470028	OpenSea
male	cg13316186	chr8	93461650	RUNX1T1 (-353,945), TRIQK (+516,722)	1.60202	0.248624	1.16712e-10	3.50571e-06	OpenSea
male	cg13326508	chr17	41985720	MPP2 (-608)	1.05178	0.256671	4.17166e-05	0.0193732	S_Shore
male	cg13332574	chr15	96212720	NR2F2 (-661,225)	-1.27471	0.28783	9.48033e-06	0.00804418	OpenSea
male	cg13334819	chr7	99746414	LAMTOR4 (-115)	0.908138	0.242482	0.000180267	0.0430015	Island
male	cg13353468	chr5	79155470	MTX3 (+131,597), CMYA5 (+169,771)	1.3464	0.350565	0.000122701	0.0347043	OpenSea
male	cg13356427	chr1	6520354	TNFRSF25 (+5,880), ESPN (+35,507)	-0.817254	0.210637	0.000104494	0.0316226	N_Shore
male	cg13383335	chr11	35704643	LDLRAD3 (-260,984), TRIM44 (+20,291)	2.31503	0.481147	1.49808e-06	0.00257773	OpenSea
male	cg13386974	chr9	124991356	LHX6 (-233)	0.76277	0.175789	1.43046e-05	0.0103586	S_Shore
male	cg13391252	chr5	157603747	CLINT1 (-317,597), EBF1 (+923,021)	1.82829	0.483389	0.000155432	0.0394721	OpenSea
male	cg13395410	chr1	151881974	THEM4 (+309)	-0.646257	0.13054	7.39674e-07	0.00160999	Island
male	cg13400214	chr1	191584492	RGS18 (-543,094)	2.03808	0.376777	6.32914e-08	0.000334702	OpenSea
male	cg13426544	chr11	65729012	SART1 (-147)	-0.497969	0.129827	0.000125234	0.0351299	OpenSea
male	cg13432205	chr10	134079311	STK32C (+42,132), DPYSL4 (+78,908)	3.65911	0.95455	0.000126416	0.0352297	OpenSea
male	cg13432945	chr1	59193388	MYSM1 (-27,625), JUN (+56,396)	1.70318	0.405661	2.68657e-05	0.0149329	OpenSea
male	cg13445067	chr7	131334527	PODXL (-93,162), PLXNA4 (+927,532)	-1.39535	0.341786	4.45475e-05	0.0199477	OpenSea
male	cg13455035	chr8	105715823	ZFPM2 (-615,096), LRP12 (-114,590)	1.90501	0.393861	1.31975e-06	0.00237092	OpenSea
male	cg13461831	chr2	1705085	PXDN (+43,192), TPO (+287,853)	-2.09169	0.494597	2.34654e-05	0.0137671	OpenSea
male	cg13463847	chr9	139397519	SEC16A (-25,379), NOTCH1 (+42,794)	1.22892	0.325169	0.000157253	0.039785	Island
male	cg13467493	chr12	49247059	DDX23 (-1,114)	-3.2877	0.792212	3.32437e-05	0.0168952	S_Shore
male	cg13474750	chr22	38037408	PDXP (-17,325), SH3BP1 (+1,927)	-1.88729	0.505127	0.000186772	0.0437063	S_Shore
male	cg13476800	chr7	132500307	PLXNA4 (-238,248), CHCHD3 (+266,534)	0.825903	0.222486	0.000205495	0.0458719	OpenSea
male	cg13477780	chr7	75897549	HSPB1 (-34,311), MDH2 (+220,165)	1.62174	0.406662	6.66567e-05	0.0248781	S_Shore
male	cg13479344	chr13	53565982	PCDH8 (-143,208), OLFM4 (-36,911)	-1.7845	0.431085	3.47992e-05	0.0173174	OpenSea
male	cg13481250	chr12	101795785	ARL1 (+5,812), UTP20 (+121,899)	1.44407	0.384381	0.000172044	0.0418512	OpenSea
male	cg13483263	chr17	7493150	SOX15 (+337)	-2.4868	0.623654	6.67824e-05	0.0249003	S_Shore
male	cg13483696	chr3	15639924	BTD (-3,324)	0.850967	0.215728	7.99222e-05	0.0274926	N_Shelf
male	cg13490677	chr9	34523475	ENHO (-437)	-2.22909	0.547556	4.68162e-05	0.0204039	S_Shore
male	cg13499330	chr4	6470531	MAN2B2 (-106,370), PPP2R2C (-86,935)	-1.87626	0.4902	0.000129435	0.0356639	N_Shore
male	cg13500824	chr3	156638370	CCNL1 (+239,631), TIPARP (+245,737)	0.639304	0.156352	4.33461e-05	0.0196768	OpenSea
male	cg13520278	chr15	70994404	TLE3 (-603,890), UACA (+61,527)	-1.50816	0.400645	0.000166992	0.0410878	OpenSea
male	cg13530448	chr9	86535695	KIF27 (+646)	2.83144	0.766607	0.000221213	0.0481078	N_Shore
male	cg13532854	chr7	155898355	SHH (-293,389), C7orf13 (+534,992)	1.56419	0.412199	0.000147793	0.0383229	Island
male	cg13538063	chr22	37816046	ELFN2 (+7,458), CYTH4 (+137,623)	-3.1151	0.819203	0.000143183	0.0377135	Island
male	cg13541216	chr5	141025997	FCHSD1 (+4,988), RELL2 (+9,405)	-1.28398	0.289735	9.35488e-06	0.00795893	OpenSea
male	cg13553528	chr12	132312106	MMP17 (-831)	-0.812806	0.191644	2.22297e-05	0.0133455	N_Shore
male	cg13553960	chr7	140136837	RAB19 (+32,995), MKRN1 (+42,531)	2.02407	0.468038	1.52816e-05	0.0107108	S_Shore
male	cg13562266	chr8	1340351	TDRP (-844,571), DLGAP2 (-109,180)	-1.36154	0.369143	0.000225683	0.0485234	N_Shore
male	cg13567349	chr11	134255144	B3GAT1 (+7,102), GLB1L2 (+53,377)	2.34017	0.549723	2.07193e-05	0.0128124	S_Shore
male	cg13567360	chr9	123745713	TRAF1 (-54,667), C5 (+66,840)	1.6968	0.442654	0.000126466	0.0352297	OpenSea
male	cg13569101	chr15	28253110	OCA2 (+91,393)	-1.19786	0.263669	5.54531e-06	0.00572188	S_Shelf
male	cg13571658	chr19	566134	BSG (-6,430), GZMM (+22,101)	-1.58199	0.42867	0.000223852	0.0484154	OpenSea
male	cg13580526	chr8	37553077	ZNF703 (-191)	-0.680723	0.183176	0.000202221	0.0454246	Island
male	cg13583582	chr17	56446226	SUPT4H1 (-16,664), RNF43 (+48,667)	1.57546	0.330148	1.8243e-06	0.00288406	OpenSea
male	cg13591364	chr20	62220893	HELZ2 (-17,086), GMEB2 (+30,335)	-1.34666	0.242794	2.91397e-08	0.000194495	N_Shore
male	cg13592485	chr1	92495238	EPHX4 (-300)	1.93023	0.403318	1.70248e-06	0.00277321	N_Shore
male	cg13600352	chr16	56939909	HERPUD1 (-26,050), SLC12A3 (+40,791)	1.09761	0.286948	0.000130707	0.0358792	OpenSea
male	cg13603099	chr10	45454574	RASSF4 (-665)	1.60135	0.316554	4.22163e-07	0.00117589	N_Shore
male	cg13603599	chr11	67251939	AIP (+1,428), PITPNM1 (+20,903)	1.65687	0.361845	4.6733e-06	0.00521229	S_Shore
male	cg13614094	chr8	116942724	TRPS1 (-261,497), EIF3H (+825,335)	-1.84227	0.41128	7.48705e-06	0.00688809	OpenSea
male	cg13625390	chr21	48055061	PRMT2 (-500)	-0.863797	0.171084	4.44213e-07	0.001213	N_Shore
male	cg13627972	chr2	71296796	NAGK (+1,366), MCEE (+60,570)	1.61585	0.421791	0.000127667	0.0354679	S_Shore
male	cg13634966	chr8	27661589	ESCO2 (+29,687), PBK (+34,022)	1.07582	0.252663	2.06333e-05	0.012784	OpenSea
male	cg13636174	chr18	77937742	PARD6G (+67,686), ADNP2 (+70,828)	1.60347	0.35229	5.32464e-06	0.00562073	OpenSea
male	cg13639189	chr17	80606880	WDR45B (-470)	1.45751	0.322668	6.27007e-06	0.00613074	S_Shore
male	cg13649124	chr10	32063451	ARHGAP12 (+154,283), ZEB1 (+455,351)	-2.0789	0.555862	0.000184055	0.043327	OpenSea
male	cg13651234	chr8	127766367	POU5F1B (-660,167), FAM84B (-195,730)	1.98037	0.465491	2.09637e-05	0.0129142	OpenSea
male	cg13654031	chr1	184191913	C1orf21 (-164,278), TSEN15 (+171,103)	1.66581	0.418014	6.74608e-05	0.0250682	OpenSea
male	cg13666659	chr17	26487538	TMEM97 (-158,582), NLK (+118,357)	-1.45455	0.348023	2.92177e-05	0.015728	OpenSea
male	cg13678706	chr15	64439846	SNX22 (-4,069)	-1.34389	0.308381	1.31334e-05	0.00988635	N_Shelf
male	cg13688808	chr6	29760158	HLA-G (-34,597), HLA-F (+68,974)	2.06051	0.559781	0.000232386	0.0492401	Island
male	cg13688916	chr18	32959975	ZNF396 (-2,675)	1.04754	0.267534	9.02085e-05	0.0291954	S_Shelf
male	cg13691744	chr6	31842575	NEU1 (-11,893), SLC44A4 (+4,202)	1.42987	0.323436	9.83097e-06	0.00824004	OpenSea
male	cg13698361	chr1	110293166	GSTM3 (-8,783), EPS8L3 (+13,482)	2.14861	0.513726	2.88441e-05	0.0156052	OpenSea
male	cg13708609	chr10	115785667	ADRB1 (-18,138), NHLRC2 (+171,248)	2.39396	0.621912	0.000118431	0.0339603	OpenSea
male	cg13709259	chr12	7665281	CD163 (-8,793), APOBEC1 (+153,207)	-2.14549	0.581022	0.000221953	0.0481813	OpenSea
male	cg13710960	chr17	30250943	UTP6 (-22,160), SUZ12 (-13,093)	1.78084	0.479888	0.000206488	0.0459842	OpenSea
male	cg13728331	chr3	9803507	CAMK1 (+8,153), OGG1 (+11,880)	-0.939286	0.247252	0.000145342	0.0380559	OpenSea
male	cg13730105	chr9	120466837	TLR4 (+188)	1.70465	0.378799	6.79052e-06	0.00645472	OpenSea
male	cg13734061	chr10	123260355	FGFR2 (+97,561), WDR11 (+649,669)	1.12131	0.302683	0.000211758	0.0467656	OpenSea
male	cg13737065	chr10	125117714	GPR26 (-308,156), BUB3 (+203,922)	-1.27642	0.337384	0.00015477	0.0393617	OpenSea
male	cg13744134	chr2	137147967	THSD7B (-491,781), CXCR4 (-274,155)	1.36996	0.35367	0.000107256	0.032127	OpenSea
male	cg13763627	chr19	3452459	C19orf77 (+28,080), NFIC (+85,876)	0.820308	0.168625	1.14638e-06	0.00215215	Island
male	cg13765961	chr11	60223238	MS4A1 (-81)	-2.93692	0.742765	7.68439e-05	0.0268645	OpenSea
male	cg13767940	chr11	111383603	BTG4 (-525)	0.845791	0.198637	2.06294e-05	0.012784	Island
male	cg13775870	chr2	75147888	POLE4 (-37,730), HK2 (+86,781)	1.1695	0.300034	9.7038e-05	0.0303495	S_Shore
male	cg13790288	chr2	204582969	CTLA4 (-149,539), CD28 (+11,699)	-1.49158	0.338427	1.04626e-05	0.00854458	OpenSea
male	cg13790734	chr2	174749530	SP3 (+80,899), CDCA7 (+529,942)	-1.54727	0.410284	0.000162452	0.0403562	OpenSea
male	cg13800897	chr2	170364158	KLHL41 (-2,053)	1.38206	0.357039	0.000108436	0.032335	OpenSea
male	cg13805244	chr8	19149096	PSD3 (-277,901), SH2D4A (-22,031)	-1.83547	0.307491	2.38442e-09	3.65417e-05	OpenSea
male	cg13825374	chr17	45056626	RPRML (-13)	1.68271	0.424317	7.31837e-05	0.0261821	Island
male	cg13831636	chr1	11412513	PTCHD2 (-126,781), UBIAD1 (+79,251)	-1.85866	0.452328	3.97217e-05	0.0188907	OpenSea
male	cg13835576	chr8	11407354	GATA4 (-154,358), BLK (+55,845)	1.49566	0.38929	0.000122025	0.0346305	OpenSea
male	cg13841286	chr2	85985185	ATOH8 (+4,169), ST3GAL5 (+130,951)	1.48911	0.355783	2.84622e-05	0.0154542	S_Shelf
male	cg13842237	chr21	47064079	PCBP3 (+472)	-2.598	0.679146	0.000130565	0.0358748	Island
male	cg13845570	chr15	51573586	TNFAIP8L3 (-176,114), CYP19A1 (+57,220)	1.57372	0.422908	0.000198285	0.0450504	OpenSea
male	cg13850178	chr2	67893770	ETAA1 (+269,320), C1D (+396,344)	1.44422	0.341198	2.30809e-05	0.0136367	OpenSea
male	cg13859511	chr2	219749205	CDK5R2 (-75,171), WNT10A (+4,121)	-2.32118	0.483708	1.59687e-06	0.00270266	S_Shore
male	cg13864263	chr12	95260768	TMCC3 (-216,431), NDUFA12 (+136,777)	-1.58111	0.418983	0.000160849	0.0401737	OpenSea
male	cg13873654	chr22	49970187	BRD1 (+248,264)	1.38222	0.264292	1.69599e-07	0.000653117	OpenSea
male	cg13876785	chr20	61272761	SLCO4A1 (-1,035)	-2.9784	0.721398	3.64898e-05	0.0179094	N_Shore
male	cg13877894	chr10	60124127	TFAM (-20,654), UBE2D1 (+29,393)	-0.79155	0.205713	0.000119167	0.034103	OpenSea
male	cg13879239	chr18	10463929	NAPG (-62,101), APCDD1 (+9,305)	2.34112	0.40857	1.00413e-08	9.19558e-05	OpenSea
male	cg13900773	chr12	130824015	PIWIL1 (+1,584), RIMBP2 (+178,394)	0.489383	0.117369	3.0513e-05	0.0161113	Island
male	cg13910689	chr17	66968123	ABCA8 (-16,632), ABCA9 (+89,081)	1.27	0.314342	5.34095e-05	0.0220006	OpenSea
male	cg13948402	chr7	127275853	PAX4 (-20,074), SND1 (-16,380)	-1.23925	0.31485	8.28485e-05	0.027999	OpenSea
male	cg13952106	chr15	68614106	FEM1B (+43,966), ITGA11 (+110,385)	1.88071	0.502466	0.000181865	0.0431087	OpenSea
male	cg13954962	chr6	36353310	ETV7 (+2,249), PNPLA1 (+115,074)	1.18253	0.313109	0.000158888	0.0400115	N_Shore
male	cg13959705	chr5	36243461	NADK2 (-1,562)	1.69912	0.404856	2.70666e-05	0.014965	S_Shore
male	cg13960711	chr21	39285738	KCNJ6 (+3,010), DYRK1A (+493,137)	1.91751	0.431379	8.78613e-06	0.0076452	N_Shelf
male	cg14011229	chr10	48391086	RBP3 (-96)	2.19897	0.529185	3.24739e-05	0.0166797	S_Shore
male	cg14016125	chr19	1620486	UQCR11 (-15,007), TCF3 (+32,117)	-1.10131	0.295558	0.000194372	0.0445953	N_Shore
male	cg14016757	chr6	125667204	HEY2 (-403,521), HDDC2 (-44,084)	1.35025	0.316245	1.95806e-05	0.0123978	OpenSea
male	cg14019317	chr1	214161306	PROX1 (+21)	1.12091	0.2945	0.000141152	0.0374742	Island
male	cg14021345	chr14	42076757	LRFN5 (-15)	1.57746	0.361079	1.24973e-05	0.00959642	S_Shore
male	cg14026901	chr14	76579980	GPATCH2L (-38,298), IFT43 (+127,856)	-1.76371	0.478344	0.00022682	0.0486926	OpenSea
male	cg14030388	chr14	23888756	MYH6 (-11,271), MYH7 (+16,170)	-1.87233	0.495032	0.000155423	0.0394721	N_Shore
male	cg14036021	chr12	50552830	CERS5 (+8,374), COX14 (+47,069)	1.55135	0.331911	2.95417e-06	0.00392635	OpenSea
male	cg14038484	chr19	58281450	ZNF586 (+413)	1.03767	0.266178	9.68298e-05	0.0303175	Island
male	cg14047062	chr11	47281296	MADD (-9,928), NR1H3 (+1,767)	1.27015	0.294942	1.65919e-05	0.0112687	OpenSea
male	cg14049640	chr14	104569983	KIF26A (-35,076), ASPG (+17,968)	-1.66047	0.410923	5.32624e-05	0.0219619	S_Shore
male	cg14051662	chr9	137279180	COL5A1 (-254,439), RXRA (+60,755)	-1.24358	0.31317	7.15868e-05	0.0259195	OpenSea
male	cg14081667	chr21	44782497	SIK1 (+64,510), CRYAA (+193,380)	1.40393	0.280613	5.64183e-07	0.00136081	Island
male	cg14087856	chr1	188826889	NONE	-1.45535	0.375022	0.000104149	0.0315879	OpenSea
male	cg14103631	chr19	3157794	S1PR4 (-20,941), GNA15 (+21,604)	-1.6585	0.448619	0.000218257	0.0476998	OpenSea
male	cg14108356	chr9	107753554	SLC44A1 (-253,348), ABCA1 (-63,037)	2.16188	0.484338	8.06027e-06	0.00721204	OpenSea
male	cg14114835	chr1	230961610	C1orf198 (+42,788), CAPN9 (+78,481)	2.30664	0.554622	3.19722e-05	0.0165012	OpenSea
male	cg14116792	chr17	3800819	CAMKK1 (-4,482)	-1.85794	0.500345	0.000204556	0.0457302	S_Shelf
male	cg14128819	chr18	43678270	PSTPIP2 (-26,045), ATP5A1 (+5,928)	-2.81319	0.761421	0.00022019	0.0479827	Island
male	cg14138284	chr12	121774668	CAMKK2 (-38,558), ANAPC5 (+15,596)	1.56817	0.343005	4.83407e-06	0.00524577	OpenSea
male	cg14151373	chr22	48896314	FAM19A5 (+11,043)	-1.51723	0.293101	2.26141e-07	0.000803911	N_Shore
male	cg14151424	chr14	75751179	JDP2 (-147,657), FOS (+5,703)	2.43688	0.654281	0.00019569	0.044761	OpenSea
male	cg14155196	chr8	22725904	EGR3 (-175,090), PEBP4 (+59,516)	-1.40955	0.306005	4.09913e-06	0.00485593	S_Shelf
male	cg14156883	chr9	112841248	TXN (+177,671), PALM2 (+298,530)	1.71362	0.457129	0.000177783	0.0425984	OpenSea
male	cg14157417	chr7	158265485	PTPRN2 (+114,885)	1.11272	0.301077	0.000219183	0.0478464	OpenSea
male	cg14165048	chr2	135988809	RAB3GAP1 (+178,942), ZRANB3 (+299,996)	0.947452	0.257394	0.000232374	0.0492401	OpenSea
male	cg14167651	chr15	91660296	SLCO3A1 (-736,628), SV2B (+16,782)	1.35863	0.293514	3.6772e-06	0.00451198	OpenSea
male	cg14171333	chr11	3676840	ART1 (+10,480), CHRNA10 (+15,773)	-1.63471	0.429209	0.000139724	0.0372861	OpenSea
male	cg14174894	chr19	42557118	ATP1A3 (-58,737), GRIK5 (+12,803)	-1.89521	0.441398	1.7576e-05	0.0116697	OpenSea
male	cg14187585	chr14	101235871	DLK1 (+42,708), RTL1 (+115,312)	-2.50737	0.474676	1.27583e-07	0.000544356	OpenSea
male	cg14194397	chr18	47015710	C18orf32 (-2,110)	1.12925	0.242966	3.35536e-06	0.00428513	S_Shore
male	cg14196756	chr6	158588763	GTF2H5 (-620), SERAC1 (+538)	1.70122	0.45756	0.000200785	0.0452375	N_Shore
male	cg14206056	chr9	110797033	KLF4 (-545,107), ACTL7B (+822,205)	1.52383	0.355923	1.8577e-05	0.0120136	OpenSea
male	cg14208374	chr6	3176347	TUBB2A (-18,588), TUBB2B (+51,621)	-1.88664	0.471698	6.34257e-05	0.0242441	OpenSea
male	cg14220777	chr1	20062329	TMCO4 (+64,080), HTR6 (+70,550)	-1.24302	0.26874	3.73959e-06	0.00454399	OpenSea
male	cg14221748	chr9	134370028	POMT1 (-8,283), PRRC2B (+64,552)	-2.33163	0.584618	6.6547e-05	0.0248619	OpenSea
male	cg14223098	chr1	198139188	NEK7 (+13,096), ATP6V1G3 (+370,886)	-2.22344	0.602304	0.000222878	0.0482743	OpenSea
male	cg14228696	chr19	983963	WDR18 (-367)	1.36217	0.36952	0.00022751	0.0487172	N_Shore
male	cg14236577	chr11	126606270	KIRREL3 (+264,384), ST3GAL4 (+330,594)	1.65517	0.442855	0.00018585	0.0435376	OpenSea
male	cg14244251	chr9	131795556	SH3GLB2 (-4,978), FAM73B (-3,656)	-1.47707	0.367179	5.75208e-05	0.023003	N_Shelf
male	cg14244493	chr9	137515845	COL5A1 (-17,774), RXRA (+297,420)	-2.09898	0.492776	2.04884e-05	0.0127824	OpenSea
male	cg14248334	chr11	102178241	BIRC3 (-9,984), YAP1 (+197,050)	2.09033	0.413981	4.43357e-07	0.001213	OpenSea
male	cg14259405	chr15	97326660	SPATA8 (+42)	2.29213	0.598705	0.000128936	0.0356283	OpenSea
male	cg14259755	chr9	132696001	USP20 (+98,253), FNBP1 (+109,439)	1.11575	0.274437	4.79103e-05	0.0206767	OpenSea
male	cg14279274	chr5	135290477	LECT2 (+245)	-0.949589	0.237525	6.39201e-05	0.024316	OpenSea
male	cg14280133	chr14	69458828	ACTN1 (-12,873), DCAF5 (+161,014)	-1.34816	0.286792	2.59119e-06	0.00365602	OpenSea
male	cg14290040	chr9	133866498	FIBCD1 (-52,262), LAMC3 (-17,970)	1.81516	0.484264	0.000178039	0.0426326	OpenSea
male	cg14302554	chr1	38537270	POU3F1 (-24,821), RRAGC (+788,224)	1.48494	0.310344	1.71132e-06	0.00278158	OpenSea
male	cg14305175	chr7	142959137	GSTK1 (-1,411)	1.95506	0.422968	3.79607e-06	0.00460517	OpenSea
male	cg14309111	chr11	79150411	NARS2 (-864,503), TENM4 (+1,283)	-1.65752	0.400498	3.49351e-05	0.0173441	Island
male	cg14314533	chr10	3577056	PITRM1 (-362,054), KLF6 (+250,410)	-0.782355	0.204347	0.000128895	0.0356283	OpenSea
male	cg14315271	chr1	160050275	KCNJ9 (-1,084)	1.43442	0.362996	7.76241e-05	0.0269973	N_Shelf
male	cg14321990	chr16	1492319	C16orf91 (-12,975), CCDC154 (+2,170)	-1.34022	0.268466	5.97181e-07	0.0014102	N_Shore
male	cg14341034	chr11	65709117	SART1 (-20,042), DRAP1 (+22,390)	4.89068	1.24641	8.71533e-05	0.0288465	OpenSea
male	cg14349425	chr2	240423096	HDAC4 (-100,454), NDUFA10 (+541,722)	2.48537	0.528787	2.59985e-06	0.00365602	OpenSea
male	cg14357008	chr3	31751393	STT3B (+177,112), OSBPL10 (+271,400)	-2.33491	0.584254	6.43143e-05	0.0243903	OpenSea
male	cg14364859	chr14	75180043	AREL1 (-226), FCF1 (+197)	1.14891	0.308555	0.000196463	0.0448559	S_Shore
male	cg14370791	chr1	222111087	DUSP10 (-195,570), HHIPL2 (+610,357)	-3.13067	0.650228	1.47407e-06	0.00256828	OpenSea
male	cg14373126	chr9	73085815	KLF9 (-56,276), TRPM3 (+650,698)	1.71057	0.404102	2.3057e-05	0.0136367	OpenSea
male	cg14375046	chr12	94496373	PLXNC1 (-46,125), CRADD (+424,881)	-1.82895	0.3858	2.13007e-06	0.00317369	S_Shore
male	cg14383185	chr15	98824707	IGF1R (-367,492), ARRDC4 (+320,780)	-2.00407	0.515677	0.000101787	0.0312108	OpenSea
male	cg14408356	chr12	113528845	DTX1 (+33,351), RASAL1 (+45,183)	1.83918	0.438709	2.76206e-05	0.0151506	N_Shelf
male	cg14415160	chr1	47010105	KNCN (+6,781), DMBX1 (+37,437)	-0.972567	0.243648	6.56067e-05	0.024673	Island
male	cg14417978	chr5	176952560	DDX41 (-8,091), FAM193B (+28,947)	-1.4726	0.392259	0.000173935	0.04212	OpenSea
male	cg14419449	chr21	47422628	COL6A2 (-95,382), COL6A1 (+20,978)	1.80691	0.409224	1.0079e-05	0.00836317	Island
male	cg14422338	chr15	59945426	GTF2A2 (+4,310), GCNT3 (+41,444)	1.77446	0.371664	1.80278e-06	0.00286815	N_Shelf
male	cg14426421	chr2	148601237	ACVR2A (-848)	-1.67196	0.340332	8.98174e-07	0.00183779	N_Shore
male	cg14431175	chr17	35806368	DUSP14 (-63,612), TADA2A (+39,404)	-1.50093	0.356815	2.59394e-05	0.0145908	OpenSea
male	cg14432650	chr1	29508586	SRSF4 (-88)	0.751207	0.188389	6.6765e-05	0.0249003	Island
male	cg14432744	chr11	2172043	IGF2 (-9,576), INS (+10,390)	2.55403	0.589404	1.46927e-05	0.0105078	OpenSea
male	cg14439950	chr11	64901879	SYVN1 (+124)	-1.46791	0.352862	3.1824e-05	0.0164737	Island
male	cg14446504	chr2	3291358	MYT1L (-956,471), TRAPPC12 (-92,098)	1.33281	0.252112	1.24614e-07	0.000537799	Island
male	cg14448836	chr5	1113627	SLC12A7 (-1,478)	-2.56493	0.569588	6.69566e-06	0.00639695	S_Shore
male	cg14472291	chr7	123141765	SLC13A1 (-301,726), IQUB (+31,236)	2.02089	0.500738	5.44109e-05	0.0222543	OpenSea
male	cg14474522	chr4	8309205	HTRA3 (+37,714), ACOX3 (+133,232)	1.62212	0.348749	3.29924e-06	0.00425593	S_Shore
male	cg14479306	chr9	124676464	TTLL11 (+179,420), DAB2IP (+347,066)	1.48865	0.401639	0.000210199	0.0465346	OpenSea
male	cg14497673	chr5	49737349	EMB (-149)	1.04428	0.221498	2.4216e-06	0.00346373	S_Shore
male	cg14498492	chr10	76995113	COMTD1 (+655)	-2.15465	0.481993	7.81108e-06	0.00706699	Island
male	cg14500062	chr5	82656554	VCAN (-110,729), XRCC4 (+283,143)	2.03747	0.430302	2.19076e-06	0.00323664	OpenSea
male	cg14502994	chr17	730096	GLOD4 (-44,516), NXN (+152,913)	-1.8581	0.481737	0.000114745	0.0333588	OpenSea
male	cg14506140	chr10	70360221	CCAR1 (-120,749), TET1 (+39,809)	1.7241	0.374698	4.19855e-06	0.00487827	OpenSea
male	cg14507891	chr3	49208514	KLHDC8B (-529)	1.81007	0.327062	3.12405e-08	0.000205785	N_Shore
male	cg14513548	chr13	113555075	MCF2L (-68,459), ATP11A (+210,433)	1.42154	0.37998	0.00018323	0.0432413	S_Shelf
male	cg14515000	chr15	72082664	SENP8 (-326,527), THSD4 (+693,374)	1.83119	0.477914	0.000127299	0.0353787	OpenSea
male	cg14517569	chr6	163825550	PARK2 (-676,748), QKI (-10,124)	1.47709	0.278408	1.12368e-07	0.000505276	OpenSea
male	cg14518464	chr11	129563013	TMEM45B (-122,700), BARX2 (+317,179)	1.36915	0.350438	9.34633e-05	0.0297838	OpenSea
male	cg14528821	chr3	47517500	SCAP (+102)	0.864829	0.215225	5.86306e-05	0.0233167	Island
male	cg14530382	chr19	6753525	TRIP10 (+13,835), SH2D3A (+14,073)	-0.945738	0.247117	0.000129667	0.0356933	Island
male	cg14531093	chr14	102973717	ANKRD9 (+2,410), TECPR2 (+144,418)	-0.879855	0.13051	1.56593e-11	6.91711e-07	Island
male	cg14534051	chr2	220479336	SLC4A3 (-12,955), STK11IP (+16,741)	-2.48887	0.623527	6.56309e-05	0.024673	OpenSea
male	cg14537605	chr6	6952892	RREB1 (-155,148), LY86 (+364,552)	-1.50126	0.394657	0.000142392	0.0375975	OpenSea
male	cg14539210	chr17	27331785	PHF12 (-52,997), SEZ6 (+1,530)	1.03127	0.276403	0.000190702	0.0441728	N_Shore
male	cg14540145	chr12	50360952	AQP6 (-5,667), AQP5 (+5,300)	-0.499727	0.134364	0.000199855	0.0451785	N_Shore
male	cg14552882	chr8	93091082	RUNX1T1 (+16,623), SLC26A7 (+829,548)	0.681798	0.164623	3.4492e-05	0.0172216	OpenSea
male	cg14557534	chr3	27763581	EOMES (+407)	1.5883	0.318115	5.94967e-07	0.0014102	Island
male	cg14570578	chr11	70162833	CTTN (-81,813), PPFIA1 (+46,028)	-1.64092	0.354334	3.63931e-06	0.00448013	OpenSea
male	cg14571976	chr17	74391629	SPHK1 (+10,899), UBE2O (+57,658)	-1.74371	0.446621	9.4527e-05	0.0299509	OpenSea
male	cg14578677	chr4	38859770	TLR6 (-1,334)	-2.2109	0.475365	3.30404e-06	0.00425593	OpenSea
male	cg14598478	chr15	84363061	GOLGA6L4 (-541,463), ADAMTSL3 (+40,224)	-0.737273	0.160815	4.5485e-06	0.00512856	OpenSea
male	cg14602715	chr5	175261428	CPLX2 (+38,116), THOC3 (+133,873)	-1.79689	0.263713	9.50469e-12	6.51728e-07	OpenSea
male	cg14613079	chr22	37211265	IFT27 (-39,094), PVALB (+4,257)	1.2376	0.258921	1.75462e-06	0.00282747	N_Shore
male	cg14613271	chr2	108602931	SLC5A7 (-63)	1.07714	0.283577	0.000145623	0.0380624	Island
male	cg14634563	chr17	7127025	DLG4 (-4,005)	-2.92173	0.601872	1.20746e-06	0.00222236	S_Shelf
male	cg14641400	chr17	46813828	HOXB13 (-7,289), TTLL6 (+80,747)	1.32052	0.28311	3.09593e-06	0.0040432	S_Shelf
male	cg14647253	chr9	136290948	CACFD1 (-34,163), ADAMTS13 (+3,829)	-2.03098	0.515439	8.13827e-05	0.0277326	N_Shelf
male	cg14651896	chr9	124094730	GSN (+32,660), STOM (+37,752)	-1.36986	0.364564	0.000171589	0.0418067	OpenSea
male	cg14657116	chr2	72359477	CYP26B1 (+15,689), DYSF (+665,646)	-1.55809	0.418431	0.000196353	0.0448443	OpenSea
male	cg14661504	chr14	21212875	EDDM3A (-1,175)	1.15224	0.295079	9.42798e-05	0.0299104	OpenSea
male	cg14684068	chr11	63894400	FLRT1 (+23,741), MACROD1 (+39,132)	-1.65318	0.447657	0.000221663	0.0481639	OpenSea
male	cg14688751	chr7	30066350	PLEKHA8 (-1,678), FKBP14 (-51)	2.48217	0.485009	3.0916e-07	0.000975458	N_Shore
male	cg14688879	chr2	201033019	TYW5 (-212,561), SPATS2L (-137,689)	1.96858	0.435263	6.10453e-06	0.00603632	OpenSea
male	cg14694990	chr4	140098542	ELF2 (-171)	-0.846394	0.187946	6.68776e-06	0.00639695	Island
male	cg14717412	chr2	190682534	PMS1 (+33,428), MSTN (+244,920)	-0.808536	0.20638	8.93987e-05	0.029127	OpenSea
male	cg14722290	chr11	3144774	CARS (-66,108), OSBPL5 (+41,809)	-1.1554	0.312883	0.000221842	0.0481748	S_Shelf
male	cg14725834	chr9	116751052	AMBP (+89,699), ZNF618 (+112,491)	1.08476	0.284545	0.000137701	0.0369962	OpenSea
male	cg14736318	chr5	55584085	MAP3K1 (-527,315), IL6ST (-293,265)	1.12477	0.286412	8.59782e-05	0.0286166	OpenSea
male	cg14741969	chr11	95324459	SESN3 (-360,099), FAM76B (+198,495)	1.84808	0.366351	4.54567e-07	0.00122593	OpenSea
male	cg14747956	chr1	45266532	PLK3 (+636)	-3.02782	0.737647	4.04839e-05	0.0190696	Island
male	cg14759043	chr12	3862597	EFCAB4B (-330)	1.09026	0.268446	4.87876e-05	0.0208441	Island
male	cg14767216	chr13	112075745	SOX1 (-646,167), TEX29 (+102,731)	1.78053	0.380179	2.82162e-06	0.00384547	OpenSea
male	cg14773161	chr1	155018929	ADAM15 (-4,832)	-2.3641	0.596188	7.32834e-05	0.0262052	OpenSea
male	cg14776201	chr2	5836256	SOX11 (+3,458)	-1.28426	0.344711	0.000194839	0.0446344	Island
male	cg14784373	chr1	11126761	SRM (-6,681), EXOSC10 (+33,176)	-1.35702	0.289863	2.84641e-06	0.00385825	OpenSea
male	cg14787267	chr17	77951858	CBX4 (-138,631), TBC1D16 (+57,788)	0.951039	0.256037	0.000203644	0.0456215	Island
male	cg14802680	chr4	8347674	HTRA3 (+76,183), ACOX3 (+94,763)	-1.57206	0.426662	0.000229114	0.0488738	Island
male	cg14802772	chr10	97849569	CCNJ (+46,230), BLNK (+181,727)	-1.1766	0.303006	0.000103139	0.0313995	Island
male	cg14803983	chr11	121169312	SORL1 (-153,599), SC5D (+6,151)	-1.5525	0.274612	1.57278e-08	0.000123026	OpenSea
male	cg14804129	chr19	5110798	KDM4B (+141,667), PTPRS (+230,015)	3.70567	0.932029	7.01098e-05	0.0256163	Island
male	cg14816048	chr2	218824687	RUFY4 (-109,290), TNS1 (-15,837)	1.96624	0.522189	0.0001663	0.0410315	OpenSea
male	cg14829553	chr1	35324702	SMIM12 (+714)	2.87586	0.61608	3.04158e-06	0.00399306	N_Shore
male	cg14832271	chr9	93728457	SYK (+164,389), AUH (+395,737)	1.61054	0.421679	0.000133806	0.0363792	OpenSea
male	cg14843731	chr21	27942803	APP (-399,832), CYYR1 (+2,799)	1.40198	0.344522	4.71479e-05	0.0204653	N_Shelf
male	cg14844541	chr11	10519774	MTRNR2L8 (+10,948), AMPD3 (+47,547)	0.873044	0.222166	8.50537e-05	0.0284371	OpenSea
male	cg14854055	chr13	52419358	DHRS12 (-41,100), CCDC70 (-16,758)	-1.87078	0.366606	3.34338e-07	0.00104071	OpenSea
male	cg14864578	chr5	112372600	DCP2 (+60,168), TSSK1B (+398,127)	0.971685	0.247212	8.47407e-05	0.028383	OpenSea
male	cg14873022	chr4	146841701	ZNF827 (+17,921), MMAA (+302,287)	-0.870624	0.223891	0.00010082	0.0311048	OpenSea
male	cg14875452	chr2	22759295	KLHL29 (-848,792)	1.63462	0.343204	1.90894e-06	0.00294761	OpenSea
male	cg14880608	chr5	78168709	LHFPL2 (-224,062), ARSB (+112,898)	-1.35874	0.343634	7.68443e-05	0.0268645	OpenSea
male	cg14897563	chr17	7806641	CHD3 (+18,518), KCNAB3 (+26,111)	-1.56673	0.332665	2.48181e-06	0.00353638	OpenSea
male	cg14898177	chr12	2486634	FKBP4 (-417,484), CACNA1C (+323,906)	-2.30879	0.573095	5.60995e-05	0.0226733	OpenSea
male	cg14915609	chr19	2405505	TMPRSS9 (+15,722), TIMM13 (+22,386)	1.46964	0.397343	0.000216724	0.0475	OpenSea
male	cg14918743	chr14	105269174	CEP170B (-62,475), ZBTB42 (+1,925)	2.31327	0.510029	5.74514e-06	0.00583002	S_Shore
male	cg14925061	chr17	37881049	MIEN1 (+5,990), ERBB2 (+24,717)	-2.29199	0.475927	1.46585e-06	0.00255989	S_Shore
male	cg14925155	chr6	42195146	MRPS10 (-9,544), TRERF1 (+224,636)	-1.14301	0.277461	3.79616e-05	0.0183559	OpenSea
male	cg14925384	chr1	208952087	CAMK1G (-804,974), PLXNA2 (-534,423)	1.28994	0.331744	0.000100932	0.0311148	OpenSea
male	cg14927712	chr2	140443019	NXPH2 (-905,102)	1.95256	0.505183	0.000111063	0.0327619	OpenSea
male	cg14929332	chr2	38151306	CDC42EP3 (-251,973), RMDN2 (-26,299)	1.2999	0.305313	2.06636e-05	0.0127923	N_Shore
male	cg14933010	chr2	172760351	HAT1 (-18,623), SLC25A12 (-9,590)	0.890692	0.229998	0.000107677	0.0322144	OpenSea
male	cg14933152	chr14	96554973	BDKRB2 (-116,161), C14orf132 (+49,313)	1.7477	0.403511	1.48271e-05	0.0105619	OpenSea
male	cg14937916	chr1	171622243	MYOC (-421)	-1.33852	0.357091	0.000177967	0.0426289	OpenSea
male	cg14954154	chr14	90853443	NRDE2 (-54,963), CALM1 (-9,883)	-0.699093	0.149609	2.97107e-06	0.00394184	S_Shelf
male	cg14955916	chr10	459968	DIP2C (+275,637), ZMYND11 (+279,545)	-2.28078	0.526062	1.45377e-05	0.0104777	Island
male	cg14965366	chr8	23166916	R3HCC1 (+21,496), LOXL2 (+94,836)	-1.86855	0.383358	1.09271e-06	0.00209691	OpenSea
male	cg14968543	chr8	99986964	VPS13B (-38,529), OSR2 (+30,295)	2.02739	0.477359	2.16558e-05	0.0131464	Island
male	cg14984920	chr7	25164393	CYCS (+586)	1.10414	0.299877	0.00023143	0.04919	N_Shore
male	cg14988628	chr11	2339194	CD81 (-59,329), TSPAN32 (+15,952)	-2.08047	0.53106	8.94406e-05	0.029127	OpenSea
male	cg14994009	chr16	53944072	FTO (+206,198), IRX3 (+376,602)	2.20333	0.535678	3.90285e-05	0.0186555	OpenSea
male	cg14994914	chr10	78936342	KCNMA1 (+461,057)	1.66786	0.425576	8.88927e-05	0.0291118	OpenSea
male	cg15003273	chr9	138357181	PPP1R26 (-14,466), OLFM1 (+389,816)	-2.003	0.463817	1.57089e-05	0.0109125	OpenSea
male	cg15008401	chr4	102267974	PPP3CA (+662)	3.64914	0.960416	0.000144963	0.0380022	Island
male	cg15027815	chr1	202131184	PTPN7 (-476)	1.50501	0.355897	2.3496e-05	0.0137671	OpenSea
male	cg15030196	chr1	210474523	HHAT (-27,726), SERTAD4 (+68,380)	2.56337	0.638709	5.98615e-05	0.0235689	OpenSea
male	cg15033662	chr5	179373833	TBC1D9B (-38,975), RNF130 (+125,284)	-1.65898	0.431639	0.000121324	0.0345087	OpenSea
male	cg15045554	chr6	56733060	DST (-225,267), BEND6 (-87,029)	1.04496	0.258258	5.20629e-05	0.0216238	OpenSea
male	cg15049636	chr17	31605952	ASIC2 (+14,053), SPACA3 (+287,066)	-1.58732	0.408964	0.000103897	0.031536	OpenSea
male	cg15049938	chr13	100123746	GPR183 (-164,088), TM9SF2 (-29,924)	1.06997	0.258054	3.37888e-05	0.0170404	OpenSea
male	cg15051882	chr22	41600182	L3MBTL2 (-1,026)	1.43278	0.373627	0.000125679	0.0351942	N_Shore
male	cg15059656	chr21	46874452	COL18A1 (-950)	-2.37623	0.561102	2.28614e-05	0.0135711	N_Shore
male	cg15067386	chr3	46787073	PRSS45 (-829)	2.39146	0.594202	5.70567e-05	0.0229148	OpenSea
male	cg15085086	chr6	154360894	OPRM1 (+29,259), IPCEF1 (+290,320)	-0.822797	0.192966	2.00841e-05	0.0126208	Island
male	cg15089221	chr9	137510384	COL5A1 (-23,235), RXRA (+291,959)	2.05049	0.483396	2.21693e-05	0.0133395	OpenSea
male	cg15094133	chr10	102729046	SEMA4G (-3,545)	1.66922	0.361991	4.00328e-06	0.00478694	N_Shore
male	cg15094912	chr21	46707781	POFUT2 (+31)	2.00363	0.448522	7.926e-06	0.00713658	Island
male	cg15095728	chr15	92636203	ST8SIA2 (-300,854), SLCO3A1 (+239,279)	1.90472	0.442441	1.66974e-05	0.0112961	OpenSea
male	cg15123011	chr20	42136729	L3MBTL1 (+410)	-1.62466	0.435838	0.000193249	0.0444327	Island
male	cg15131282	chr2	233925030	INPP5D (-158)	2.57845	0.697451	0.000218199	0.0476998	N_Shore
male	cg15144319	chr2	239799904	TWIST2 (+43,232), HDAC4 (+522,738)	-2.5735	0.537242	1.66606e-06	0.00273167	OpenSea
male	cg15145353	chr2	159518055	DAPL1 (-133,773), PKP4 (+204,432)	-2.12259	0.37841	2.03216e-08	0.000152566	OpenSea
male	cg15151685	chr11	69453354	CCND1 (-2,500)	-2.03553	0.513918	7.4697e-05	0.0264338	Island
male	cg15158875	chr12	27575810	SMCO2 (-43,932), ARNTL2 (+89,823)	-1.43852	0.388816	0.000215825	0.047415	OpenSea
male	cg15162869	chr22	32027605	PISD (-3,399)	-1.72067	0.452482	0.000143107	0.0377065	S_Shore
male	cg15170740	chr12	129302461	SLC15A4 (+6,066), TMEM132C (+550,514)	1.13142	0.293445	0.000115418	0.0334512	OpenSea
male	cg15185876	chr9	139717968	PHPT1 (-25,577), RABL6 (+15,595)	-1.70945	0.452559	0.000158542	0.0399378	S_Shore
male	cg15189828	chr3	150905511	GPR171 (+15,467), MED12L (+100,836)	1.70418	0.366603	3.34258e-06	0.00427955	OpenSea
male	cg15202738	chr19	53636108	ZNF415 (+32)	-0.758566	0.137779	3.6773e-08	0.000230117	Island
male	cg15206111	chr6	150158473	LRP11 (+26,688), PCMT1 (+87,895)	1.40885	0.280643	5.16478e-07	0.00131471	OpenSea
male	cg15208342	chr4	150071081	DCLK2 (-929,098), NR3C2 (-707,410)	0.688217	0.169645	4.97487e-05	0.0210745	OpenSea
male	cg15223433	chr12	110161372	MMAB (-149,694), TRPV4 (+91,323)	-2.65733	0.710002	0.000182044	0.043124	OpenSea
male	cg15230103	chr10	99643925	GOLGA7B (+33,930), CRTAC1 (+146,659)	-1.35606	0.328914	3.74247e-05	0.0181702	OpenSea
male	cg15241224	chr12	42836362	PRICKLE1 (+41,434), PPHLN1 (+116,395)	-1.29758	0.273673	2.12305e-06	0.00316952	OpenSea
male	cg15241633	chr7	86415945	GRM3 (+142,716), KIAA1324L (+273,069)	-0.587964	0.147625	6.81038e-05	0.0252426	Island
male	cg15243163	chr11	125050755	PKNOX2 (+16,154), FEZ1 (+315,450)	-2.25036	0.462494	1.14046e-06	0.00214986	OpenSea
male	cg15256698	chr18	61564358	SERPINB10 (-10,866), SERPINB2 (+9,420)	1.23381	0.333057	0.000211809	0.0467656	OpenSea
male	cg15260691	chr2	86073878	ST3GAL5 (+42,258), ATOH8 (+92,862)	-1.40151	0.282834	7.22427e-07	0.00158162	OpenSea
male	cg15275427	chr10	43634384	CSGALNACT2 (+451)	-0.963311	0.255808	0.000166048	0.0409898	S_Shore
male	cg15299008	chr14	36989582	NKX2-1 (-150)	1.08362	0.202606	8.8737e-08	0.000428829	Island
male	cg15306863	chr10	459908	DIP2C (+275,697), ZMYND11 (+279,485)	-0.86282	0.216575	6.77832e-05	0.0251362	Island
male	cg15319311	chr4	145568991	ABCE1 (-450,092), HHIP (+1,819)	1.51982	0.332672	4.91127e-06	0.00530939	S_Shore
male	cg15321293	chr3	36422198	STAC (+363)	0.67529	0.181905	0.000205362	0.0458558	Island
male	cg15344634	chr7	73622750	LAT2 (-997)	1.7228	0.443653	0.000103086	0.0313995	OpenSea
male	cg15381708	chr4	99917024	METAP1 (+254)	2.5577	0.658033	0.000101539	0.0312012	Island
male	cg15384392	chr11	46721921	ZNF408 (-446), ARHGAP1 (+227)	-2.57746	0.559764	4.13376e-06	0.00486433	N_Shore
male	cg15391723	chr3	65364188	ADAMTS9 (-690,513), MAGI1 (+659,794)	1.87142	0.468607	6.50831e-05	0.0245224	N_Shore
male	cg15395863	chr12	15268704	RERG (+105,646), PDE6H (+142,749)	1.18948	0.250967	2.14146e-06	0.00318435	OpenSea
male	cg15403329	chr10	89309268	PAPSS2 (-110,207), MINPP1 (+44,637)	-1.6488	0.420312	8.75212e-05	0.0288643	OpenSea
male	cg15408905	chr2	235331723	ARL4C (+73,973), SPP2 (+372,381)	2.03733	0.537493	0.000150379	0.0386993	OpenSea
male	cg15413138	chr22	30624629	LIF (+18,210), HORMAD2 (+148,467)	0.952641	0.253317	0.000169465	0.0415136	OpenSea
male	cg15439221	chr12	113826888	SDS (+14,804), PLBD2 (+30,514)	2.19717	0.565755	0.000102922	0.0313995	OpenSea
male	cg15444753	chr15	65476708	CLPX (+971)	1.72072	0.363427	2.19387e-06	0.00323664	N_Shore
male	cg15459336	chr4	48637722	FRYL (+144,593), ZAR1 (+145,454)	1.33167	0.354516	0.000172452	0.0418617	OpenSea
male	cg15461781	chr12	25705953	IFLTD1 (+263)	-0.89723	0.243835	0.000233552	0.0494045	OpenSea
male	cg15482867	chr1	94104179	FNBP1L (+190,492), BCAR3 (+208,526)	-1.3929	0.259025	7.55375e-08	0.000377453	OpenSea
male	cg15483030	chr1	5935144	NPHP4 (+117,386)	0.651585	0.143628	5.71615e-06	0.00583002	N_Shelf
male	cg15485817	chr17	79791312	FAM195B (-6,775), PPP1R27 (+1,596)	0.943392	0.24644	0.000129146	0.0356283	Island
male	cg15493915	chr19	10246650	EIF3G (-16,073), DNMT1 (+59,104)	-1.17014	0.257517	5.52127e-06	0.00571877	OpenSea
male	cg15494169	chr11	12285039	MICALCL (-23,407), MICAL2 (+152,902)	1.20473	0.303878	7.35438e-05	0.0262609	OpenSea
male	cg15500482	chr14	59729844	DAAM1 (-328)	-2.18587	0.592856	0.000226901	0.0486961	OpenSea
male	cg15511049	chr17	60884184	MARCH10 (+1,510), MRC2 (+179,423)	0.769325	0.20174	0.000137043	0.0369117	N_Shore
male	cg15524162	chr20	44501353	ZSWIM1 (-8,512), ZSWIM3 (+15,098)	-1.09179	0.263395	3.39724e-05	0.0170822	OpenSea
male	cg15524775	chr4	1338506	UVSSA (-2,597)	-1.3627	0.278552	9.97764e-07	0.00198741	N_Shore
male	cg15538753	chr10	70317995	TET1 (-2,417)	1.5834	0.385764	4.05043e-05	0.0190696	N_Shelf
male	cg15554087	chr1	8404216	SLC45A1 (+26,331), RERE (+473,307)	-2.01466	0.535301	0.000167483	0.0411816	S_Shore
male	cg15580458	chr10	121155124	RGS10 (+147,095), GRK5 (+188,024)	-3.42934	0.744774	4.1339e-06	0.00486433	OpenSea
male	cg15589939	chr7	624495	PDGFA (-65,465), PRKAR1B (+128,348)	-1.0636	0.265964	6.36019e-05	0.0242441	OpenSea
male	cg15591624	chr12	129177486	SLC15A4 (+131,041), TMEM132C (+425,539)	-1.92501	0.44654	1.62552e-05	0.0111172	OpenSea
male	cg15592184	chr17	39334982	KRTAP4-2 (-523)	1.36146	0.335628	4.98231e-05	0.0210745	OpenSea
male	cg15597107	chr3	50567845	CACNA2D2 (-26,992), C3orf18 (+37,336)	-1.07236	0.265322	5.30568e-05	0.0219255	OpenSea
male	cg15600176	chr7	107612551	LAMB1 (+31,148), DLD (+81,137)	2.45553	0.468311	1.57667e-07	0.000626442	OpenSea
male	cg15602135	chr22	49445760	FAM19A5 (+560,489), BRD1 (+772,691)	-1.49495	0.327671	5.05867e-06	0.00541332	N_Shore
male	cg15604190	chr1	6052593	NPHP4 (-63)	-0.723432	0.194751	0.000203492	0.0456009	Island
male	cg15609308	chr2	88997989	RPIA (+6,828)	-2.78537	0.748957	0.000200012	0.0451785	OpenSea
male	cg15612330	chr3	119396954	COX17 (-705)	-1.62242	0.404327	6.00424e-05	0.0236062	S_Shore
male	cg15646987	chr14	53418812	FERMT2 (-998)	1.3885	0.248045	2.17114e-08	0.00015829	S_Shore
male	cg15649077	chr16	15594897	C16orf45 (+66,746), KIAA0430 (+142,125)	-2.1901	0.467921	2.86185e-06	0.00386887	OpenSea
male	cg15660700	chr6	135011060	SGK1 (-371,865), ALDH8A1 (+260,199)	2.10437	0.460932	4.98417e-06	0.00536114	OpenSea
male	cg15671350	chr11	31194870	MPPED2 (-592,828), DCDC1 (+196,450)	0.966781	0.235754	4.11705e-05	0.0192231	OpenSea
male	cg15693464	chr1	51452513	C1orf185 (-115,392), CDKN2C (+26,097)	1.60407	0.364203	1.06108e-05	0.00860474	OpenSea
male	cg15697786	chr12	71057100	PTPRB (-25,881), PTPRR (+257,522)	1.12733	0.26278	1.78673e-05	0.0117798	OpenSea
male	cg15703886	chr20	56240455	ZBP1 (-44,927), PMEPA1 (+44,502)	-2.74599	0.398595	5.61183e-12	5.04026e-07	S_Shore
male	cg15718448	chr8	111930817	KCNV1 (-942,742)	1.16993	0.299134	9.18924e-05	0.0294894	OpenSea
male	cg15719296	chr19	42490239	RABAC1 (-26,698), ATP1A3 (+8,142)	-2.5803	0.551584	2.89712e-06	0.00386977	OpenSea
male	cg15722606	chr6	30524253	PRR3 (-409), GNL1 (+697)	-1.24299	0.307583	5.31872e-05	0.0219451	Island
male	cg15724252	chr8	97273336	PTDSS1 (-606), MTERFD1 (+480)	1.12839	0.296363	0.000140398	0.0373997	N_Shore
male	cg15737218	chr7	117793361	CTTNBP2 (-279,801), NAA38 (-30,724)	1.10367	0.284569	0.000105148	0.0317038	OpenSea
male	cg15745238	chr3	55547635	WNT5A (-23,663), ERC2 (+954,755)	1.55776	0.416361	0.000183026	0.0432413	OpenSea
male	cg15760123	chr7	73818414	GTF2IRD1 (-49,885), CLIP2 (+114,610)	-1.65826	0.448401	0.00021716	0.0475708	OpenSea
male	cg15761917	chr12	108002144	PWP1 (-77,364), BTBD11 (+289,955)	1.87559	0.502289	0.000188399	0.0438546	OpenSea
male	cg15771092	chr22	44321586	SAMM50 (-29,714), PNPLA3 (+1,968)	2.61357	0.603905	1.50619e-05	0.0106502	S_Shore
male	cg15778089	chr3	35721037	STAC (-700,798), ARPP21 (+39,160)	2.47943	0.620489	6.44418e-05	0.0243903	OpenSea
male	cg15812563	chr5	40730080	TTC33 (+25,996), PTGER4 (+50,481)	-0.709299	0.1827	0.000103468	0.0314692	OpenSea
male	cg15819109	chr11	1096334	MUC5AC (-55,245), MUC2 (+21,460)	-1.3035	0.332242	8.73289e-05	0.028851	Island
male	cg15827771	chr15	58856164	LIPC (+153,397), ADAM10 (+186,012)	1.28961	0.290081	8.76077e-06	0.00763197	OpenSea
male	cg15832311	chr2	242675047	GAL3ST2 (-41,192), D2HGDH (+1,054)	-1.80505	0.291572	5.9882e-10	1.28478e-05	Island
male	cg15840462	chr1	969744	AGRN (+14,242), RNF223 (+39,942)	1.27671	0.326777	9.34605e-05	0.0297838	Island
male	cg15841349	chr12	129348564	GLT1D1 (+10,484)	1.26431	0.335017	0.000160729	0.0401737	OpenSea
male	cg15857656	chr11	8403076	LMO1 (-117,672), STK33 (+94,294)	1.06933	0.28564	0.000181375	0.0430784	OpenSea
male	cg15864273	chr20	21142941	RALGAPA2 (-449,811), XRN2 (-141,000)	1.55286	0.368842	2.55265e-05	0.014467	OpenSea
male	cg15865484	chr1	159910291	TAGLN2 (-14,770), IGSF9 (+5,094)	2.02966	0.533198	0.000140898	0.0374742	OpenSea
male	cg15872683	chr10	3215036	PITRM1 (-34)	-0.84039	0.212159	7.45935e-05	0.0264338	Island
male	cg15895925	chr1	33810859	A3GALT2 (-24,161), PHC2 (+30,334)	1.05465	0.257167	4.11323e-05	0.0192207	N_Shelf
male	cg15908308	chr4	43459582	GRXCR1 (+564,299), KCTD8 (+991,241)	1.68743	0.433456	9.90247e-05	0.0307786	OpenSea
male	cg15908398	chr12	112037868	ATXN2 (-389)	-0.920588	0.232104	7.30045e-05	0.0261821	S_Shore
male	cg15919680	chr7	72395468	TRIM74 (+44,528), POM121 (+45,533)	2.38262	0.531529	7.37463e-06	0.00682002	Island
male	cg15922482	chr17	9335613	STX8 (+143,939), NTN1 (+410,755)	-0.677881	0.182453	0.0002029	0.0455601	OpenSea
male	cg15938865	chr20	57227102	STX16-NPEPL1 (+613), STX16 (+764)	2.0034	0.540643	0.000210909	0.0466369	S_Shore
male	cg15940720	chr12	62786841	MON2 (-73,755), USP15 (+132,704)	-0.935524	0.239896	9.63082e-05	0.0302346	OpenSea
male	cg15943396	chr5	159436103	TTC1 (-16)	-1.43536	0.381226	0.000166463	0.0410384	OpenSea
male	cg15954335	chr11	69455728	CCND1 (-126)	-1.87753	0.298365	3.11957e-10	7.80863e-06	Island
male	cg15964957	chr5	137445723	WNT8A (+25,950), NME5 (+29,380)	1.66193	0.440404	0.000160881	0.0401737	OpenSea
male	cg15978608	chr5	95359375	ELL2 (-61,601), PCSK1 (+409,608)	-1.70748	0.390443	1.22445e-05	0.00946946	OpenSea
male	cg15998962	chr2	25565459	DNMT3A (-1)	2.0508	0.515347	6.90747e-05	0.0254114	Island
male	cg15999547	chr1	33360449	TMEM54 (+6,509), HPCA (+8,414)	2.37564	0.502383	2.2591e-06	0.00330045	S_Shore
male	cg16001522	chr1	164899627	PBX1 (+370,756), LMX1A (+426,324)	2.1153	0.560472	0.000160557	0.0401492	OpenSea
male	cg16006492	chr15	40602451	PLCB2 (-2,329)	3.51298	0.853896	3.88762e-05	0.0186183	OpenSea
male	cg16007450	chr16	4838629	SEPT12 (-108), SMIM22 (+173)	1.35363	0.356641	0.00014735	0.0382211	OpenSea
male	cg16007772	chr14	59950363	JKAMP (-797), L3HYPDH (+784)	1.34661	0.316038	2.0359e-05	0.0127471	N_Shore
male	cg16031878	chr1	24969146	SRRM1 (-356)	0.751992	0.196595	0.000130724	0.0358792	Island
male	cg16041720	chr11	125791035	DDX25 (+16,778), CDON (+142,151)	1.84154	0.480131	0.000125311	0.0351332	OpenSea
male	cg16042094	chr6	158252033	SYNJ2 (-150,885), SNX9 (+7,738)	-1.39778	0.362617	0.00011588	0.0334814	OpenSea
male	cg16044305	chr17	3602004	P2RX5 (-2,307)	-1.81548	0.487945	0.00019869	0.0450504	S_Shelf
male	cg16045977	chr6	49411637	MUT (+19,266)	0.76755	0.188942	4.85814e-05	0.0208227	OpenSea
male	cg16051415	chr2	128146131	MAP3K2 (-91)	1.01176	0.274622	0.000229447	0.0488793	S_Shore
male	cg16053889	chr1	59362544	FGGY (-400,108), JUN (-112,760)	2.79426	0.651538	1.79708e-05	0.0118114	OpenSea
male	cg16055159	chr3	101446936	NXPE3 (-57,307), CEP97 (+4,168)	-1.47784	0.400611	0.000225159	0.0484855	S_Shelf
male	cg16067739	chr4	2063566	NAT8L (+2,328), POLN (+180,281)	-1.3441	0.358064	0.00017417	0.0421631	N_Shore
male	cg16072427	chr14	105930184	CRIP2 (-9,114), MTA1 (+44,026)	-1.5855	0.372585	2.08667e-05	0.0128755	N_Shore
male	cg16075164	chr13	44682265	SMIM2 (+53,127), LACC1 (+228,846)	1.2106	0.279825	1.51659e-05	0.0106642	OpenSea
male	cg16084740	chr1	157109314	ETV3 (-1,156)	0.8559	0.225709	0.000149411	0.0385626	S_Shore
male	cg16085471	chr11	11480529	CSNK2A3 (-105,626), GALNT18 (+163,022)	-1.50535	0.383379	8.618e-05	0.0286225	OpenSea
male	cg16090786	chr8	30670267	PPP2CB (+120)	-1.58238	0.421027	0.000171011	0.0417483	Island
male	cg16096631	chr1	42092165	EDN2 (-141,824), HIVEP3 (+292,003)	-2.67267	0.707747	0.000159168	0.040049	OpenSea
male	cg16097205	chr17	60771270	MRC2 (+66,509), MARCH10 (+114,424)	-2.0314	0.532996	0.000138244	0.0370758	OpenSea
male	cg16098750	chr9	140141463	FAM166A (+758)	-1.53976	0.365636	2.5403e-05	0.0144515	OpenSea
male	cg16114651	chr7	73867797	GTF2IRD1 (-502)	-1.62394	0.43317	0.000177568	0.0425604	Island
male	cg16124154	chr7	19151658	TWIST1 (+5,636), HDAC9 (+615,733)	1.55072	0.309143	5.27059e-07	0.00132814	N_Shore
male	cg16124293	chr16	83208972	HSBP1 (-632,475), CDH13 (+548,403)	1.26656	0.289292	1.197e-05	0.00936321	OpenSea
male	cg16131053	chr18	45459276	SMAD2 (-1,765)	1.68979	0.392778	1.69145e-05	0.0114223	S_Shore
male	cg16148956	chr8	54140771	OPRK1 (+23,485), NPBWR1 (+289,781)	1.42959	0.36598	9.37664e-05	0.0298357	OpenSea
male	cg16163230	chr16	85143080	FAM92B (+3,033), KIAA0513 (+46,263)	1.21579	0.297095	4.27184e-05	0.0195321	OpenSea
male	cg16165759	chr5	152351427	NMUR2 (-566,588), GRIA1 (-520,304)	-2.76031	0.636685	1.45467e-05	0.0104777	OpenSea
male	cg16169129	chr12	20847154	SLCO1C1 (-1,244)	2.24003	0.447071	5.4303e-07	0.00134895	OpenSea
male	cg16176378	chr8	34843233	UNC5D (-249,741)	1.60973	0.434191	0.000209371	0.0464197	OpenSea
male	cg16189994	chr11	34024039	LMO2 (-110,204), CAPRIN1 (-49,190)	1.44071	0.31668	5.3791e-06	0.00564944	OpenSea
male	cg16199877	chr9	75540698	ALDH1A1 (+27,272), TMC1 (+403,982)	1.23698	0.233329	1.14899e-07	0.000509839	OpenSea
male	cg16200569	chr12	56436204	RPS26 (+568)	2.58663	0.697542	0.000208738	0.0463438	Island
male	cg16217427	chr11	12069574	MICAL2 (-62,563), DKK3 (-38,946)	1.62305	0.412686	8.39318e-05	0.028238	OpenSea
male	cg16218764	chr15	47043539	SEMA6D (-967,146)	-1.17854	0.2998	8.45596e-05	0.028342	OpenSea
male	cg16226745	chr15	91643376	SV2B (-138)	-2.45458	0.588957	3.07727e-05	0.0161765	Island
male	cg16232258	chr2	203877704	CYP20A1 (-225,958), WDR12 (-100,756)	-2.0228	0.549441	0.00023181	0.0492152	N_Shore
male	cg16232289	chr4	123140137	ADAD1 (-160,030), KIAA1109 (+66,650)	1.39158	0.364807	0.000136429	0.0367799	OpenSea
male	cg16237600	chr4	129448799	JADE1 (-281,979), PGRMC2 (-238,816)	1.13099	0.287603	8.40829e-05	0.0282762	OpenSea
male	cg16244683	chr17	65287301	HELZ (-46,003), PSMD12 (+75,441)	2.40813	0.599869	5.95887e-05	0.0235061	OpenSea
male	cg16247183	chr1	225865110	SRP9 (-100,420), ENAH (-24,267)	-0.576347	0.156116	0.000222688	0.048255	Island
male	cg16256643	chr19	14683110	NDUFB7 (-237)	-1.06404	0.268084	7.21533e-05	0.026029	S_Shore
male	cg16258723	chr16	57682359	GPR97 (-19,739), GPR56 (+19,941)	1.50182	0.382771	8.72525e-05	0.02885	OpenSea
male	cg16268214	chr12	49351537	ENSG00000272822 (-390), ARF3 (-204)	1.69141	0.324048	1.79267e-07	0.000666422	S_Shore
male	cg16288865	chr6	11556550	TMEM170B (+18,040), ADTRP (+222,485)	-1.82314	0.403212	6.13906e-06	0.00605785	OpenSea
male	cg16289642	chr7	18442581	PRPS1L1 (-375,096), HDAC9 (-93,344)	-1.5563	0.422747	0.000231961	0.0492195	OpenSea
male	cg16290727	chr16	80794899	CDYL2 (+43,326), DYNLRB2 (+220,046)	2.05858	0.510759	5.5675e-05	0.0225746	OpenSea
male	cg16292773	chr12	66211550	HMGA2 (-6,360), MSRB3 (+539,128)	-1.56903	0.406141	0.000111878	0.0329076	OpenSea
male	cg16313026	chr7	155250213	EN2 (-610)	1.66555	0.427256	9.68948e-05	0.0303175	Island
male	cg16319192	chr8	142251291	SLC45A4 (-12,619), GPR20 (+126,075)	1.75999	0.379748	3.57614e-06	0.00446829	OpenSea
male	cg16327381	chr3	119498036	NR1I2 (-3,520)	1.16527	0.211392	3.54037e-08	0.000223411	OpenSea
male	cg16339096	chr3	46934204	NBEAL2 (-86,968), PTH1R (+9,358)	1.10315	0.217747	4.05831e-07	0.00115452	Island
male	cg16343710	chr1	24899693	SRRM1 (-69,809), NCMAP (+17,092)	2.46942	0.556819	9.21271e-06	0.0078526	OpenSea
male	cg16369879	chr11	124746595	ROBO3 (+11,314), ROBO4 (+21,581)	4.61473	1.19063	0.000106242	0.0319379	Island
male	cg16393730	chr1	235832948	GNG4 (-19,656), LYST (+197,271)	-1.4475	0.314859	4.28044e-06	0.00494512	OpenSea
male	cg16394646	chr7	139416078	HIPK2 (+61,438), CLEC2L (+207,477)	-2.19213	0.554034	7.60044e-05	0.0266702	N_Shore
male	cg16402846	chr10	74831165	PLA2G12B (-116,630), P4HA1 (+25,566)	1.42509	0.28742	7.114e-07	0.00156203	OpenSea
male	cg16404865	chr11	17756986	KCNC1 (+628)	0.609282	0.163723	0.000198115	0.0450412	Island
male	cg16411668	chr4	123704747	FGF2 (-43,115), BBS12 (+50,891)	4.04074	0.845779	1.77458e-06	0.0028353	OpenSea
male	cg16412142	chr4	47977350	NFXL1 (-60,795), CNGA1 (+6,201)	-1.83637	0.481309	0.000135986	0.0367326	OpenSea
male	cg16414425	chr6	31865522	EHMT2 (-62)	-1.74185	0.44592	9.37635e-05	0.0298357	S_Shore
male	cg16422596	chr4	32501010	NONE	1.62351	0.421644	0.000117908	0.033872	OpenSea
male	cg16457489	chr5	126345185	MARCH3 (+21,314), LMNB1 (+232,346)	1.00376	0.269071	0.000191139	0.0441945	OpenSea
male	cg16458059	chr20	58389650	SYCP2 (+119,059), PHACTR3 (+210,048)	1.39089	0.352263	7.86609e-05	0.0272208	OpenSea
male	cg16464939	chr9	35477526	RUSC2 (-61,102), UNC13B (+315,468)	1.44187	0.381485	0.00015706	0.0397513	OpenSea
male	cg16469223	chr3	184095245	CHRD (-2,615), THPO (+686)	-2.72138	0.599125	5.56564e-06	0.00572525	N_Shelf
male	cg16478897	chr16	11444105	RMI2 (+4,818), ENSG00000188897 (+173,338)	2.25863	0.55968	5.44687e-05	0.0222659	OpenSea
male	cg16485048	chr10	13749193	PRPF18 (+120,267), FRMD4A (+623,689)	-1.18501	0.27768	1.97646e-05	0.0124827	OpenSea
male	cg16488639	chr12	12966464	DDX47 (+185)	-1.19006	0.278459	1.92222e-05	0.0122459	S_Shore
male	cg16491437	chr11	60757101	CD5 (-112,765), CD6 (+17,950)	1.41413	0.365172	0.000107723	0.0322154	OpenSea
male	cg16503437	chr2	46207666	EPAS1 (-316,874), PRKCE (+328,754)	1.69492	0.297826	1.26328e-08	0.000107972	OpenSea
male	cg16512376	chr9	21527787	MTAP (-274,754), IFNE (-45,476)	1.67251	0.383476	1.29203e-05	0.00979044	OpenSea
male	cg16513167	chr13	39612418	NHLRC3 (-36)	3.58088	0.90773	7.98406e-05	0.0274897	Island
male	cg16513277	chr17	2031491	SRR (-175,506), HIC1 (+71,888)	-1.01798	0.224894	5.99766e-06	0.00598121	OpenSea
male	cg16518672	chr11	61919998	SCGB1D1 (-37,689), INCENP (+28,554)	-1.25467	0.336928	0.00019621	0.0448333	OpenSea
male	cg16519007	chr6	164003683	QKI (+168,009)	1.05626	0.25551	3.5659e-05	0.0176168	OpenSea
male	cg16525066	chr16	65152097	CDH11 (+4,003)	2.08994	0.478324	1.24642e-05	0.00958993	N_Shelf
male	cg16540676	chr20	61822907	BHLHE23 (-184,521), YTHDF1 (+24,678)	-1.59177	0.396412	5.93323e-05	0.0234622	S_Shore
male	cg16542929	chr11	74204902	LIPT2 (-125)	1.28179	0.339508	0.000159728	0.0400636	S_Shore
male	cg16560389	chr10	133318201	PPP2R2D (-429,753)	0.846891	0.195488	1.47641e-05	0.0105489	Island
male	cg16565002	chr3	29507737	RBMS3 (+184,901)	1.87059	0.403916	3.63681e-06	0.00448013	OpenSea
male	cg16565562	chr5	52786484	NDUFS4 (-69,980), FST (+10,246)	1.36101	0.339628	6.14006e-05	0.0238283	OpenSea
male	cg16566595	chr18	30090866	GAREM (-40,472), KLHL14 (+262,158)	-1.80859	0.354624	3.3964e-07	0.00104958	OpenSea
male	cg16578864	chr17	80138860	FASN (-82,653), CCDC57 (+31,828)	-2.01756	0.519285	0.000102219	0.031305	OpenSea
male	cg16580267	chr11	19262153	CSRP3 (-30,034), E2F8 (+1,013)	0.998602	0.265891	0.000172871	0.0419163	Island
male	cg16580280	chr1	158590613	OR10Z1 (+14,385), SPTA1 (+65,874)	-1.07003	0.285068	0.000174324	0.0421732	OpenSea
male	cg16584518	chr1	32473031	PTP4A2 (-69,044), KHDRBS1 (-6,398)	-1.35592	0.357603	0.000149622	0.0385626	OpenSea
male	cg16596755	chr4	5021778	CYTL1 (-580)	2.57808	0.674884	0.000133431	0.0362905	S_Shore
male	cg16600773	chr4	89452929	HERC3 (-60,644), PYURF (-7,966)	-2.37223	0.553615	1.82757e-05	0.0119142	OpenSea
male	cg16610204	chr1	179559909	TDRD5 (-1,115)	-1.31098	0.283042	3.62589e-06	0.00448013	N_Shore
male	cg16613978	chr20	55295527	TFAP2C (+91,170), BMP7 (+546,156)	1.65112	0.403695	4.31336e-05	0.0196237	OpenSea
male	cg16617758	chr19	5114202	KDM4B (+145,071), PTPRS (+226,611)	-1.19206	0.272901	1.25341e-05	0.00961	S_Shelf
male	cg16638238	chr1	32042050	TINAGL1 (-85)	-1.64997	0.373266	9.854e-06	0.00824175	OpenSea
male	cg16643589	chr16	23765810	CHP2 (-137)	2.25691	0.573576	8.32646e-05	0.0281017	N_Shore
male	cg16646645	chr15	31395221	MTMR10 (-111,415), TRPM1 (+58,254)	1.51363	0.348514	1.4048e-05	0.0102718	OpenSea
male	cg16654649	chr17	79269247	SLC38A10 (-143)	-0.82312	0.182085	6.16877e-06	0.00606843	Island
male	cg16664338	chr15	99970080	MEF2A (-135,824), LRRC28 (+178,514)	-1.80266	0.474655	0.000145961	0.0380723	OpenSea
male	cg16676871	chr16	87032893	FBXO31 (+384,469), FOXL1 (+420,779)	-1.62695	0.378868	1.75288e-05	0.0116697	OpenSea
male	cg16682138	chr20	30161203	ID1 (-31,882), HM13 (+58,973)	1.00677	0.235125	1.85357e-05	0.0119992	S_Shore
male	cg16685860	chr17	4710619	PLD2 (+229)	1.25826	0.209449	1.8842e-09	3.0759e-05	Island
male	cg16689962	chr6	32144119	RNF5 (-2,011), AGPAT1 (+737)	2.56069	0.627366	4.47159e-05	0.0199942	OpenSea
male	cg16704073	chr11	64702921	GPHA2 (+438)	-1.41936	0.316881	7.49408e-06	0.00688809	OpenSea
male	cg16704530	chr6	111889939	REV3L (-85,025), TRAF3IP2 (+37,509)	-2.52393	0.670915	0.000168617	0.0413657	OpenSea
male	cg16706324	chr11	5685914	HBG2 (-18,896), TRIM5 (+20,378)	1.77143	0.444884	6.84025e-05	0.0253158	OpenSea
male	cg16709893	chr7	107606272	LAMB1 (+37,427), DLD (+74,858)	1.64477	0.393781	2.95563e-05	0.0158083	OpenSea
male	cg16712575	chr12	15941775	EPS8 (+734)	1.96024	0.393412	6.27168e-07	0.00144467	Island
male	cg16730266	chr1	24104639	PITHD1 (-255)	0.870333	0.205719	2.32976e-05	0.0137108	Island
male	cg16735495	chr7	105690812	SYPL1 (+62,209), CDHR3 (+87,128)	2.27404	0.449686	4.26011e-07	0.00117612	OpenSea
male	cg16744885	chr12	28658151	FAR2 (-643,981), CCDC91 (+314,773)	-0.908931	0.229008	7.21788e-05	0.026029	OpenSea
male	cg16746353	chr22	22123755	YPEL1 (-33,633), MAPK1 (+98,163)	1.11824	0.226632	8.0496e-07	0.00170274	OpenSea
male	cg16764781	chr3	189347820	TP63 (-1,395)	0.990745	0.202692	1.01905e-06	0.0020094	OpenSea
male	cg16791411	chr12	122451808	BCL7A (-5,519), WDR66 (+96,041)	-1.11981	0.285125	8.586e-05	0.0286166	OpenSea
male	cg16809542	chr3	142686023	PAQR9 (-3,846)	-1.25451	0.338622	0.000211599	0.046762	S_Shelf
male	cg16818286	chr3	189561098	TP63 (+211,883), LEPREL1 (+277,619)	-2.45138	0.472347	2.10529e-07	0.000752824	OpenSea
male	cg16821949	chr20	35152532	MYL9 (-17,354), DLGAP4 (+258,275)	-1.9612	0.331898	3.44087e-09	4.95572e-05	OpenSea
male	cg16829752	chr9	2158492	VLDLR (-463,341), SMARCA2 (+136,548)	-0.863621	0.231024	0.000185324	0.0434935	OpenSea
male	cg16854480	chr4	17529466	LAP3 (-49,348), CLRN2 (+12,679)	-1.65777	0.34048	1.1221e-06	0.00213323	OpenSea
male	cg16861327	chr9	117110133	ORM2 (+17,985), AKNA (+46,551)	-1.81486	0.360702	4.86744e-07	0.00127356	OpenSea
male	cg16863604	chr20	1850670	SIRPG (-212,246), SIRPA (-25,271)	-1.82658	0.389097	2.6739e-06	0.00369104	OpenSea
male	cg16868298	chr7	120969033	WNT16 (-23)	-1.41762	0.322274	1.0885e-05	0.00875152	N_Shore
male	cg16874617	chr10	71008273	HK1 (-40,226), HKDC1 (+28,215)	-1.7559	0.466396	0.000166669	0.0410692	Island
male	cg16877606	chr11	6502695	ARFIP2 (-154), TIMM10B (+19)	0.593092	0.147928	6.08889e-05	0.0236988	Island
male	cg16882206	chr8	115466108	NONE	2.07578	0.401342	2.31484e-07	0.000812286	OpenSea
male	cg16883533	chr12	7079667	PHB2 (+320)	2.73294	0.514129	1.06263e-07	0.000486563	Island
male	cg16896606	chr2	235512520	SH3BP4 (-374,808), ARL4C (-106,824)	1.84735	0.465785	7.30559e-05	0.0261821	OpenSea
male	cg16897361	chr15	29227632	APBA2 (+96,513), NDNL2 (+334,400)	1.62683	0.380347	1.89234e-05	0.0121455	OpenSea
male	cg16908766	chr2	177326555	HNRNPA3 (-750,735), MTX2 (+192,409)	1.52744	0.27239	2.052e-08	0.000152566	OpenSea
male	cg16921950	chr7	56031855	GBAS (-418)	1.34342	0.348286	0.000114677	0.0333519	N_Shore
male	cg16936050	chr11	125962267	FAM118B (-119,041), CDON (-29,081)	1.34226	0.304957	1.07523e-05	0.00868926	OpenSea
male	cg16941662	chr4	16011778	FGFBP2 (-46,920), PROM1 (+73,545)	-2.09224	0.361817	7.35586e-09	7.88256e-05	OpenSea
male	cg16952429	chr4	186847469	PDLIM3 (-390,808), SORBS2 (+30,336)	1.6518	0.384678	1.75506e-05	0.0116697	OpenSea
male	cg16960034	chr15	76790998	ISL2 (+161,934), SCAPER (+406,677)	0.595047	0.161834	0.000236085	0.0497013	OpenSea
male	cg16971745	chr2	163175403	IFIH1 (-191)	-1.73332	0.415946	3.08419e-05	0.0161846	OpenSea
male	cg16973385	chr1	154680825	ADAR (-100,144), KCNN3 (+161,930)	1.42394	0.376395	0.000154892	0.0393617	OpenSea
male	cg16982513	chr1	204658739	NFASC (-139,042), LRRN2 (-67,407)	-1.77834	0.328657	6.26984e-08	0.000334702	S_Shelf
male	cg16983838	chr14	95083089	SERPINA3 (+4,362), GSC (+153,472)	-1.46806	0.361933	4.98852e-05	0.0210807	OpenSea
male	cg16995838	chr2	77212481	LRRTM4 (+537,012)	-1.39771	0.333711	2.80947e-05	0.0152989	OpenSea
male	cg17006443	chr11	70628938	SHANK2 (+229,433), CTTN (+384,292)	-2.76374	0.407906	1.24041e-11	6.91711e-07	OpenSea
male	cg17010023	chr10	134542031	NKX6-2 (+57,524), INPP5A (+190,708)	-1.47297	0.395819	0.000198187	0.045044	S_Shelf
male	cg17010972	chr1	24878411	NCMAP (-4,190)	2.22383	0.591948	0.000172101	0.0418512	OpenSea
male	cg17042926	chr1	204797566	NFASC (-215)	1.07011	0.20871	2.93982e-07	0.000935427	N_Shore
male	cg17052212	chr12	45653725	ARID2 (-469,722), ANO6 (+43,858)	1.50511	0.408164	0.000226455	0.0486437	OpenSea
male	cg17071948	chr6	29590143	GABBR1 (+10,818), OR2H2 (+34,461)	1.09427	0.289647	0.000158135	0.0398619	OpenSea
male	cg17078914	chr19	5474727	ZNRF4 (+19,302), SAFB2 (+148,263)	-4.14906	0.958487	1.49953e-05	0.0106231	N_Shelf
male	cg17080913	chr1	6328733	GPR153 (-7,699), ACOT7 (+117,139)	1.29817	0.259285	5.53561e-07	0.00134895	OpenSea
male	cg17081976	chr2	24347010	PFN4 (-664)	-1.82489	0.34501	1.22723e-07	0.000535796	S_Shore
male	cg17090012	chr9	90123546	CTSL (-216,887), DAPK1 (+10,751)	1.46667	0.397475	0.00022428	0.0484385	OpenSea
male	cg17095958	chr2	217009673	XRCC5 (+37,487), MARCH4 (+227,076)	-1.63252	0.408002	6.30065e-05	0.0242298	OpenSea
male	cg17105290	chr20	34824650	AAR2 (+244)	0.704033	0.166791	2.43169e-05	0.0140325	S_Shore
male	cg17112958	chr2	133426934	LYPD1 (+843)	-0.987026	0.230169	1.80074e-05	0.0118156	Island
male	cg17120366	chr10	28571322	MPP7 (-2,252)	0.88119	0.21037	2.80483e-05	0.0152891	OpenSea
male	cg17123881	chr11	128481324	FLI1 (-82,340), ETS1 (-23,872)	-1.14414	0.261541	1.21641e-05	0.00941692	OpenSea
male	cg17127121	chr12	52973897	KRT74 (-6,289), KRT72 (+21,424)	-1.82446	0.474955	0.000122364	0.0346858	OpenSea
male	cg17141594	chr10	64519722	ADO (-44,793), ZNF365 (+385,772)	-2.50832	0.557725	6.87842e-06	0.00650534	OpenSea
male	cg17146685	chr4	155832148	NPY2R (-297,632), RBM46 (+129,784)	1.44842	0.322966	7.29983e-06	0.00678427	OpenSea
male	cg17156599	chr10	114647278	TCF7L2 (-62,730), VTI1A (+440,263)	1.7473	0.458602	0.000138929	0.0371533	OpenSea
male	cg17159698	chr8	142842030	PTP4A3 (+439,938), TSNARE1 (+642,512)	1.22362	0.317372	0.000115508	0.0334512	Island
male	cg17162510	chr13	80341447	NDFIP2 (+286,161), SPRY2 (+572,346)	1.91956	0.456007	2.55932e-05	0.0144756	OpenSea
male	cg17165284	chr19	10829165	DNM2 (+359)	-1.51203	0.322007	2.65763e-06	0.00368211	Island
male	cg17165444	chr15	101405961	ALDH1A3 (-13,619), ASB7 (+263,223)	-1.44321	0.375417	0.00012091	0.0344593	OpenSea
male	cg17178661	chr6	43136440	SRF (-2,596)	2.49114	0.572625	1.35892e-05	0.0101035	N_Shelf
male	cg17189477	chr6	28105417	ZKSCAN8 (-4,298)	-1.22906	0.328214	0.000180602	0.0430403	S_Shore
male	cg17193062	chr3	32545455	CMTM6 (-556)	-1.96407	0.455362	1.60908e-05	0.0110476	S_Shore
male	cg17195230	chr6	145168602	UTRN (+555,638), EPM2A (+888,557)	0.583416	0.096289	1.36958e-09	2.44872e-05	OpenSea
male	cg17196465	chr3	50676567	DOCK3 (-36,104), MAPKAPK3 (+27,229)	2.40533	0.609982	8.03739e-05	0.0276018	OpenSea
male	cg17201563	chr2	65783594	MEIS1 (-878,937), SPRED2 (-124,284)	-2.00138	0.543225	0.000229376	0.0488781	OpenSea
male	cg17201587	chr14	23235877	OXA1L (+147)	-2.78864	0.727491	0.000126471	0.0352297	Island
male	cg17218498	chr8	494913	TDRP (+867)	0.657979	0.179063	0.00023825	0.0499889	Island
male	cg17246810	chr20	61197067	GATA5 (-146,042), SLCO4A1 (-76,729)	2.99976	0.782418	0.000126092	0.0351996	Island
male	cg17250122	chr1	27463484	FAM46B (-124,158), SLC9A1 (+17,916)	2.08278	0.529923	8.48244e-05	0.0283859	OpenSea
male	cg17254383	chr17	53363128	HLF (+20,756), MMD (+136,224)	-1.41427	0.362638	9.62159e-05	0.0302247	OpenSea
male	cg17273902	chr19	47104481	CALM3 (-11)	-1.20217	0.225223	9.41537e-08	0.000447663	Island
male	cg17276610	chr4	74734574	CXCL1 (-546)	1.64088	0.445689	0.000231705	0.0492123	N_Shore
male	cg17285378	chr5	153594768	SAP30L (-230,748), GALNT10 (+24,479)	0.782124	0.157891	7.28626e-07	0.00159055	OpenSea
male	cg17288785	chr9	4679518	CDC37L1 (-47)	0.842933	0.218124	0.000111333	0.0328115	Island
male	cg17289734	chr3	50310641	LSMEM2 (-5,816), GNAI2 (+37,258)	-1.62977	0.419183	0.000101088	0.0311236	Island
male	cg17290674	chr20	5695792	CHGB (-196,283), GPCPD1 (-104,121)	-1.83464	0.37521	1.01024e-06	0.00200694	OpenSea
male	cg17295497	chr22	40170091	GRAP2 (-126,994), CACNA1I (+203,334)	1.24271	0.273256	5.42153e-06	0.00566233	OpenSea
male	cg17297745	chr19	58596926	ZNF135 (+26,320), ZSCAN18 (+32,866)	-1.52285	0.331794	4.43781e-06	0.00506754	Island
male	cg17298331	chr1	52237674	NRD1 (+106,802), OSBPL9 (+154,911)	0.996565	0.268031	0.000200732	0.0452375	OpenSea
male	cg17325097	chr22	46849268	CELSR1 (+83,798), TRMU (+117,947)	-1.13821	0.308538	0.000225095	0.0484855	OpenSea
male	cg17326090	chr22	28198472	MN1 (-987)	2.46669	0.64804	0.000141011	0.0374742	Island
male	cg17326403	chr5	645659	CEP72 (+33,273), TPPP (+47,850)	1.56157	0.37703	3.44636e-05	0.0172188	N_Shore
male	cg17328085	chr8	75916668	HNF4G (-535,435), CRISPLD1 (+19,919)	1.46971	0.388211	0.000153183	0.0391576	OpenSea
male	cg17337233	chr2	240867908	HDAC4 (-545,266), NDUFA10 (+96,910)	1.38717	0.303782	4.96359e-06	0.00535536	N_Shore
male	cg17341703	chr6	88182369	SLC35A1 (-325)	1.90454	0.403142	2.30977e-06	0.00332915	Island
male	cg17352548	chr10	88437297	BMPR1A (-79,109), LDB3 (+9,092)	-2.22688	0.587756	0.000151385	0.0388782	OpenSea
male	cg17362523	chr5	14680767	FAM105B (+15,911), ANKH (+191,119)	-1.51723	0.399623	0.000146667	0.0381361	OpenSea
male	cg17367243	chr17	70801709	SLC39A11 (+287,117), SOX9 (+684,549)	1.19684	0.297738	5.82498e-05	0.0232052	OpenSea
male	cg17385695	chr6	11328390	TMEM170B (-210,120), NEDD9 (-95,476)	1.93502	0.405851	1.8624e-06	0.0029105	OpenSea
male	cg17387062	chr12	13689734	EMP1 (+340,085), GRIN2B (+443,318)	1.10436	0.290035	0.000140287	0.0373967	OpenSea
male	cg17402332	chr7	37823654	NME8 (-64,544), GPR141 (+100,180)	-2.55361	0.629602	4.99387e-05	0.0210814	OpenSea
male	cg17404605	chr19	7968429	MAP2K7 (-346)	2.01479	0.524561	0.00012258	0.0346858	Island
male	cg17425550	chr2	129260966	HS6ST1 (-184,816)	-1.94446	0.460003	2.3676e-05	0.0138431	OpenSea
male	cg17443200	chr20	3154502	ENSG00000088899 (-5,296), DDRGK1 (+30,828)	1.12051	0.283221	7.61139e-05	0.0266837	Island
male	cg17449416	chr2	233766212	C2orf82 (+31,871), NGEF (+111,769)	-2.50544	0.642125	9.5482e-05	0.0301263	S_Shore
male	cg17450902	chr4	102866095	BANK1 (+154,332), SLC39A8 (+400,200)	-1.38389	0.332746	3.19649e-05	0.0165012	OpenSea
male	cg17461944	chr6	147525772	STXBP5 (+104)	-1.71481	0.434892	8.04443e-05	0.0276018	Island
male	cg17468569	chr1	162041135	NOS1AP (+1,570), C1orf111 (+305,524)	-1.94373	0.4539	1.84981e-05	0.0119852	S_Shore
male	cg17477893	chr5	80597509	ZCCHC9 (+88)	0.847746	0.227182	0.000190287	0.0441164	Island
male	cg17486877	chr5	139875713	EIF4EBP3 (-51,537), ANKHD1-EIF4EBP3 (+94,221)	0.742065	0.192828	0.000118933	0.0340632	OpenSea
male	cg17491360	chr13	45384268	TSC22D1 (-233,568), NUFIP1 (+179,349)	2.0951	0.502306	3.03325e-05	0.0160746	OpenSea
male	cg17494863	chr2	101638916	RPL31 (+20,172), TBC1D8 (+128,798)	-1.47635	0.302094	1.02349e-06	0.0020094	OpenSea
male	cg17496877	chr10	134476628	NKX6-2 (+122,927), INPP5A (+125,305)	1.11501	0.241432	3.86882e-06	0.00468585	N_Shore
male	cg17499191	chr22	17579198	IL17RA (+13,350), CECR5 (+60,968)	-1.11014	0.267838	3.40059e-05	0.0170822	OpenSea
male	cg17507671	chr4	111542063	PITX2 (+2,195), ENPEP (+144,835)	-1.59326	0.422022	0.000159813	0.0400636	Island
male	cg17519283	chr2	119504813	EN1 (+100,440), INSIG2 (+658,764)	-1.31179	0.347468	0.000159822	0.0400636	OpenSea
male	cg17532812	chr5	138088151	CTNNA1 (-960)	-1.65727	0.397437	3.04729e-05	0.0161113	N_Shore
male	cg17540096	chr21	46572528	ADARB1 (+78,036), POFUT2 (+135,284)	-0.972378	0.26382	0.000228015	0.0487541	OpenSea
male	cg17552357	chr17	76932332	TIMP2 (-10,864), LGALS3BP (+43,858)	1.54992	0.253782	1.01342e-09	1.90158e-05	OpenSea
male	cg17561452	chr16	84224707	TAF1C (-4,091), ADAD2 (-36)	-1.52827	0.353768	1.56047e-05	0.0108827	N_Shore
male	cg17564371	chr12	56515961	ESYT1 (-6,089), ZC3H10 (+4,019)	-1.25766	0.298514	2.51945e-05	0.0143874	S_Shelf
male	cg17569842	chr4	3371566	HGFAC (-72,047), RGS12 (+55,693)	-1.33774	0.34999	0.000132256	0.0361124	N_Shelf
male	cg17578639	chr3	176862949	TBL1XR1 (+51,316)	-0.800357	0.198613	5.5841e-05	0.0226297	OpenSea
male	cg17602887	chr13	31037582	KATNAL1 (-155,962), HMGB1 (+154,151)	1.7083	0.370312	3.96639e-06	0.00476589	OpenSea
male	cg17610800	chr7	27281561	EVX1 (-602)	-1.76547	0.336121	1.50061e-07	0.000602597	N_Shore
male	cg17614568	chr21	35267600	ATP5O (+20,683), ITSN1 (+252,837)	2.22703	0.593849	0.000176713	0.0424776	OpenSea
male	cg17621338	chr19	54989568	LAIR2 (-24,444), CDC42EP5 (-5,158)	1.6318	0.426298	0.000129272	0.0356499	OpenSea
male	cg17646788	chr5	139125908	PSD2 (-49,497), CXXC5 (+98,032)	1.21895	0.303544	5.92648e-05	0.0234478	Island
male	cg17648852	chr3	196730476	PIGZ (-34,773), MFI2 (+26,210)	1.50849	0.323746	3.17004e-06	0.00413279	Island
male	cg17652770	chr4	509795	PDE6B (-109,599), PIGG (+16,777)	0.975108	0.243005	6.00268e-05	0.0236062	OpenSea
male	cg17655614	chr16	68770944	CDH1 (-183)	2.28621	0.618124	0.000216773	0.0475	N_Shore
male	cg17663727	chr6	1478000	FOXC1 (-132,680), FOXF2 (+87,932)	-1.55122	0.408371	0.00014554	0.0380594	OpenSea
male	cg17692568	chr15	81202447	MESDC2 (+79,771), KIAA1199 (+130,736)	-1.17005	0.284234	3.84673e-05	0.0184697	OpenSea
male	cg17705916	chr3	184602569	VPS8 (+72,639), EHHADH (+369,316)	1.83862	0.480171	0.000128617	0.0355999	OpenSea
male	cg17733194	chr12	16051349	DERA (-12,756), STRAP (+16,021)	0.881981	0.200823	1.12405e-05	0.00897012	OpenSea
male	cg17734698	chr12	129127968	SLC15A4 (+180,559), TMEM132C (+376,021)	2.80686	0.719689	9.61494e-05	0.0302226	OpenSea
male	cg17740093	chr1	22916803	C1QA (-46,195), EPHA8 (+26,747)	1.53487	0.410323	0.000183552	0.0432624	N_Shelf
male	cg17762331	chr12	7033470	ATN1 (-155)	1.49189	0.342351	1.31391e-05	0.00988635	N_Shelf
male	cg17763743	chr3	9343967	THUMPD3 (-60,768), SRGAP3 (-52,905)	2.55431	0.619548	3.74189e-05	0.0181702	OpenSea
male	cg17765009	chr19	37463280	ZNF420 (-106,101), ZNF568 (+56,038)	-1.31128	0.301062	1.32748e-05	0.0099189	N_Shore
male	cg17767285	chr6	84419202	SNAP91 (-76)	-1.02546	0.255362	5.92637e-05	0.0234478	Island
male	cg17785018	chr19	17644601	COLGALT1 (-21,801), PGLS (+22,164)	1.9081	0.518302	0.000231913	0.0492195	OpenSea
male	cg17821180	chr14	32901924	NPAS3 (-506,598), AKAP6 (+103,446)	1.6888	0.309524	4.86624e-08	0.000280673	OpenSea
male	cg17821934	chr2	183691521	FRZB (+40,368), DNAJC10 (+110,523)	-1.37055	0.330405	3.3525e-05	0.0169872	OpenSea
male	cg17848362	chr11	46662488	ATG13 (+23,339), ARHGAP1 (+59,660)	0.950135	0.239237	7.1416e-05	0.0258951	OpenSea
male	cg17851046	chr12	106979078	RFX4 (-15,836), POLR3B (+227,643)	-1.51359	0.344202	1.09564e-05	0.0087995	N_Shore
male	cg17852326	chr1	221055964	HLX (+4,266), DUSP10 (+859,553)	1.98781	0.51754	0.000122589	0.0346858	N_Shore
male	cg17859326	chr4	187455853	MTNR1A (+20,867), F11 (+268,755)	-1.22521	0.222943	3.89351e-08	0.000237495	OpenSea
male	cg17876758	chr7	56563742	NUPR1L (-379,650), ZNF479 (+643,828)	1.42999	0.284557	5.02561e-07	0.00128802	OpenSea
male	cg17885825	chr12	126675874	TMEM132B (+864,713)	-1.02314	0.275662	0.000205979	0.0459475	Island
male	cg17885959	chr3	41306956	CTNNB1 (+66,027), ULK4 (+696,965)	-2.11683	0.497945	2.12698e-05	0.0130386	OpenSea
male	cg17895631	chr8	105431540	DPYS (+47,740), DCSTAMP (+79,487)	-1.52442	0.387861	8.48249e-05	0.0283859	OpenSea
male	cg17896097	chr9	125693949	ZBTB26 (-171)	1.17907	0.266541	9.70786e-06	0.00818178	Island
male	cg17926795	chr15	39879688	THBS1 (+6,395), GPR176 (+333,404)	-1.67149	0.353651	2.28551e-06	0.00331751	OpenSea
male	cg17934775	chr15	93450129	CHD2 (+7,072), RGMA (+166,962)	1.24057	0.281594	1.05533e-05	0.00859607	S_Shelf
male	cg17957172	chr19	1269316	C19orf24 (-5,709), CIRBP (+9,933)	-1.01098	0.265894	0.000143427	0.0377646	Island
male	cg17967310	chr14	50417728	ARF6 (+57,919), VCPKMT (+165,546)	-2.45767	0.586219	2.76004e-05	0.0151506	OpenSea
male	cg17972631	chr1	9970653	CTNNBIP1 (-333)	-1.01681	0.134894	4.7782e-14	1.19604e-08	Island
male	cg17973691	chr3	58303027	ENSG00000255154 (-313)	-1.23758	0.318975	0.000104515	0.0316226	OpenSea
male	cg17977273	chr17	27333515	SEZ6 (-200)	1.14139	0.301819	0.000155757	0.0395146	S_Shore
male	cg17984083	chr8	14345403	SGCZ (+750,444), C8orf48 (+921,052)	-0.802106	0.215672	0.000199929	0.0451785	OpenSea
male	cg17987546	chr17	16375922	TRPV2 (+57,067), ZNF287 (+96,560)	-1.48819	0.332625	7.67428e-06	0.0069853	OpenSea
male	cg17996989	chr7	66386499	TMEM248 (+288)	-2.39408	0.575105	3.14279e-05	0.0163791	Island
male	cg18019132	chr11	65191707	SCYL1 (-100,840), FRMD8 (+37,638)	1.96983	0.529451	0.000198815	0.0450504	S_Shore
male	cg18043827	chr12	119437142	HSPB8 (-179,304), SRRM4 (+17,843)	2.0381	0.508286	6.07817e-05	0.0236988	OpenSea
male	cg18046087	chr11	66035276	RAB1B (-727)	2.00397	0.487968	4.01243e-05	0.0189758	Island
male	cg18059397	chr13	112706782	SOX1 (-15,130), TEX29 (+733,768)	1.67401	0.28665	5.22231e-09	6.0213e-05	N_Shore
male	cg18075115	chr10	94212169	IDE (+121,663), MARCH5 (+161,250)	-0.784923	0.209759	0.000182549	0.0432026	OpenSea
male	cg18084999	chr6	130182478	TMEM244 (+213)	1.56048	0.41156	0.000149663	0.0385626	OpenSea
male	cg18100347	chr3	127294121	TPRA1 (+15,490), PLXNA1 (+586,685)	0.674702	0.160539	2.63699e-05	0.0147634	OpenSea
male	cg18100586	chr8	67783733	MCMDC2 (+750)	-0.802018	0.206364	0.000101729	0.0312108	OpenSea
male	cg18128976	chr15	40355992	SRP14 (-24,604), BMF (+45,082)	-2.9255	0.61226	1.76871e-06	0.00283195	OpenSea
male	cg18130905	chr18	30517666	ASXL3 (-640,929), KLHL14 (-164,642)	-1.80424	0.402453	7.35666e-06	0.00681179	OpenSea
male	cg18136413	chr16	85316521	GSE1 (-330,300), FAM92B (-170,408)	1.98291	0.526266	0.000164637	0.0407488	N_Shore
male	cg18137347	chr8	22300500	SORBS3 (-108,707), PPP3CC (+1,852)	-2.01335	0.283908	1.326e-12	1.99148e-07	S_Shore
male	cg18146221	chr2	182361913	ITGA4 (+39,962), CERKL (+159,819)	1.54982	0.362254	1.88342e-05	0.0121089	OpenSea
male	cg18149221	chr13	34404302	RFC3 (+12,117)	0.882052	0.221734	6.95037e-05	0.0255096	OpenSea
male	cg18158151	chr2	61372256	PUS10 (-126,868), C2orf74 (-17,372)	0.723623	0.185206	9.34016e-05	0.0297838	OpenSea
male	cg18173811	chr8	25899039	EBF2 (+3,873), CDCA2 (+582,527)	1.47227	0.371862	7.52091e-05	0.0265269	N_Shore
male	cg18189915	chr11	3050521	NAP1L4 (-36,915), CARS (+28,145)	-2.47876	0.643525	0.000117234	0.0337388	OpenSea
male	cg18206886	chr2	234262173	DGKD (-979)	-2.25568	0.54073	3.02533e-05	0.0160539	OpenSea
male	cg18228282	chr17	46703908	HOXB9 (-70)	1.04807	0.269677	0.000101749	0.0312108	Island
male	cg18231981	chr1	161016120	USF1 (-354)	-1.38698	0.360119	0.000117424	0.0337588	OpenSea
male	cg18233649	chr16	30406340	ZNF48 (-399)	1.7724	0.39561	7.45872e-06	0.00688084	Island
male	cg18237548	chr8	8860050	ERI1 (+394)	1.38296	0.292448	2.25743e-06	0.00330045	N_Shore
male	cg18255614	chr3	130745685	NEK11 (-41), ASTE1 (-40)	0.836405	0.211284	7.53677e-05	0.026546	Island
male	cg18262993	chr1	154192370	UBAP2L (-954), C1orf43 (+711)	2.56003	0.419189	1.01454e-09	1.90158e-05	N_Shore
male	cg18283624	chr4	148260510	EDNRA (-141,573), POU4F2 (+700,466)	-1.61321	0.434679	0.000206226	0.0459668	OpenSea
male	cg18285920	chr3	129645723	TRH (-47,424), TMCC1 (-46,415)	-2.73957	0.648707	2.40937e-05	0.0139621	OpenSea
male	cg18286498	chr5	1922911	IRX4 (-35,580), IRX2 (+828,864)	2.20468	0.577289	0.000133982	0.0364068	OpenSea
male	cg18294348	chr2	234953463	SPP2 (-5,879), TRPM8 (+127,421)	1.55248	0.374016	3.31255e-05	0.0168874	OpenSea
male	cg18296495	chr6	138608394	HEBP2 (-116,961), PBOV1 (-68,768)	1.81106	0.387056	2.88182e-06	0.00386977	OpenSea
male	cg18297705	chr11	1994927	MRPL23 (+26,420), IGF2 (+167,540)	-2.3951	0.583723	4.07572e-05	0.0191395	S_Shelf
male	cg18311384	chr17	34842312	ZNHIT3 (-166)	2.57352	0.611511	2.5712e-05	0.0144975	Island
male	cg18319967	chr5	173416427	ENSG00000170091 (-56,179), CPEB4 (+101,145)	-0.948474	0.197705	1.60725e-06	0.00270995	Island
male	cg18322025	chr6	170055332	THBS2 (-401,194), WDR27 (+46,416)	2.27411	0.551783	3.76591e-05	0.0182655	N_Shelf
male	cg18326274	chr6	93433536	EPHA7 (+695,707)	-0.911128	0.246427	0.000217852	0.0476945	OpenSea
male	cg18328822	chr3	177077329	TBL1XR1 (-163,064)	1.96141	0.532251	0.000228593	0.0488081	OpenSea
male	cg18346106	chr14	92199899	CATSPERB (-1,470)	1.01706	0.262392	0.000106144	0.0319299	OpenSea
male	cg18348736	chr12	120032142	TMEM233 (+879)	2.10532	0.553284	0.000141729	0.0375172	Island
male	cg18365142	chr19	5687378	RPL36 (+6,186), LONP1 (+32,922)	1.16924	0.297285	8.38739e-05	0.0282312	Island
male	cg18368125	chr16	69385827	TMED6 (-116)	-1.65669	0.382888	1.5127e-05	0.0106642	OpenSea
male	cg18378811	chr4	114900050	ARSJ (+806)	-0.923089	0.248561	0.000204221	0.0456962	N_Shore
male	cg18382590	chr9	131219195	ODF2 (+495)	3.79654	0.888548	1.93077e-05	0.0122866	Island
male	cg18386304	chr21	44741771	SIK1 (+105,236), CRYAA (+152,654)	1.76156	0.446975	8.11174e-05	0.0276927	OpenSea
male	cg18401103	chr6	46626179	TDRD6 (-29,686), SLC25A27 (+5,502)	-0.816336	0.206269	7.5698e-05	0.0265995	OpenSea
male	cg18402690	chr6	37911471	ZFAND3 (+124,197), BTBD9 (+696,228)	-0.828033	0.154608	8.52364e-08	0.000415629	OpenSea
male	cg18405260	chr19	49174391	CA11 (-24,823), NTN5 (+1,872)	-1.65271	0.37842	1.25741e-05	0.00961	S_Shore
male	cg18415148	chr4	7025782	CCDC96 (+18,945), TBC1D14 (+114,211)	-1.57355	0.391627	5.87001e-05	0.0233167	N_Shore
male	cg18418369	chr15	52121447	TMOD3 (-379)	-1.51247	0.342824	1.0251e-05	0.00844185	N_Shore
male	cg18433009	chr10	72013286	PPA1 (-20,104), NPFFR1 (+30,145)	1.18443	0.313416	0.000157406	0.0397851	N_Shore
male	cg18457874	chr2	170869299	MYO3B (-165,355), UBR3 (+185,282)	1.59819	0.407301	8.71446e-05	0.0288465	OpenSea
male	cg18462549	chr4	78783544	MRPL1 (-129)	-0.901591	0.241736	0.000191742	0.0441945	N_Shore
male	cg18462631	chr9	134609865	RAPGEF1 (-24,637), MED27 (+345,429)	2.04021	0.510689	6.46906e-05	0.0244113	OpenSea
male	cg18464823	chr15	34629056	SLC12A6 (+896)	1.72721	0.420849	4.05873e-05	0.0190967	N_Shore
male	cg18485481	chr1	209843755	LAMB3 (-19,077), G0S2 (-5,009)	-1.69198	0.333702	3.97119e-07	0.00114757	OpenSea
male	cg18485831	chr15	59705280	GCNT3 (-198,702), MYO1E (-40,182)	-1.61538	0.383469	2.52517e-05	0.0143981	OpenSea
male	cg18488858	chr9	88307847	AGTPBP1 (+48,885)	-1.03361	0.254115	4.75212e-05	0.0205679	OpenSea
male	cg18500826	chr12	68716789	IL22 (-69,403), MDM1 (+9,322)	1.81848	0.367639	7.56134e-07	0.00163633	OpenSea
male	cg18512156	chr5	172661970	NKX2-5 (+389)	0.901277	0.21089	1.92265e-05	0.0122459	Island
male	cg18513560	chr2	6465959	CMPK2 (+539,867), SOX11 (+633,161)	-2.15753	0.497334	1.43658e-05	0.0103828	OpenSea
male	cg18523810	chr3	43336543	SNRK (+8,512), ANO10 (+327,016)	1.26771	0.33854	0.000180659	0.0430403	OpenSea
male	cg18525740	chr5	176449647	ZNF346 (-49)	2.42387	0.594709	4.58729e-05	0.0201923	Island
male	cg18543018	chr2	236961065	GBX2 (+115,946), AGAP1 (+558,315)	-2.07474	0.444328	3.02112e-06	0.00398823	OpenSea
male	cg18550591	chr1	228293798	C1orf35 (-2,636)	-1.4569	0.345127	2.42853e-05	0.0140282	N_Shore
male	cg18557086	chr17	2304670	MNT (-259)	-1.23915	0.290084	1.93988e-05	0.0123068	Island
male	cg18559274	chr7	8171359	RPA3 (-413,122), ICA1 (+130,551)	-1.69069	0.405838	3.10088e-05	0.0162609	OpenSea
male	cg18567764	chr2	153155455	STAM2 (-122,950), FMNL2 (-36,295)	-2.67378	0.570122	2.73427e-06	0.00376745	OpenSea
male	cg18572759	chr12	10364408	GABARAPL1 (-995)	1.25359	0.324263	0.000110656	0.0327208	N_Shore
male	cg18575770	chr12	115121307	TBX3 (+87)	-1.02174	0.231453	1.01263e-05	0.00839312	Island
male	cg18581576	chr12	102517715	NUP37 (-3,814), PARPBP (+3,693)	-1.07837	0.26328	4.20528e-05	0.019419	S_Shelf
male	cg18586529	chr6	138426958	PERP (+1,689), TNFAIP3 (+238,378)	0.668304	0.176005	0.000146411	0.0381332	N_Shore
male	cg18591181	chr5	43192888	NIM1K (-65)	-1.60402	0.377555	2.15271e-05	0.0130846	Island
male	cg18591264	chr18	56594483	SEC11C (-212,225), ZNF532 (+64,652)	-2.23416	0.491082	5.3781e-06	0.00564944	OpenSea
male	cg18591842	chr4	20534983	PACRGL (-167,052), SLIT2 (+279,797)	-1.45461	0.319218	5.19452e-06	0.00552513	OpenSea
male	cg18624121	chr1	157938955	CD5L (-127,368), KIRREL (-24,444)	-1.51536	0.339528	8.07704e-06	0.00721204	OpenSea
male	cg18630178	chr14	93154484	LGMN (+60,539), RIN3 (+174,367)	0.752407	0.201955	0.000194831	0.0446344	Island
male	cg18644052	chr15	80364821	FAH (-80,300), ZFAND6 (+12,912)	1.43153	0.35726	6.15068e-05	0.0238326	OpenSea
male	cg18651840	chr12	20847337	SLCO1C1 (-1,061)	-1.26224	0.288151	1.18426e-05	0.00929258	OpenSea
male	cg18663341	chr7	45148416	NACAD (-19,904), TBRG4 (+2,896)	-1.52715	0.368967	3.48835e-05	0.0173441	N_Shelf
male	cg18663886	chr3	100029709	NIT2 (-23,835), TBC1D23 (+49,854)	-1.33477	0.326533	4.35701e-05	0.0197336	OpenSea
male	cg18683132	chr17	41466563	ARL4D (-9,763), TMEM106A (+102,670)	1.15864	0.252938	4.63403e-06	0.00520157	OpenSea
male	cg18696218	chr17	46625886	HOXB2 (-2,446)	1.65999	0.384662	1.59277e-05	0.0109933	N_Shore
male	cg18702108	chr6	43422695	DLK2 (+1,674), ABCC10 (+27,404)	0.812044	0.169293	1.61312e-06	0.00270995	Island
male	cg18713166	chr17	17106839	PLD6 (+2,789), MPRIP (+160,766)	1.38546	0.362895	0.000134652	0.0365035	N_Shore
male	cg18721946	chr12	27939316	KLHL42 (+6,364), PTHLH (+185,586)	2.41113	0.461764	1.77424e-07	0.000666422	OpenSea
male	cg18735775	chr13	110982652	COL4A2 (+23,039), RAB20 (+231,427)	1.24628	0.326014	0.000131949	0.0360439	OpenSea
male	cg18742823	chr2	169955839	DHRS9 (+34,541), LRP2 (+263,355)	1.20383	0.323344	0.000196815	0.0448826	OpenSea
male	cg18746970	chr18	13218546	LDLRAD4 (-239)	-1.33698	0.319463	2.85034e-05	0.0154654	Island
male	cg18776760	chr4	77221841	FAM47E-STBD1 (-5,337), FAM47E (+48,948)	-1.08638	0.237391	4.73165e-06	0.00521229	OpenSea
male	cg18778450	chr7	100180113	SAP25 (-8,844), LRCH4 (+3,662)	-2.7507	0.557378	8.01224e-07	0.00169962	N_Shelf
male	cg18780336	chr8	145668378	VPS28 (-14,452), TONSL (+1,448)	-1.27185	0.332095	0.000128263	0.0355414	S_Shore
male	cg18782201	chr19	46376597	FOXA3 (+9,080), IRF2BP1 (+12,778)	2.55552	0.692648	0.000224696	0.0484592	N_Shelf
male	cg18784912	chr3	189176507	TP63 (-172,708), TPRG1 (+286,745)	-1.36675	0.365529	0.000184671	0.0434312	OpenSea
male	cg18795311	chr14	94758387	SERPINA10 (+973)	1.35359	0.324025	2.9481e-05	0.0158018	OpenSea
male	cg18801178	chr2	171785795	GORASP2 (+760)	-0.799689	0.199414	6.06694e-05	0.0236988	Island
male	cg18801599	chr17	42092187	TMEM101 (+8,331), NAGS (+10,274)	1.15604	0.313638	0.0002279	0.0487432	Island
male	cg18812058	chr8	119630154	EXT1 (-506,063), TNFRSF11B (+334,284)	0.861336	0.225897	0.000137313	0.0369316	N_Shelf
male	cg18813565	chr2	127782620	BIN1 (+82,310), GYPC (+369,112)	-1.27861	0.335411	0.000137799	0.0370017	Island
male	cg18813733	chr16	88637115	ZC3H18 (+327)	-2.08723	0.517254	5.45525e-05	0.0222878	Island
male	cg18822950	chr17	46810934	HOXB13 (-4,395)	-2.39458	0.533788	7.25673e-06	0.00676095	Island
male	cg18825078	chr8	121824330	SNTB1 (+1,182), MTBP (+366,665)	-1.23322	0.330583	0.000191142	0.0441945	Island
male	cg18838675	chr6	34173886	GRM4 (-60,030), HMGA1 (-30,763)	-1.80807	0.343135	1.36958e-07	0.000571247	OpenSea
male	cg18850465	chr16	50718807	SNX20 (-3,545)	1.90109	0.492394	0.000112967	0.0330727	OpenSea
male	cg18852817	chr7	140909514	AGK (-341,474), TMEM178B (+135,483)	-2.05876	0.551913	0.00019131	0.0441945	OpenSea
male	cg18853775	chr19	15218139	SYDE1 (-74)	-2.36057	0.595735	7.41833e-05	0.0263852	Island
male	cg18854531	chr2	235314985	ARL4C (+90,711), SPP2 (+355,643)	-2.0429	0.490745	3.14306e-05	0.0163791	OpenSea
male	cg18857951	chr14	94395516	PRIMA1 (-140,690), ASB2 (+47,620)	-3.02177	0.807256	0.000181645	0.0430954	OpenSea
male	cg18860790	chr6	84937415	KIAA1009 (-63)	-1.3015	0.283517	4.42101e-06	0.00506754	Island
male	cg18865725	chr1	231171318	TRIM67 (-127,397), ARV1 (+56,524)	2.05138	0.453588	6.1092e-06	0.00603632	N_Shelf
male	cg18891506	chr1	16161052	SPEN (-13,306), FBLIM1 (+70,059)	1.17821	0.303549	0.000103838	0.0315308	N_Shore
male	cg18894782	chr22	31218485	OSBP2 (+127,693), MORC2 (+145,701)	-0.742625	0.180366	3.83318e-05	0.0184697	Island
male	cg18917378	chr20	52687007	BCAS1 (+125)	-1.93888	0.498677	0.000101056	0.0311236	OpenSea
male	cg18919642	chr12	69139827	SLC35E3 (-58)	-0.941354	0.24231	0.000102362	0.0313104	Island
male	cg18923006	chr5	140970372	DIAPH1 (+28,249), PCDHGC5 (+101,565)	2.23992	0.584229	0.000126092	0.0351996	OpenSea
male	cg18925366	chr14	99857143	BCL11B (-119,579), SETD3 (+90,072)	-1.1257	0.211191	9.80728e-08	0.000460289	OpenSea
male	cg18954909	chr17	58156472	HEATR6 (-181)	-1.86917	0.411089	5.44493e-06	0.00567887	S_Shore
male	cg18956714	chr13	97646803	OXGR1 (-200)	-1.0341	0.252262	4.14372e-05	0.019278	S_Shore
male	cg18959052	chr2	206790818	INO80D (+160,087), NRP2 (+243,595)	-2.4858	0.606079	4.10587e-05	0.019208	Island
male	cg18980469	chr10	46090716	MARCH8 (-363)	1.60691	0.419282	0.000126838	0.0352766	S_Shore
male	cg18982550	chr12	1756191	ADIPOR2 (-44,001), WNT5B (+17,829)	-1.90946	0.498757	0.000128959	0.0356283	S_Shore
male	cg18984486	chr2	23609845	KLHL29 (+1,758), ATAD2B (+540,138)	-2.13934	0.54208	7.9288e-05	0.0273496	Island
male	cg18986048	chr10	69913749	MYPN (+44,756), ATOH7 (+78,121)	0.865079	0.207383	3.02722e-05	0.0160539	OpenSea
male	cg19004138	chr6	121655784	TBC1D32 (-159)	3.6704	0.682009	7.37653e-08	0.000372351	Island
male	cg19005387	chr8	39778591	IDO2 (-13,882), IDO1 (+7,789)	-1.78159	0.437122	4.58737e-05	0.0201923	OpenSea
male	cg19021466	chr12	85305742	SLC6A15 (+912)	0.793975	0.196872	5.50811e-05	0.0223943	Island
male	cg19022875	chr5	54455865	GPX8 (-80)	-1.1136	0.266596	2.95236e-05	0.0158043	OpenSea
male	cg19031966	chr21	27761758	APP (-218,787), CYYR1 (+183,844)	1.97784	0.521396	0.000148627	0.0384727	OpenSea
male	cg19060612	chr1	171450804	PRRC2C (-3,890)	-1.30619	0.255886	3.31568e-07	0.00103744	N_Shelf
male	cg19063061	chr19	49935893	GFY (+8,888), SLC17A7 (+8,914)	0.593367	0.14092	2.54605e-05	0.0144623	Island
male	cg19085846	chr7	86561520	KIAA1324L (+127,494), GRM3 (+288,291)	1.83067	0.436374	2.72664e-05	0.0150222	OpenSea
male	cg19100138	chr3	183993995	PSMD2 (-22,501), CAMK2N2 (-14,745)	1.26857	0.316835	6.23097e-05	0.0240873	Island
male	cg19112128	chr18	8450292	RAB12 (-159,150), PTPRM (+883,513)	1.54368	0.300193	2.71382e-07	0.000893816	OpenSea
male	cg19118212	chr5	72743968	FOXD1 (+383)	-0.646116	0.164701	8.74673e-05	0.0288643	N_Shelf
male	cg19131699	chr17	202988	RPH3AL (-391)	-1.33482	0.282434	2.28844e-06	0.00331751	N_Shelf
male	cg19144497	chr15	74836094	CLK3 (-71,240), ARID3B (+2,577)	-0.98956	0.264888	0.000187146	0.0437393	S_Shelf
male	cg19144502	chr14	35777813	PSMA6 (+16,251), NFKBIA (+96,138)	-0.956145	0.222578	1.74083e-05	0.0116368	OpenSea
male	cg19146577	chr7	44171808	POLD2 (-8,702), MYL7 (+9,122)	-2.86152	0.749578	0.000134804	0.0365052	OpenSea
male	cg19158105	chr11	69921916	ANO1 (-2,491)	1.65131	0.435049	0.000147238	0.0382053	N_Shelf
male	cg19166184	chr8	145831264	ARHGAP39 (-181)	1.5571	0.362987	1.78921e-05	0.0117858	S_Shore
male	cg19175714	chr14	78287602	NRXN3 (-582,490), ADCK1 (+21,177)	-1.08206	0.240928	7.08189e-06	0.00663924	OpenSea
male	cg19178853	chr4	174450408	HAND2 (+971)	1.1879	0.294468	5.48246e-05	0.0223384	Island
male	cg19179259	chr10	97799757	CCNJ (-3,582)	-1.41003	0.310024	5.41214e-06	0.00566039	N_Shelf
male	cg19179667	chr10	12872585	CCDC3 (+171,111), CAMK1D (+481,105)	-1.2321	0.266263	3.70317e-06	0.00453346	OpenSea
male	cg19189952	chr1	101763381	S1PR1 (+60,938), OLFM3 (+699,204)	1.22449	0.277445	1.01732e-05	0.008421	OpenSea
male	cg19237113	chr1	6803800	DNAJC11 (-41,817), CAMTA1 (-41,583)	1.37224	0.353716	0.000104672	0.0316304	OpenSea
male	cg19238422	chr1	228353246	IBA57 (-269)	-0.64105	0.167955	0.000135189	0.0365964	Island
male	cg19238840	chr16	20339175	GP2 (-347)	1.91645	0.387959	7.81939e-07	0.00167767	OpenSea
male	cg19241424	chr6	55497980	HMGCLL1 (-53,996), BMP5 (+242,381)	1.3207	0.331176	6.66555e-05	0.0248781	OpenSea
male	cg19247548	chr1	45278704	TCTEX1D4 (-5,748), PTCH2 (+30,030)	-1.84313	0.337889	4.90158e-08	0.000280673	N_Shore
male	cg19250932	chr20	1800881	SIRPG (-162,457), SIRPA (-75,060)	1.97167	0.509204	0.000107915	0.0322314	OpenSea
male	cg19261426	chr1	228560439	TRIM11 (+34,101), OBSCN (+164,609)	-1.54354	0.386194	6.42041e-05	0.0243746	S_Shore
male	cg19266233	chr4	8508477	GPR78 (-73,815), TRMT44 (+65,928)	-2.39924	0.552048	1.38602e-05	0.010194	OpenSea
male	cg19271013	chr16	78131862	WWOX (-1,447)	1.05937	0.240279	1.03901e-05	0.00851944	N_Shore
male	cg19271384	chr9	111716387	FAM206A (+19,927), CTNNAL1 (+59,421)	1.8491	0.372814	7.05497e-07	0.00155959	OpenSea
male	cg19271668	chr22	36607445	APOL4 (-6,567), APOL2 (+28,554)	1.64092	0.412564	6.96789e-05	0.0255116	OpenSea
male	cg19283427	chr18	29523380	TRAPPC8 (-318)	1.70474	0.411124	3.37561e-05	0.0170372	Island
male	cg19284518	chr16	209513	HBM (-6,463), HBZ (+6,828)	2.03311	0.4826	2.52208e-05	0.0143915	OpenSea
male	cg19291087	chr2	3502760	ADI1 (+20,746), TRAPPC12 (+119,304)	-1.60082	0.405082	7.75515e-05	0.0269872	N_Shore
male	cg19310821	chr16	57496417	POLR2C (+119)	1.38602	0.310975	8.31028e-06	0.00737645	N_Shore
male	cg19316074	chr4	166687386	TLL1 (-107,023), CPE (+387,293)	1.35929	0.365894	0.00020321	0.0455922	OpenSea
male	cg19326876	chr15	26107658	ATP10A (+696)	2.68798	0.690349	9.87494e-05	0.0307184	Island
male	cg19333839	chr12	27934973	KLHL42 (+2,021), PTHLH (+189,929)	1.30696	0.277773	2.53697e-06	0.00360132	S_Shore
male	cg19349092	chr6	34482278	PACSIN1 (-385)	-1.14398	0.304814	0.000174696	0.0421901	OpenSea
male	cg19370084	chr12	125671504	TMEM132B (-139,657), AACS (+121,580)	1.6068	0.433303	0.0002087	0.0463438	Island
male	cg19382175	chr5	149324712	PDE6A (-357)	-1.81508	0.431559	2.60094e-05	0.0145974	OpenSea
male	cg19386801	chr6	33218604	VPS52 (+21,066), RING1 (+42,333)	-2.2686	0.461221	8.71292e-07	0.00179748	S_Shore
male	cg19387025	chr2	239365870	TWIST2 (-390,802), ASB1 (+30,406)	-1.36471	0.358024	0.000137968	0.0370281	S_Shelf
male	cg19388166	chr5	76011824	F2R (-43)	-1.75448	0.284226	6.70807e-10	1.39925e-05	Island
male	cg19393699	chr10	98740835	C10orf12 (-205)	-0.934078	0.230056	4.90273e-05	0.0209065	OpenSea
male	cg19403312	chr8	129165545	TMEM75 (-204,955)	-1.04641	0.284135	0.000230693	0.0491029	OpenSea
male	cg19404692	chr2	129663717	HS6ST1 (-587,567)	1.63574	0.394487	3.37598e-05	0.0170372	S_Shelf
male	cg19412295	chr7	90224594	CDK14 (-114,117), CLDN12 (+191,883)	-1.1462	0.307857	0.000196757	0.0448826	N_Shore
male	cg19419346	chr18	46125032	CTIF (+59,504), SMAD7 (+352,048)	1.93765	0.507799	0.000135756	0.0366968	OpenSea
male	cg19419540	chr11	105902342	MSANTD4 (-9,389), KBTBD3 (+45,843)	-1.33854	0.364104	0.000236679	0.0497751	OpenSea
male	cg19440115	chr15	67342010	SMAD3 (-16,172), SMAD6 (+347,445)	-2.23001	0.568234	8.69268e-05	0.0288196	OpenSea
male	cg19444690	chr6	31620253	APOM (-2,994), BAG6 (+223)	1.91243	0.512743	0.00019163	0.0441945	Island
male	cg19459542	chr2	21265912	C2orf43 (-243,039), APOB (+1,032)	1.07136	0.254637	2.58327e-05	0.0145417	N_Shore
male	cg19460978	chr8	119237054	EXT1 (-112,963), TNFRSF11B (+727,384)	-1.9684	0.488593	5.60827e-05	0.0226733	OpenSea
male	cg19474015	chr5	126129089	LMNB1 (+16,250), MARCH3 (+237,410)	-2.11463	0.403036	1.54817e-07	0.00061839	OpenSea
male	cg19476334	chr12	68743928	RAP1B (-260,690), MDM1 (-17,817)	-2.56452	0.637194	5.70467e-05	0.0229148	OpenSea
male	cg19484360	chr8	82543618	FABP12 (-100,006), IMPA1 (+54,899)	1.86002	0.467238	6.86573e-05	0.0253424	S_Shore
male	cg19488391	chr18	11689024	GNAL (+70)	1.8844	0.434576	1.44985e-05	0.0104686	N_Shore
male	cg19495714	chr14	105218551	SIVA1 (-885)	-1.84079	0.450711	4.42295e-05	0.0198703	Island
male	cg19508846	chr3	140824087	ACPL2 (-126,582), SPSB4 (+53,844)	-2.05653	0.484079	2.15366e-05	0.0130846	OpenSea
male	cg19511900	chr1	150208475	ANP32E (+28)	-2.4839	0.601705	3.6578e-05	0.0179356	S_Shore
male	cg19530632	chr2	48402578	FBXO11 (-269,647), FOXN2 (-139,270)	-1.89962	0.343762	3.27681e-08	0.000212025	OpenSea
male	cg19532959	chr12	65518055	WIF1 (-2,710)	0.901035	0.244689	0.000231072	0.0491557	S_Shelf
male	cg19533679	chr17	15341459	TEKT3 (-96,502), TVP23C (+125,398)	-1.49866	0.342553	1.2145e-05	0.00941394	OpenSea
male	cg19533804	chr1	220836093	C1orf115 (-27,093), MARK1 (+134,195)	0.898163	0.232014	0.000108321	0.032317	OpenSea
male	cg19540825	chr1	155099758	EFNA1 (-177)	-1.21251	0.3161	0.000125142	0.0351171	Island
male	cg19554547	chr2	114589798	SLC35F5 (-75,399), ACTR3 (-57,738)	-1.18491	0.299102	7.44627e-05	0.0264338	OpenSea
male	cg19560781	chr5	140743464	PCDHGA5 (-433)	-1.33772	0.292422	4.77084e-06	0.00522243	N_Shore
male	cg19562712	chr6	13336783	TBC1D7 (-9,640), GFOD1 (+151,003)	1.00153	0.240669	3.16258e-05	0.0163962	OpenSea
male	cg19571256	chr12	68531281	IFNG (+22,245), DYRK2 (+488,781)	-1.69805	0.418341	4.92821e-05	0.0209632	OpenSea
male	cg19585196	chr17	3626760	GSG2 (-450)	1.77134	0.464893	0.000138854	0.0371465	N_Shore
male	cg19595530	chr5	124057960	ZNF608 (+23,157)	2.34486	0.584554	6.03696e-05	0.0236605	OpenSea
male	cg19595916	chr11	65028814	POLA2 (-418)	1.9189	0.344461	2.53664e-08	0.000174757	N_Shore
male	cg19597545	chr8	89099606	MMP16 (+240,110)	-1.84236	0.49141	0.000177446	0.0425448	OpenSea
male	cg19599066	chr11	123017634	HSPA8 (-84,592), CLMP (+48,354)	-1.92176	0.513674	0.000183145	0.0432413	OpenSea
male	cg19620017	chr17	39633211	KRT32 (-9,531), KRT35 (+4,180)	-1.87252	0.499724	0.000178877	0.0427749	OpenSea
male	cg19649366	chr16	67694754	ACD (-109), PARD6A (-107)	-0.716325	0.184809	0.000106173	0.0319299	Island
male	cg19658601	chr6	49975571	DEFB113 (-38,234), DEFB110 (+14,122)	1.97202	0.508754	0.000106111	0.0319299	OpenSea
male	cg19671331	chr8	143509438	TSNARE1 (-24,896), BAI1 (-21,352)	-2.62218	0.541804	1.30021e-06	0.00234733	Island
male	cg19681528	chr10	69644405	SIRT1 (-21)	1.10285	0.292138	0.000159937	0.0400636	Island
male	cg19682317	chr11	10471004	AMPD3 (-1,223)	-0.692767	0.188329	0.000234612	0.0495161	N_Shore
male	cg19688772	chr4	102160529	EMCN (-721,280), PPP3CA (+108,107)	-1.38519	0.337835	4.12802e-05	0.0192419	OpenSea
male	cg19692947	chr16	80586605	DYNLRB2 (+11,752), CDYL2 (+251,620)	-1.70097	0.338223	4.92647e-07	0.00127903	OpenSea
male	cg19694575	chr14	105971739	TMEM121 (-21,200), C14orf80 (+14,154)	-1.71826	0.447204	0.000121918	0.0346133	OpenSea
male	cg19704039	chr5	141392512	GNPDA1 (-154)	1.19666	0.277334	1.59696e-05	0.011012	Island
male	cg19711800	chr1	44718245	DMAP1 (+39,083), ERI3 (+102,634)	0.980393	0.21813	6.97244e-06	0.00656219	OpenSea
male	cg19730135	chr6	168525902	FRMD1 (-46,064), DACT2 (+194,499)	2.43179	0.618502	8.43336e-05	0.0283351	OpenSea
male	cg19745607	chr1	4674594	C1orf174 (-857,746), AJAP1 (-40,510)	1.27507	0.337758	0.000159948	0.0400636	OpenSea
male	cg19754515	chr2	224749380	AP1S3 (-47,082), WDFY1 (+60,723)	-1.29431	0.350135	0.0002185	0.0477391	OpenSea
male	cg19761682	chr10	124402817	C10orf120 (+56,520), DMBT1 (+82,637)	1.10816	0.229863	1.42866e-06	0.00251838	Island
male	cg19763108	chr3	24187579	NR1D2 (+200,829), THRB (+348,686)	0.981094	0.243144	5.45933e-05	0.0222878	OpenSea
male	cg19775898	chr14	20929668	TMEM55B (-45)	-0.697518	0.176451	7.71668e-05	0.0269271	Island
male	cg19780676	chr8	9232570	PPP1R3B (-224,365), TNKS (-180,853)	2.34974	0.454871	2.39519e-07	0.000821968	OpenSea
male	cg19783160	chr7	158712271	WDR60 (+63,003), VIPR2 (+225,377)	0.868831	0.178368	1.11026e-06	0.00211607	N_Shore
male	cg19791379	chr12	1555160	FBXL14 (+148,170), ERC1 (+454,757)	-1.70662	0.310598	3.91549e-08	0.000237495	OpenSea
male	cg19794207	chr9	140040231	GRIN1 (+6,299), LRRC26 (+24,271)	2.12464	0.457915	3.48722e-06	0.00439092	Island
male	cg19801262	chr1	101610662	DPH5 (-119,335), S1PR1 (-91,781)	0.788479	0.211785	0.000196862	0.0448826	OpenSea
male	cg19816837	chr2	67442584	ETAA1 (-181,866), MEIS1 (+780,053)	-1.07835	0.279667	0.000115333	0.0334512	OpenSea
male	cg19840589	chr1	89245410	PKN2 (+95,506), GTF2B (+111,890)	0.832187	0.21301	9.35238e-05	0.0297838	OpenSea
male	cg19841378	chr11	12984808	ARNTL (-314,536), TEAD1 (+218,221)	2.40902	0.549672	1.17245e-05	0.0092385	OpenSea
male	cg19848940	chr12	112250795	MAPKAPK5 (-29,634), ALDH2 (+46,070)	1.20928	0.322544	0.000177411	0.0425448	OpenSea
male	cg19860160	chr1	1045382	RNF223 (-35,696), C1orf159 (+6,095)	1.08145	0.259615	3.10535e-05	0.0162729	N_Shore
male	cg19862899	chr10	82173556	DYDC1 (-57,057), FAM213A (-6,197)	-1.61497	0.427965	0.000160906	0.0401737	OpenSea
male	cg19872463	chr12	6881629	LAG3 (-56)	0.964966	0.251666	0.000125919	0.0351996	N_Shore
male	cg19874857	chr1	114697095	SYT6 (-1,557)	-1.35664	0.326934	3.33081e-05	0.0169116	Island
male	cg19895414	chr21	42934885	TMPRSS2 (-54,894), RIPK4 (+252,380)	-2.42281	0.565603	1.83903e-05	0.0119543	OpenSea
male	cg19902859	chr11	74023219	P4HA3 (-518)	-1.16599	0.293273	7.0151e-05	0.0256163	S_Shore
male	cg19908464	chr9	4174938	RFX3 (-648,956), GLIS3 (+124,977)	-1.55407	0.374569	3.33993e-05	0.0169464	OpenSea
male	cg19917083	chr2	112814452	FBLN7 (-81,509), TMEM87B (+1,653)	1.8474	0.409777	6.5347e-06	0.00632903	S_Shore
male	cg19919677	chr3	105531345	CBLB (+56,541), ALCAM (+445,593)	1.30935	0.266852	9.2653e-07	0.00188044	OpenSea
male	cg19940312	chr4	20257590	PACRGL (-444,445), SLIT2 (+2,404)	1.58594	0.283855	2.30823e-08	0.000163522	S_Shore
male	cg19940437	chr14	90421222	TDP1 (-1,072), EFCAB11 (-190)	2.59599	0.501565	2.26956e-07	0.000803911	N_Shore
male	cg19944570	chr12	79803582	PAWR (+281,294), SYT1 (+545,134)	1.47107	0.332456	9.65075e-06	0.00815194	OpenSea
male	cg19950817	chr8	1891805	KBTBD11 (-30,238), ARHGEF10 (+119,664)	-1.29395	0.331932	9.68952e-05	0.0303175	N_Shore
male	cg19960692	chr14	75726024	TMED10 (-82,691), FOS (-19,452)	1.3553	0.343801	8.07676e-05	0.0276425	Island
male	cg19962304	chr2	170135359	LRP2 (+83,835), DHRS9 (+214,061)	-1.02638	0.271628	0.000157702	0.0398454	OpenSea
male	cg19965941	chr2	198380239	MOB4 (-316)	1.45221	0.345706	2.66102e-05	0.0148348	N_Shore
male	cg19967511	chr13	100037139	TM9SF2 (-116,531), GPR183 (-77,481)	-1.89681	0.503152	0.000163349	0.0404966	OpenSea
male	cg19969124	chr10	102672220	FAM178A (-515)	-1.85201	0.469439	7.97466e-05	0.0274825	N_Shore
male	cg19974061	chr19	16536240	EPS15L1 (+46,582), KLF2 (+100,613)	-1.80853	0.47326	0.00013268	0.0361384	OpenSea
male	cg19984853	chr3	195474125	MUC20 (+26,373), MUC4 (+65,022)	-1.18182	0.29542	6.32181e-05	0.0242441	N_Shelf
male	cg19985080	chr18	9038286	NDUFV2 (-64,341), SOGA2 (+320,918)	0.941781	0.2246	2.751e-05	0.0151354	OpenSea
male	cg20009461	chr17	80560634	WDR45B (+45,776), FOXK2 (+83,044)	1.41028	0.344299	4.20172e-05	0.019419	S_Shore
male	cg20014410	chr2	203881016	CYP20A1 (-222,646), WDR12 (-104,068)	-2.51765	0.567533	9.15935e-06	0.0078521	S_Shore
male	cg20029449	chr7	156315498	SHH (-710,532), C7orf13 (+117,849)	1.94046	0.456929	2.1691e-05	0.013155	OpenSea
male	cg20038647	chr10	103327994	POLL (+20,032), BTRC (+214,175)	0.932591	0.231795	5.73778e-05	0.0229867	N_Shore
male	cg20049253	chr10	79687049	DLG5 (-766)	1.7559	0.413202	2.1426e-05	0.0130717	S_Shore
male	cg20071949	chr7	129691449	ZC3HC1 (-159)	-0.906733	0.243651	0.00019809	0.0450412	S_Shore
male	cg20078939	chr11	33060711	TCP11L1 (-251)	2.07757	0.564563	0.000233261	0.0493921	Island
male	cg20082916	chr12	66035623	HMGA2 (-182,287), MSRB3 (+363,201)	1.75387	0.334842	1.62406e-07	0.000640654	OpenSea
male	cg20085956	chr12	56360499	PMEL (-694), CDK2 (-53)	1.52789	0.333083	4.49395e-06	0.00511025	Island
male	cg20091591	chr8	22860884	RHOBTB2 (+15,955), TNFRSF10B (+65,807)	2.01869	0.443839	5.40924e-06	0.00566039	N_Shelf
male	cg20096407	chr14	20943924	RNASE10 (-34,687), PNP (+6,387)	1.83347	0.347547	1.32433e-07	0.000558075	OpenSea
male	cg20110079	chr19	558869	BSG (-13,695), GZMM (+14,836)	-1.51345	0.31588	1.65766e-06	0.00272925	OpenSea
male	cg20123217	chr15	62418105	C2CD4B (+39,376), C2CD4A (+58,930)	0.797525	0.181917	1.16519e-05	0.00921999	OpenSea
male	cg20126098	chr12	91710375	DCN (-133,476), BTG1 (+829,297)	1.98812	0.53108	0.000181436	0.0430784	OpenSea
male	cg20133788	chr17	78313663	ENDOV (-75,303), RNF213 (+78,997)	-2.61674	0.566847	3.90618e-06	0.0047196	OpenSea
male	cg20149840	chr2	240135077	HDAC4 (+187,565), TWIST2 (+378,405)	-1.72639	0.358163	1.43473e-06	0.00252316	OpenSea
male	cg20156237	chr8	144543750	MAFA (-31,175), ZC3H3 (+79,872)	2.06203	0.515197	6.26999e-05	0.0241578	OpenSea
male	cg20172922	chr10	4055931	AKR1E2 (-812,514), KLF6 (-228,465)	-1.54976	0.363743	2.03886e-05	0.0127481	OpenSea
male	cg20173428	chr12	108167502	ASCL4 (-659)	-2.37372	0.40486	4.54434e-09	5.7839e-05	N_Shore
male	cg20174655	chr18	50544673	DCC (+678,132)	-0.974752	0.235522	3.49295e-05	0.0173441	OpenSea
male	cg20183094	chr7	121950924	FEZF1 (-6,366), RNF133 (+388,285)	1.94639	0.518097	0.000172093	0.0418512	Island
male	cg20192887	chr5	180672368	GNB2L1 (-1,160)	-1.38268	0.352681	8.83771e-05	0.0290439	N_Shore
male	cg20198384	chr20	57267257	NPEPL1 (-411)	1.75911	0.300788	4.96515e-09	6.0213e-05	N_Shore
male	cg20225246	chr19	2200020	SF3A2 (-36,499), DOT1L (+35,873)	5.46185	1.46871	0.000200163	0.0451785	Island
male	cg20237675	chr6	45636595	SUPT3H (-290,926), CLIC5 (+411,536)	1.50567	0.332084	5.78756e-06	0.00586059	OpenSea
male	cg20249461	chr20	30840135	KIF3B (-25,331), POFUT1 (+44,453)	-3.51338	0.940157	0.000186216	0.0436032	OpenSea
male	cg20259398	chr7	21985277	CDCA7L (+424)	-1.89546	0.500828	0.00015393	0.0392651	Island
male	cg20279196	chr11	9267137	SCUBE2 (-153,992), DENND5A (+19,799)	-1.9326	0.446633	1.51126e-05	0.0106642	OpenSea
male	cg20283477	chr1	20693333	VWA5B1 (+75,922), CAMK2N1 (+119,379)	-0.949346	0.233582	4.8176e-05	0.0207199	Island
male	cg20285064	chr8	1771444	ARHGEF10 (-697)	-1.62004	0.393826	3.89555e-05	0.0186444	Island
male	cg20288406	chr4	115054290	UGT8 (-465,320), ARSJ (-153,434)	1.33795	0.34158	8.96783e-05	0.0291274	OpenSea
male	cg20300321	chr2	40574313	THUMPD2 (-567,907), SLC8A1 (+165,187)	-1.69772	0.437476	0.000104152	0.0315879	OpenSea
male	cg20303399	chr8	26722965	ADRA1A (-44)	1.84065	0.487383	0.000158978	0.0400208	Island
male	cg20313642	chr12	74688000	ATXN7L3B (-243,550)	0.930745	0.249139	0.000187081	0.0437393	OpenSea
male	cg20324165	chr12	53299145	KRT78 (-56,368), KRT8 (+21,107)	-2.63746	0.632208	3.02178e-05	0.0160478	S_Shore
male	cg20337110	chr12	124822634	FAM101A (+48,925), NCOR2 (+157,163)	1.18488	0.255385	3.49082e-06	0.00439092	S_Shore
male	cg20343098	chr12	133028578	GALNT9 (-338,006), FBRSL1 (-37,558)	-1.13299	0.291745	0.000102964	0.0313995	OpenSea
male	cg20354774	chr2	232278944	B3GNT7 (+18,691), NCL (+50,360)	-2.51322	0.592741	2.2353e-05	0.0133455	S_Shore
male	cg20354958	chr11	64810158	SAC3D1 (+1,783), NAALADL1 (+15,862)	-1.35796	0.315339	1.65969e-05	0.0112687	S_Shore
male	cg20362170	chr11	67372443	NDUFV1 (-1,879)	-1.58601	0.430097	0.000226411	0.0486437	N_Shore
male	cg20367072	chr19	51869687	ETFB (-9,328), CLDND2 (+2,569)	2.37135	0.614628	0.00011423	0.0332734	Island
male	cg20373432	chr17	74135572	EXOC7 (-35,746), FOXJ1 (+1,807)	1.68098	0.443973	0.000152954	0.0391206	N_Shore
male	cg20386979	chr12	95593008	NR2C1 (-125,530), FGD6 (+18,231)	1.63867	0.390471	2.70881e-05	0.014965	OpenSea
male	cg20401323	chr6	55943461	BMP5 (-203,100), COL21A1 (+169,082)	0.833026	0.184284	6.17402e-06	0.00606843	OpenSea
male	cg20421914	chr13	100153689	TM9SF2 (+19)	-0.902219	0.230804	9.26677e-05	0.0296166	Island
male	cg20430725	chr2	136633430	MCM6 (+565)	-0.691507	0.179381	0.000115742	0.0334782	Island
male	cg20438706	chr1	25389217	RUNX3 (-97,717), SYF2 (+169,766)	-1.63861	0.343535	1.8436e-06	0.00289562	OpenSea
male	cg20441506	chr2	206188504	NRP2 (-358,719), PARD3B (+777,782)	1.87423	0.423396	9.57058e-06	0.0081116	OpenSea
male	cg20444600	chr18	53069000	CCDC68 (-442,262), TCF4 (+234,184)	1.64116	0.429308	0.000131937	0.0360439	OpenSea
male	cg20454336	chr5	37847256	EGFLAM (-411,254), GDNF (-11,328)	-1.44609	0.369168	8.96039e-05	0.029127	OpenSea
male	cg20478190	chr16	11117025	CLEC16A (+78,681), SOCS1 (+233,010)	1.20541	0.315973	0.000136234	0.03676	OpenSea
male	cg20479870	chr15	99192677	IGF1R (+478)	-1.95814	0.48936	6.29596e-05	0.0242298	Island
male	cg20490088	chr1	112054997	RAP1A (-107,407), ADORA3 (-8,888)	1.93821	0.524548	0.000219873	0.0479415	N_Shelf
male	cg20503535	chr14	91755616	GPR68 (-35,348), CCDC88C (+128,504)	-0.905889	0.20903	1.46573e-05	0.0105078	S_Shore
male	cg20521297	chr5	80256867	RASGRF2 (+377)	0.878564	0.226902	0.000107943	0.0322314	Island
male	cg20529301	chr2	63815356	MDH1 (-1,010), WDPCP (+576)	1.10002	0.258861	2.14283e-05	0.0130717	Island
male	cg20545330	chr21	17100366	USP25 (-1,977)	1.24399	0.313872	7.39007e-05	0.0263292	N_Shore
male	cg20572838	chr17	48450745	MRPL27 (-171), EME1 (+165)	-2.03551	0.502637	5.12927e-05	0.0214224	S_Shore
male	cg20575196	chr4	122688967	TMEM155 (-2,628)	-1.9271	0.486485	7.45498e-05	0.0264338	S_Shelf
male	cg20577728	chr15	23034331	NIPA2 (+76)	-1.72379	0.442908	9.94324e-05	0.0308669	Island
male	cg20588106	chr3	133491439	SRPRB (-11,437), TF (+26,640)	1.58613	0.369571	1.77219e-05	0.0117354	OpenSea
male	cg20591179	chr21	35894062	KCNE1 (-10,450), RCAN1 (+93,378)	-1.76943	0.478609	0.000218147	0.0476998	OpenSea
male	cg20592447	chr10	128211184	C10orf90 (-1,175)	-1.15177	0.305037	0.000159465	0.0400636	OpenSea
male	cg20594430	chr12	81764474	ACSS3 (+293,485), PPFIA2 (+388,634)	-2.61229	0.337707	1.03096e-14	6.38801e-09	OpenSea
male	cg20605798	chr5	170210316	GABRP (+631)	1.40165	0.341807	4.11887e-05	0.0192231	OpenSea
male	cg20628344	chr3	49450564	RHOA (-930), TCTA (+926)	-2.63588	0.710482	0.000207263	0.0461158	S_Shore
male	cg20631014	chr6	84419242	SNAP91 (-116)	-0.681161	0.179751	0.000150964	0.0388366	Island
male	cg20638426	chr19	19843991	ZNF14 (-86)	2.74351	0.703749	9.68246e-05	0.0303175	S_Shore
male	cg20660182	chr2	111877634	BCL2L11 (-871)	1.74961	0.390517	7.45556e-06	0.00688084	Island
male	cg20663612	chr2	242845232	CXXC11 (+33,352)	-1.23698	0.247984	6.09666e-07	0.0014218	S_Shore
male	cg20665002	chr13	25946220	ATP8A2 (+12)	-0.632416	0.168219	0.000170264	0.0416336	Island
male	cg20666271	chr4	77135351	SCARB2 (-306)	2.6747	0.553433	1.34539e-06	0.00240758	Island
male	cg20686584	chr1	171622090	MYOC (-268)	0.700982	0.182711	0.000124766	0.035077	OpenSea
male	cg20695803	chr20	42166344	SGK2 (-28,392), L3MBTL1 (+30,025)	2.19622	0.521879	2.57316e-05	0.0144975	OpenSea
male	cg20707668	chr4	3671697	LRPAP1 (-137,412), ADRA2C (-96,427)	1.615	0.417786	0.000110803	0.0327218	S_Shore
male	cg20721147	chr19	46412245	MYPOP (-6,384), NANOS2 (+5,790)	1.25055	0.264439	2.25541e-06	0.00330045	OpenSea
male	cg20731437	chr1	95485169	CNN3 (-92,336), ALG14 (+53,331)	-1.43475	0.276403	2.09414e-07	0.000752422	OpenSea
male	cg20744809	chr16	71323116	CMTR2 (+395)	3.9086	0.79191	7.98785e-07	0.00169962	Island
male	cg20749955	chr8	9009401	PPP1R3B (-1,196)	0.980654	0.217606	6.58861e-06	0.00634987	S_Shore
male	cg20795323	chr2	219192948	TMBIM1 (-41,377), C2orf62 (-28,630)	3.71116	0.918699	5.35454e-05	0.0220444	OpenSea
male	cg20805104	chr3	38103712	DLEC1 (+23,017), ACAA1 (+74,986)	-0.899436	0.24198	0.000201619	0.045355	OpenSea
male	cg20816889	chr11	111848087	DLAT (-47,450), DIXDC1 (+40,161)	-0.578186	0.146076	7.55434e-05	0.0265658	Island
male	cg20821980	chr20	3145359	FASTKD5 (-4,817), UBOX5 (-4,518)	-1.63173	0.412902	7.755e-05	0.0269872	Island
male	cg20840297	chr22	27044201	CRYBA4 (+26,274)	1.13671	0.287246	7.58128e-05	0.0266154	OpenSea
male	cg20871964	chr2	234844925	SPP2 (-114,417), TRPM8 (+18,883)	-1.09505	0.265996	3.84175e-05	0.0184697	N_Shelf
male	cg20872639	chr6	33378305	PHF1 (-432)	1.71701	0.360645	1.92687e-06	0.002959	Island
male	cg20886541	chr10	3180452	PITRM1 (+34,550), PFKP (+70,741)	1.44081	0.386717	0.000194736	0.0446344	Island
male	cg20895669	chr13	113622539	MCF2L (-995)	1.62398	0.429168	0.000154322	0.0393365	N_Shore
male	cg20895686	chr16	23407518	COG7 (+56,982), SCNN1B (+93,928)	-2.55025	0.474398	7.62618e-08	0.000377453	OpenSea
male	cg20940424	chr7	151620888	PRKAG2 (-46,679), GALNTL5 (-32,591)	1.2431	0.314463	7.71464e-05	0.0269271	OpenSea
male	cg20949383	chr7	92465230	CDK6 (-2,000)	1.94574	0.493644	8.09486e-05	0.0276802	Island
male	cg20963142	chr1	70448653	LRRC40 (+222,649), LRRC7 (+222,796)	1.00024	0.215571	3.48493e-06	0.00439092	OpenSea
male	cg20964021	chr7	156434403	SHH (-829,437), C7orf13 (-1,056), RNF32 (+926)	-1.67998	0.420091	6.35846e-05	0.0242441	S_Shore
male	cg20969033	chr4	113974116	ANK2 (+3,285), CAMK2D (+708,107)	-2.26983	0.546258	3.24971e-05	0.0166803	OpenSea
male	cg20971623	chr2	241925550	SNED1 (-12,704), AGXT (+117,655)	-2.17611	0.48632	7.65374e-06	0.0069853	S_Shelf
male	cg20973429	chr15	31213336	FAN1 (+17,261), MTMR10 (+70,470)	-0.939877	0.212749	9.97262e-06	0.00832086	OpenSea
male	cg20979737	chr1	244964768	COX20 (-33,855), DESI2 (+148,532)	1.56333	0.306605	3.41736e-07	0.00105173	OpenSea
male	cg20985201	chr15	76462821	C15orf27 (+110,644), ETFA (+140,988)	2.7881	0.644458	1.51649e-05	0.0106642	OpenSea
male	cg20987772	chr6	10747595	ENSG00000272162 (-431), TMEM14B (-396)	1.42258	0.363116	8.93986e-05	0.029127	N_Shore
male	cg20991686	chr8	125272825	TMEM65 (+112,107), FER1L6 (+408,599)	0.874968	0.199354	1.13869e-05	0.0090531	OpenSea
male	cg20993137	chr3	118892461	UPK1B (+97)	0.735612	0.192537	0.00013311	0.0362295	OpenSea
male	cg20998611	chr8	118681159	MED30 (+148,208), EXT1 (+442,932)	1.58535	0.419999	0.00016023	0.0400901	OpenSea
male	cg21007342	chr14	94917627	SERPINA1 (-60,599), SERPINA11 (+1,499)	-1.11519	0.277387	5.81126e-05	0.0231874	OpenSea
male	cg21025449	chr3	132372994	UBA5 (-5,315), ACKR4 (+56,914)	-1.33861	0.292407	4.69714e-06	0.00521229	OpenSea
male	cg21031555	chr2	16382948	MYCN (+302,263), FAM49A (+464,153)	-1.9515	0.476605	4.2293e-05	0.0194642	OpenSea
male	cg21047909	chr4	175076868	HAND2 (-625,489), CEP44 (-128,186)	1.44316	0.36178	6.63376e-05	0.0248083	OpenSea
male	cg21051016	chr14	100654081	YY1 (-51,240), DEGS2 (-27,582)	-1.78578	0.354739	4.80197e-07	0.00126991	OpenSea
male	cg21056978	chr12	69633150	CPSF6 (-166)	1.98548	0.404202	9.01091e-07	0.00183875	N_Shore
male	cg21074173	chr4	55299866	KIT (-224,218), PDGFRA (+204,603)	1.49322	0.340388	1.15019e-05	0.00913022	OpenSea
male	cg21077069	chr7	99063506	ATP5J2-PTCD1 (+280), ATP5J2 (+447)	-1.01949	0.251725	5.12118e-05	0.0214224	Island
male	cg21082644	chr13	114281677	ATP4B (+30,823), TFDP1 (+42,622)	1.93992	0.526185	0.000227124	0.0487161	S_Shore
male	cg21093670	chr11	129684147	TMEM45B (-1,566)	-1.2744	0.327886	0.000101607	0.0312012	N_Shore
male	cg21108720	chr5	88248505	MEF2C (-48,607)	1.35038	0.361386	0.000186482	0.0436521	OpenSea
male	cg21110966	chr22	23263903	GNAZ (-148,636), IGLL5 (+33,944)	-1.64733	0.378168	1.32415e-05	0.00990385	OpenSea
male	cg21124040	chr14	101514879	DIO3 (-512,808), RTL1 (-163,696)	0.99734	0.245356	4.80593e-05	0.0206934	OpenSea
male	cg21139485	chr7	99987584	PILRA (+16,517), ZCWPW1 (+38,717)	-1.97208	0.530569	0.000201669	0.045355	OpenSea
male	cg21147613	chr2	1285398	TPO (-131,834), SNTG2 (+338,845)	-2.06791	0.411262	4.95084e-07	0.00127903	N_Shore
male	cg21149639	chr4	8194643	ABLIM2 (-34,208), SH3TC1 (-6,450)	1.58301	0.352211	6.97349e-06	0.00656219	OpenSea
male	cg21151381	chr15	40690968	IVD (-7,027), KNSTRN (+16,047)	1.01707	0.254644	6.49488e-05	0.0244841	OpenSea
male	cg21156577	chr6	32163485	GPSM3 (-2,803)	-1.97373	0.448592	1.08328e-05	0.00871889	Island
male	cg21160679	chr6	109778646	MICAL1 (-1,457)	1.60519	0.390108	3.87639e-05	0.0185764	S_Shore
male	cg21182715	chr12	95567919	NR2C1 (-100,441), FGD6 (+43,320)	1.18367	0.313848	0.000162281	0.0403383	OpenSea
male	cg21204639	chr14	69190684	ZFP36L1 (+69,272), RAD51B (+904,160)	-1.37978	0.373039	0.000216669	0.0475	OpenSea
male	cg21206482	chr10	102847560	TLX1 (-41,696), KAZALD1 (+25,963)	-1.72622	0.412812	2.89442e-05	0.0156481	OpenSea
male	cg21219373	chr19	45885940	CD3EAP (-23,526), ERCC2 (-12,065)	-0.933089	0.249203	0.000180907	0.0430405	Island
male	cg21221696	chr7	106522568	PRKAR2B (-162,525), PIK3CG (+16,645)	0.723722	0.144551	5.53723e-07	0.00134895	OpenSea
male	cg21240351	chr9	100746253	ANP32B (+611)	-1.70352	0.457047	0.000193604	0.0445007	Island
male	cg21259687	chr20	33619322	MYH7B (+56,117), TRPC4AP (+61,351)	-2.23568	0.493872	5.98734e-06	0.00598121	OpenSea
male	cg21262065	chr20	1130995	PSMF1 (+31,755), TMEM74B (+34,121)	-1.83175	0.409544	7.72577e-06	0.0070067	OpenSea
male	cg21266942	chr7	101691716	SH2B2 (-236,688), CUX1 (+232,426)	1.10389	0.296814	0.000199898	0.0451785	OpenSea
male	cg21282629	chr12	60894982	SLC16A7 (+811,865)	-1.15825	0.295212	8.72876e-05	0.02885	OpenSea
male	cg21283863	chr19	47613400	TMEM160 (-61,513), ZC3H4 (+3,608)	-1.15599	0.296359	9.59408e-05	0.030195	N_Shore
male	cg21297019	chr10	32250155	ARHGAP12 (-32,421), KIF5B (+95,203)	1.56064	0.371492	2.65746e-05	0.0148348	OpenSea
male	cg21310731	chr8	145618932	CPSF1 (+15,820), ADCK5 (+21,192)	-0.79962	0.174671	4.69766e-06	0.00521229	Island
male	cg21315530	chr5	56470046	MIER3 (-222,095), GPBP1 (-39,901)	-2.24565	0.588928	0.000137228	0.0369316	Island
male	cg21319157	chr12	110405554	GIT2 (+28,474), TCHP (+67,232)	1.7256	0.33575	2.75438e-07	0.000903213	OpenSea
male	cg21323120	chr6	160661063	SLC22A2 (+18,984), SLC22A1 (+118,243)	-2.56847	0.56691	5.88035e-06	0.00593515	OpenSea
male	cg21331324	chr20	57583000	CTSZ (-699)	3.06825	0.763643	5.8716e-05	0.0233167	S_Shore
male	cg21332044	chr4	2142707	NAT8L (+81,469), POLN (+101,140)	-1.43937	0.380141	0.000152836	0.0391107	OpenSea
male	cg21334546	chr12	751317	NINJ2 (+21,627), B4GALNT3 (+181,788)	-1.13614	0.267194	2.11752e-05	0.0130231	N_Shore
male	cg21338123	chr14	103216489	TRAF3 (-27,323), RCOR1 (+157,492)	-1.9859	0.436034	5.25222e-06	0.00556286	OpenSea
male	cg21340821	chr2	134855457	NCKAP5 (-529,427), MGAT5 (-22,295)	1.90208	0.505515	0.000168113	0.041296	OpenSea
male	cg21364231	chr7	152161058	KMT2C (-27,969), XRCC2 (+212,191)	1.32925	0.351296	0.000154413	0.0393466	Island
male	cg21374208	chr10	22292859	DNAJC1 (-206)	0.607593	0.151774	6.24713e-05	0.0241068	Island
male	cg21374672	chr6	16324968	GMPR (+86,158), ATXN1 (+436,718)	-1.7565	0.419768	2.85869e-05	0.0154995	N_Shore
male	cg21381065	chr18	49866304	DCC (-237)	1.61617	0.375347	1.66378e-05	0.0112863	N_Shelf
male	cg21386560	chr11	10653432	LYVE1 (-63,195), MRVI1 (+61,866)	2.00829	0.48094	2.96995e-05	0.0158736	OpenSea
male	cg21407802	chr17	57505597	DHX40 (-137,288), YPEL2 (+96,535)	-1.09048	0.217826	5.55074e-07	0.00134895	OpenSea
male	cg21410491	chr8	132319869	EFR3A (-596,465), ADCY8 (-265,198)	-0.948818	0.219983	1.60948e-05	0.0110476	OpenSea
male	cg21410773	chr10	15244297	NMT2 (-33,606), FAM171A1 (+168,760)	-1.28886	0.331674	0.000101939	0.0312319	OpenSea
male	cg21432763	chr22	49487534	FAM19A5 (+602,263), BRD1 (+730,917)	-1.96603	0.47154	3.0543e-05	0.0161113	Island
male	cg21459470	chr1	85259271	SSX2IP (-103,044), LPAR3 (+72,570)	2.17169	0.529997	4.1755e-05	0.019379	OpenSea
male	cg21469543	chr12	81163098	MYF5 (+52,408), LIN7A (+168,605)	1.53957	0.413092	0.000193819	0.0445257	OpenSea
male	cg21471574	chr17	72200159	RPL38 (+368)	2.40895	0.423315	1.2653e-08	0.000107972	Island
male	cg21504370	chr3	139396690	NMNAT3 (+168)	3.68133	0.978192	0.000167616	0.0412008	Island
male	cg21530552	chr3	107646742	CD47 (+163,118), BBX (+404,920)	-0.616165	0.14904	3.56158e-05	0.017607	Island
male	cg21546226	chr5	124919308	ZNF608 (-838,191), GRAMD3 (-776,515)	1.14715	0.267715	1.82774e-05	0.0119142	OpenSea
male	cg21566773	chr10	72034595	PPA1 (-41,413), NPFFR1 (+8,836)	-1.12027	0.294517	0.000142515	0.0376034	OpenSea
male	cg21568731	chr6	80714280	TTK (-41)	0.725242	0.179673	5.42677e-05	0.0222182	Island
male	cg21578207	chr1	44870088	RNF220 (-777)	1.28676	0.345296	0.000194123	0.0445654	N_Shore
male	cg21588982	chr19	568176	BSG (-4,388)	1.66077	0.4129	5.76532e-05	0.0230286	OpenSea
male	cg21610854	chr3	108474544	RETNLB (+1,686), DZIP3 (+166,016)	2.72096	0.588165	3.7245e-06	0.00453476	OpenSea
male	cg21612054	chr15	43477945	CCNDBP1 (+491)	-1.27958	0.315784	5.07683e-05	0.02131	S_Shore
male	cg21621819	chr2	64432742	LGALSL (-248,483), PELI1 (-61,155)	-1.16088	0.235574	8.31209e-07	0.00173867	OpenSea
male	cg21628539	chr4	987906	SLC26A1 (-683)	-1.65351	0.304832	5.81757e-08	0.000318877	N_Shelf
male	cg21645936	chr4	54958226	CHIC2 (-27,370), GSX2 (-7,971)	2.54783	0.680682	0.000181795	0.0431059	Island
male	cg21650193	chr13	112998074	SPACA7 (-32,558), SOX1 (+276,162)	1.01473	0.24285	2.93549e-05	0.0157647	Island
male	cg21653793	chr9	107673676	ABCA1 (+16,841), NIPSNAP3B (+147,226)	-1.66978	0.363408	4.33227e-06	0.00499731	OpenSea
male	cg21656736	chr18	77516143	KCNG2 (-107,524), CTDP1 (+76,343)	1.01575	0.239315	2.19196e-05	0.0132316	Island
male	cg21678378	chr21	44782382	SIK1 (+64,625), CRYAA (+193,265)	1.36106	0.309943	1.12662e-05	0.00898107	Island
male	cg21680388	chr1	1199037	FAM132A (-16,936), UBE2J2 (+10,175)	-1.39041	0.319176	1.323e-05	0.00990385	OpenSea
male	cg21680729	chr17	17426422	RASD1 (-26,716), PEMT (+68,591)	-1.93094	0.507341	0.000141233	0.0374742	OpenSea
male	cg21703992	chr1	44049765	KDM4A (-66,063), PTPRF (+53,219)	2.10676	0.433488	1.17369e-06	0.002187	OpenSea
male	cg21723486	chr3	189349323	TP63 (+108)	0.748913	0.197374	0.000148009	0.0383656	OpenSea
male	cg21730805	chr12	114254890	LHX5 (-345,014), RBM19 (+149,220)	-1.73761	0.332446	1.72515e-07	0.000660956	OpenSea
male	cg21732383	chr6	169654692	THBS2 (-554)	1.09327	0.219256	6.15526e-07	0.00142221	OpenSea
male	cg21734090	chr17	7620948	DNAH2 (+277)	2.85493	0.705425	5.18531e-05	0.0215813	Island
male	cg21738522	chr4	106634078	INTS12 (-3,814)	1.61802	0.422642	0.000129009	0.0356283	S_Shelf
male	cg21746275	chr3	179758307	PEX5L (-3,590)	-1.40272	0.317647	1.00556e-05	0.00836223	S_Shelf
male	cg21755755	chr8	119450829	EXT1 (-326,738), TNFRSF11B (+513,609)	1.7103	0.423435	5.36558e-05	0.0220778	OpenSea
male	cg21758672	chr2	236840384	GBX2 (+236,627), AGAP1 (+437,634)	1.34698	0.354577	0.000145385	0.0380559	OpenSea
male	cg21770540	chr1	6052166	NPHP4 (+364)	1.19857	0.287456	3.05157e-05	0.0161113	Island
male	cg21789136	chr22	37213466	IFT27 (-41,295), PVALB (+2,056)	-1.51486	0.355717	2.0569e-05	0.012784	Island
male	cg21810086	chr5	35856016	IL7R (-934)	-1.12136	0.24346	4.10624e-06	0.00485593	OpenSea
male	cg21811911	chr17	77923275	CBX4 (-110,048), TBC1D16 (+86,371)	0.94386	0.216122	1.25818e-05	0.00961	N_Shore
male	cg21814875	chr16	4068622	CREBBP (-137,896), ADCY9 (+97,563)	1.83858	0.442735	3.28469e-05	0.0167909	OpenSea
male	cg21824239	chr9	7799843	TMEM261 (+223)	-0.809873	0.15708	2.52537e-07	0.000850033	Island
male	cg21829473	chr10	63582418	TMEM26 (-369,211), ARID5B (-78,640)	1.12832	0.305566	0.000222	0.0481813	OpenSea
male	cg21830185	chr17	684589	RNMTL1 (-923), GLOD4 (+991)	1.94482	0.28545	9.54679e-12	6.51728e-07	N_Shore
male	cg21830821	chr15	52475339	BCL2L10 (-70,368), GNB5 (+8,226)	1.44736	0.369574	8.99234e-05	0.029174	S_Shelf
male	cg21831633	chr5	135327238	TGFBI (-37,345), LECT2 (-36,516)	-1.66248	0.408782	4.76428e-05	0.0205902	OpenSea
male	cg21847114	chr3	150690183	CLRN1 (+311)	0.966196	0.25869	0.000187749	0.0438052	OpenSea
male	cg21849430	chr6	166334610	SDIM1 (-24,886), T (+247,496)	1.45234	0.394696	0.000233557	0.0494045	OpenSea
male	cg21864323	chr17	31109069	MYO1D (+95,125), CDK5R1 (+295,433)	-1.74452	0.44857	0.00010063	0.031059	OpenSea
male	cg21883285	chr19	1494978	PCSK4 (-4,572), REEP6 (+3,814)	1.33322	0.355805	0.000178925	0.0427749	N_Shore
male	cg21899310	chr11	57365725	SERPING1 (+735)	-1.48098	0.274047	6.5132e-08	0.000342027	OpenSea
male	cg21901985	chr2	33824596	FAM98A (-168)	2.01486	0.408489	8.12e-07	0.00170801	Island
male	cg21902759	chr17	80648978	WDR45B (-42,568), RAB40B (+7,625)	2.17654	0.556799	9.26685e-05	0.0296166	N_Shore
male	cg21905222	chr22	30137107	CABP7 (+21,035), ZMAT5 (+25,861)	-2.27866	0.55722	4.32609e-05	0.0196528	OpenSea
male	cg21906911	chr17	18169035	MIEF2 (+4,612), TOP3A (+49,271)	1.32494	0.272595	1.17115e-06	0.002187	S_Shore
male	cg21908116	chr6	53659077	LRRC1 (-700)	-1.59273	0.395494	5.64469e-05	0.0227769	N_Shore
male	cg21911326	chr1	16826140	NECAP2 (+58,910), NBPF1 (+113,841)	1.30993	0.323694	5.1922e-05	0.0215881	Island
male	cg21927975	chr1	6320757	GPR153 (+277)	2.0847	0.422596	8.09399e-07	0.00170732	Island
male	cg21928923	chr7	94630048	PPP1R9A (+93,100), PON1 (+323,970)	1.21851	0.306887	7.17065e-05	0.0259503	OpenSea
male	cg21940754	chr8	110986116	SYBU (-282,097), KCNV1 (+1,959)	-2.83857	0.622184	5.06056e-06	0.00541332	Island
male	cg21945946	chr16	15489527	MPV17L (-108)	-1.40478	0.367846	0.000134031	0.0364068	Island
male	cg21948674	chr19	46137613	GPR4 (-32,148), EML2 (+11,273)	-1.48079	0.341054	1.41318e-05	0.010303	OpenSea
male	cg21964649	chr12	131572783	SFSWAP (-622,898), GPR133 (+134,332)	1.37401	0.308826	8.62154e-06	0.0075703	Island
male	cg21991591	chr13	67761324	PCDH9 (+43,143)	1.37411	0.340573	5.46732e-05	0.0222927	OpenSea
male	cg21992238	chr2	66659590	MEIS1 (-2,941)	-1.2629	0.312294	5.25575e-05	0.021781	N_Shore
male	cg21998983	chr2	154727925	GALNT13 (-500)	-1.10539	0.298137	0.000209185	0.0463923	Island
male	cg22036165	chr8	101871315	PABPC1 (-136,376), YWHAZ (+93,895)	-1.85461	0.408471	5.61532e-06	0.00575271	OpenSea
male	cg22047214	chr22	37267281	CSF2RB (-42,388), NCF4 (+10,252)	-2.56586	0.64225	6.46665e-05	0.0244113	OpenSea
male	cg22053068	chr7	156469314	SHH (-864,348), RNF32 (+35,837), LMBR1 (+216,609)	-1.44134	0.333303	1.52945e-05	0.0107108	OpenSea
male	cg22061732	chr18	25467339	CHST9 (-702,059), CDH2 (+290,070)	2.44181	0.623891	9.08372e-05	0.0292862	OpenSea
male	cg22062131	chr7	100962659	FIS1 (-74,294), RABL5 (+2,424)	-1.85358	0.495556	0.000183717	0.0432624	N_Shelf
male	cg22068371	chr6	26407505	BTN3A3 (-33,194), BTN3A1 (+5,041)	0.786237	0.191976	4.21257e-05	0.019419	OpenSea
male	cg22088495	chr2	85804653	VAMP8 (+40)	1.31099	0.288833	5.65433e-06	0.00577691	OpenSea
male	cg22095816	chr8	28718327	INTS9 (+29,153), EXTL3 (+159,484)	-1.53582	0.412794	0.000198788	0.0450504	OpenSea
male	cg22104481	chr12	18294586	PIK3C2G (-119,887), RERGL (-51,460)	-1.5833	0.379489	3.01675e-05	0.0160324	OpenSea
male	cg22106375	chr12	990848	RAD52 (+68,039), WNK1 (+128,760)	-1.18094	0.29852	7.62191e-05	0.0266957	OpenSea
male	cg22113788	chr3	184003044	CAMK2N2 (-23,794), PSMD2 (-13,452)	-1.34452	0.270406	6.61863e-07	0.00150156	OpenSea
male	cg22114878	chr19	19253188	TMEM161A (-3,887)	1.65477	0.394178	2.69239e-05	0.0149431	S_Shelf
male	cg22138802	chr1	74174749	LRRIQ3 (+489,121)	2.01406	0.54041	0.000193831	0.0445257	OpenSea
male	cg22148986	chr4	187802093	FAT1 (-157,085)	-2.86083	0.701596	4.55015e-05	0.0201704	OpenSea
male	cg22159015	chr17	18854715	SLC5A10 (-762)	-1.75248	0.438458	6.41704e-05	0.0243742	OpenSea
male	cg22160185	chr17	854068	GLOD4 (-168,488), NXN (+28,941)	-1.36926	0.330571	3.44158e-05	0.0172064	S_Shelf
male	cg22182854	chr10	83989810	NRG3 (+354,741)	0.89163	0.234798	0.000146206	0.0381086	OpenSea
male	cg22182975	chr6	167571172	GPR31 (+644)	-1.63162	0.421143	0.000106945	0.0320621	OpenSea
male	cg22202670	chr3	64676361	ADAMTS9 (-2,686)	0.952592	0.25192	0.000155992	0.0395474	S_Shelf
male	cg22204479	chr20	21378227	NKX2-4 (+438)	0.720158	0.194552	0.000214226	0.0471154	Island
male	cg22208713	chr7	44194466	MYL7 (-13,536), GCK (+4,414)	0.839595	0.206711	4.87219e-05	0.0208387	OpenSea
male	cg22231123	chr1	22863377	EPHA8 (-26,679), ZBTB40 (+85,034)	-1.7325	0.460021	0.000165803	0.0409428	OpenSea
male	cg22233093	chr11	65381871	PCNXL3 (-1,372), MAP3K11 (-159)	-2.82574	0.713412	7.46761e-05	0.0264338	Island
male	cg22233141	chr7	139716827	PARP12 (+46,693), TBXAS1 (+187,876)	-2.10192	0.550554	0.000134631	0.0365035	OpenSea
male	cg22233170	chr15	77134243	SCAPER (+63,432), ISL2 (+505,179)	1.19035	0.287146	3.39169e-05	0.0170706	OpenSea
male	cg22246741	chr13	40676888	COG6 (+447,075), FOXO1 (+563,845)	1.21149	0.309443	9.03814e-05	0.0292167	OpenSea
male	cg22248648	chr11	17626394	MYOD1 (-114,720), OTOG (+57,475)	-1.10753	0.272702	4.87978e-05	0.0208441	OpenSea
male	cg22249390	chr6	27145293	PRSS16 (-70,208), HIST1H2AH (+30,433)	1.60034	0.424464	0.000163078	0.0404695	N_Shore
male	cg22250362	chr1	44483866	SLC6A9 (-870)	1.94822	0.453506	1.73982e-05	0.0116368	OpenSea
male	cg22251412	chr2	22035933	APOB (-768,989)	-1.47319	0.285157	2.38835e-07	0.000821968	OpenSea
male	cg22259756	chr6	159946309	SOD2 (+168,050), FNDC1 (+355,881)	-2.09138	0.560902	0.000192544	0.0443175	OpenSea
male	cg22270828	chr11	119579620	THY1 (-284,783), PVRL1 (+20,173)	1.96002	0.444217	1.02276e-05	0.00844185	OpenSea
male	cg22286198	chr8	42310440	SMIM19 (-85,857), VDAC3 (+61,020)	-1.37742	0.335673	4.0702e-05	0.0191314	OpenSea
male	cg22289815	chr7	948246	GET4 (+32,058), ADAP1 (+46,086)	-1.49371	0.282721	1.26854e-07	0.000544337	N_Shore
male	cg22291940	chr16	89845949	FANCA (+37,104), ZNF276 (+57,998)	0.825522	0.205204	5.74771e-05	0.023003	OpenSea
male	cg22348654	chr1	916058	C1orf170 (+1,438), PLEKHN1 (+14,182)	-1.58247	0.395642	6.34082e-05	0.0242441	N_Shelf
male	cg22367159	chr1	947018	ISG15 (-1,784)	-2.49239	0.576523	1.53821e-05	0.0107551	N_Shore
male	cg22377182	chr1	6762600	DNAJC11 (-617)	-1.95077	0.481692	5.12533e-05	0.0214224	S_Shore
male	cg22389228	chr12	70218611	MYRFL (-107,704), RAB3IP (+85,442)	-1.22821	0.3163	0.000103155	0.0313995	OpenSea
male	cg22395253	chr7	104941898	SRPK2 (+87,442), KMT2E (+287,273)	5.49066	1.29506	2.23831e-05	0.0133455	Island
male	cg22398168	chr11	75826791	WNT11 (+90,784), UVRAG (+300,580)	1.37455	0.362842	0.000151688	0.0389029	OpenSea
male	cg22401796	chr4	185905321	ACSL1 (-157,350), HELT (-34,761)	-1.37488	0.266514	2.48609e-07	0.000840941	OpenSea
male	cg22413063	chr15	42701931	ZNF106 (+47,798), CAPN3 (+50,147)	2.00985	0.546487	0.000235284	0.0496161	OpenSea
male	cg22439357	chr2	29297431	C2orf71 (-305)	1.1142	0.298726	0.000191599	0.0441945	OpenSea
male	cg22488539	chr17	7119330	ACADVL (-1,113)	-3.42387	0.925246	0.000215177	0.047302	S_Shore
male	cg22512093	chr2	149974437	LYPD6 (-212,613), LYPD6B (+79,457)	-1.70816	0.365773	3.01193e-06	0.00398823	OpenSea
male	cg22520692	chr7	98017493	BAIAP2L1 (+12,886), BRI3 (+106,507)	-1.51076	0.385155	8.76444e-05	0.0288901	OpenSea
male	cg22537960	chr22	30304185	HORMAD2 (-171,977), MTMR3 (+25,042)	-1.26861	0.337732	0.000172479	0.0418617	OpenSea
male	cg22542222	chr10	132386640	GLRX3 (+451,978)	1.52179	0.387091	8.44737e-05	0.0283357	OpenSea
male	cg22552467	chr12	3146163	TSPAN9 (-40,379), TEAD4 (+77,584)	1.92666	0.501784	0.000123222	0.0347873	OpenSea
male	cg22557012	chr17	67138792	ABCA6 (-778)	1.09668	0.286519	0.000129399	0.0356639	OpenSea
male	cg22566973	chr7	51004312	GRB10 (-204,263), COBL (+380,183)	2.05689	0.348432	3.56368e-09	4.95572e-05	OpenSea
male	cg22574825	chr13	29068987	FLT1 (+244)	1.18068	0.266224	9.21149e-06	0.0078526	Island
male	cg22582245	chr19	1145746	SBNO2 (+28,535), GPX4 (+41,811)	-1.69214	0.436127	0.000104493	0.0316226	OpenSea
male	cg22587751	chr19	45004640	ZNF180 (-67)	1.53782	0.376908	4.50159e-05	0.0200827	Island
male	cg22611163	chr2	201829094	ORC2 (-692)	-1.16604	0.294466	7.50031e-05	0.0264922	S_Shore
male	cg22620228	chr8	62826436	NKAIN3 (-335,064), ASPH (-199,319)	-1.02791	0.2646	0.000102431	0.0313187	OpenSea
male	cg22623776	chr3	27981578	CMC1 (-301,507), EOMES (-217,590)	-1.69988	0.446025	0.000138306	0.0370792	OpenSea
male	cg22629342	chr6	131918236	ARG1 (+23,872), MED23 (+31,132)	-1.76318	0.328008	7.64021e-08	0.000377453	OpenSea
male	cg22633396	chr2	120407071	TMEM177 (-29,671), ENSG00000163075 (+105,025)	1.8473	0.422248	1.21475e-05	0.00941394	OpenSea
male	cg22633912	chr8	135613016	ZFAT (+112,264)	1.15213	0.290745	7.41107e-05	0.0263755	OpenSea
male	cg22647810	chr6	33172371	RXRB (-3,981), RING1 (-3,900), HSD17B8 (-47)	1.52185	0.363323	2.80562e-05	0.0152891	Island
male	cg22648425	chr12	26776289	ITPR2 (+209,841), SSPN (+427,861)	-1.86426	0.43863	2.13597e-05	0.0130625	OpenSea
male	cg22694470	chr1	92495729	EPHX4 (+191)	2.19871	0.507206	1.45801e-05	0.0104843	Island
male	cg22710544	chr6	44110317	CAPN11 (-16,230), MRPL14 (-15,124)	-2.99196	0.656418	5.16415e-06	0.00550061	OpenSea
male	cg22711676	chr15	53075421	FAM214A (-104,602), ONECUT1 (+6,787)	-1.23321	0.309828	6.8822e-05	0.025371	N_Shore
male	cg22713976	chr10	50815015	SLC18A3 (-3,331)	-1.72996	0.451898	0.000129081	0.0356283	N_Shelf
male	cg22722731	chr4	140781201	MGST2 (+194,280), MAML3 (+294,136)	0.80959	0.198452	4.51268e-05	0.0200992	Island
male	cg22732812	chr2	27717801	GCKR (-1,907), FNDC4 (+310)	1.8509	0.32584	1.34384e-08	0.000109573	Island
male	cg22740492	chr11	31820658	PAX6 (+18,850), ELP4 (+289,362)	-1.82206	0.432563	2.52837e-05	0.0144054	Island
male	cg22748452	chr20	634604	SRXN1 (-591)	-0.91483	0.237626	0.000118181	0.0339243	S_Shore
male	cg22765128	chr5	40790574	TTC33 (-34,498), PRKAA1 (+7,901)	1.03989	0.237536	1.19872e-05	0.00936387	OpenSea
male	cg22774233	chr6	46740444	MEP1A (-20,682), ANKRD66 (+25,791)	1.31832	0.330462	6.62658e-05	0.0248062	OpenSea
male	cg22779463	chr2	63306362	OTX1 (+28,426), WDPCP (+509,570)	-1.82967	0.491505	0.000197195	0.044941	OpenSea
male	cg22790973	chr12	51566990	TFCP2 (-327)	-1.22833	0.286599	1.82017e-05	0.0119023	Island
male	cg22800045	chr5	56110881	MAP3K1 (-519)	-1.18508	0.252165	2.60653e-06	0.00365856	Island
male	cg22802012	chr12	90363328	ATP2B1 (-260,721), CCER1 (+985,624)	-1.85465	0.499642	0.000205654	0.0458939	OpenSea
male	cg22809407	chr2	223185665	SGPP2 (-103,570), PAX3 (-21,966)	-1.70367	0.45543	0.000183444	0.0432597	S_Shore
male	cg22828383	chr12	125002191	NCOR2 (-22,394), SCARB1 (+346,201)	-1.96172	0.500739	8.94185e-05	0.029127	Island
male	cg22837490	chr7	43621157	STK17A (-1,506)	1.13197	0.287932	8.44614e-05	0.0283357	N_Shore
male	cg22851880	chr1	36038701	TFAP2E (-269)	-1.54612	0.419191	0.000225708	0.0485234	N_Shore
male	cg22855405	chr1	32042037	TINAGL1 (-98)	-1.9211	0.500385	0.000123413	0.0348141	OpenSea
male	cg22858044	chr9	33934985	UBAP2 (+113,913), UBE2R2 (+117,421)	-2.85986	0.694103	3.78501e-05	0.0183222	OpenSea
male	cg22870203	chr16	80421876	MAF (-787,266), DYNLRB2 (-152,977)	2.08638	0.520454	6.10353e-05	0.0237356	OpenSea
male	cg22872992	chr20	51480429	ZFP64 (-671,905), TSHZ2 (-108,516)	1.15714	0.23302	6.83999e-07	0.00152868	OpenSea
male	cg22889425	chr2	231864290	PSMD1 (-57,287), SPATA3 (+3,450)	-1.3544	0.350563	0.000111773	0.0329076	OpenSea
male	cg22896775	chr6	158421047	SYNJ2 (+18,129), SERAC1 (+168,254)	-1.87543	0.443808	2.38118e-05	0.0138613	OpenSea
male	cg22901361	chr7	115473515	TFEC (+197,279), MDFIC (+911,307)	0.776195	0.207163	0.000179118	0.0427892	OpenSea
male	cg22913031	chr16	68826954	TANGO6 (-50,554), CDH1 (+55,827)	-1.40205	0.345995	5.07354e-05	0.0213081	OpenSea
male	cg22928393	chr7	97858132	BHLHA15 (+17,394), TECPR1 (+23,430)	1.80098	0.441822	4.57663e-05	0.0201858	OpenSea
male	cg22940211	chr14	64971470	ZBTB25 (-908), ZBTB1 (+179)	3.49277	0.904699	0.000113063	0.0330727	Island
male	cg22954146	chr1	20835272	MUL1 (-619)	-0.925978	0.245979	0.000166909	0.0410808	S_Shore
male	cg22964758	chr12	47481988	AMIGO2 (-8,341), RPAP3 (+617,855)	-2.01354	0.504467	6.568e-05	0.024673	OpenSea
male	cg22974640	chr6	109330829	SESN1 (+85,192), ARMC2 (+161,205)	-1.1068	0.292224	0.000152176	0.0389881	Island
male	cg22979615	chr11	1510644	MOB2 (-2,669)	1.09535	0.233137	2.62326e-06	0.00366152	OpenSea
male	cg23010258	chr6	10722915	TMEM14C (-232)	-1.42915	0.38744	0.000225413	0.0485154	N_Shore
male	cg23022057	chr1	3352544	ARHGEF16 (-18,445), PRDM16 (+366,770)	-1.38604	0.370849	0.000185874	0.0435376	S_Shore
male	cg23031484	chr1	11936586	NPPB (-17,599), KIAA2013 (+49,893)	-1.52752	0.371954	4.01282e-05	0.0189758	OpenSea
male	cg23038014	chr2	206550107	NRP2 (+2,884), INO80D (+400,798)	-2.04386	0.526791	0.000104533	0.0316226	Island
male	cg23039713	chr15	68089313	SKOR1 (-22,728), MAP2K5 (+254,267)	-2.50349	0.572813	1.23947e-05	0.00956586	OpenSea
male	cg23040569	chr16	7872443	RBFOX1 (+489,693), TMEM114 (+749,782)	1.1389	0.309714	0.00023576	0.049661	OpenSea
male	cg23041295	chr5	15502456	FBXL7 (+2,152), MARCH11 (+677,427)	1.6149	0.377613	1.89762e-05	0.012169	S_Shore
male	cg23041656	chr21	19033420	BTG3 (-48,259), C21orf91 (+158,282)	-1.92519	0.471025	4.36564e-05	0.019737	OpenSea
male	cg23044270	chr3	43659607	ANO10 (+3,952), SNRK (+331,576)	2.11694	0.419659	4.54886e-07	0.00122593	N_Shelf
male	cg23059871	chr19	34047681	CHST8 (-127,752), PEPD (-34,982)	-2.33072	0.612706	0.00014239	0.0375975	OpenSea
male	cg23070297	chr19	49844652	CD37 (+5,996), TEAD2 (+20,099)	-3.92399	1.00888	0.000100464	0.0310205	S_Shore
male	cg23082515	chr1	62776914	KANK4 (+8,170), L1TD1 (+116,412)	-1.87762	0.466607	5.72208e-05	0.0229535	OpenSea
male	cg23097006	chr20	25063817	VSX1 (-822)	-1.10496	0.293552	0.000167144	0.0411118	N_Shore
male	cg23109206	chr5	55530135	MAP3K1 (-581,265), IL6ST (-239,315)	1.74594	0.392632	8.7178e-06	0.00760336	OpenSea
male	cg23109779	chr7	154777894	PAXIP1 (+16,899)	-1.57453	0.419004	0.000171424	0.0417949	OpenSea
male	cg23114616	chr1	6526398	TNFRSF25 (-164)	1.24332	0.318994	9.71418e-05	0.0303567	S_Shore
male	cg23179539	chr11	114167692	RBM7 (-103,059), NNMT (+39,140)	-1.17556	0.286076	3.96965e-05	0.0188906	OpenSea
male	cg23185657	chr11	57298081	TIMM10 (+156)	1.73533	0.380444	5.08338e-06	0.00542999	OpenSea
male	cg23189698	chr14	88652240	KCNK10 (+137,352), GPR65 (+180,773)	-1.40045	0.309974	6.24435e-06	0.00612953	OpenSea
male	cg23192295	chr15	89663995	ABHD2 (+32,615), RLBP1 (+100,986)	-1.20047	0.314084	0.000132296	0.0361124	OpenSea
male	cg23206523	chr9	131607977	C9orf114 (-15,878), CCBL1 (+36,354)	2.3663	0.58617	5.41673e-05	0.0222182	OpenSea
male	cg23208066	chr6	138037318	OLIG3 (-221,788), TNFAIP3 (-151,262)	-1.28184	0.347617	0.000226462	0.0486437	OpenSea
male	cg23217622	chr1	156405438	C1orf61 (-6,255), MEF2D (+65,181)	0.516234	0.121952	2.30506e-05	0.0136367	Island
male	cg23217742	chr14	94423908	PRIMA1 (-169,082), ASB2 (+19,228)	-1.57877	0.331497	1.9116e-06	0.00294761	OpenSea
male	cg23221375	chr15	65053605	OAZ2 (-58,126), RBPMS2 (+14,180)	-1.59026	0.400678	7.22013e-05	0.026029	OpenSea
male	cg23222302	chr2	43836594	PLEKHH2 (-27,817), THADA (-13,482)	1.70545	0.455131	0.000178851	0.0427749	OpenSea
male	cg23222949	chr7	44884244	H2AFV (+3,417), PPIA (+47,966)	1.06769	0.282628	0.000158268	0.039882	N_Shelf
male	cg23226006	chr8	94932053	PDP1 (+2,879), CDH17 (+288,761)	-0.872071	0.202564	1.66857e-05	0.0112961	S_Shore
male	cg23238099	chr13	114922819	CDC16 (-77,542), RASA3 (-24,734)	-1.92063	0.408862	2.63358e-06	0.00366856	N_Shelf
male	cg23264059	chr13	114840743	GAS6 (-273,704), RASA3 (+57,342)	-1.07364	0.241752	8.9508e-06	0.00774362	N_Shore
male	cg23283839	chr6	158939381	TMEM181 (-18,086), TULP4 (+205,690)	-1.73094	0.425521	4.74586e-05	0.0205645	S_Shore
male	cg23286992	chr1	18861627	PAX7 (-95,872), KLHDC7A (+54,204)	1.54317	0.395111	9.3967e-05	0.0298616	OpenSea
male	cg23296861	chr1	204442738	PPP1R15B (-61,820), PIK3C2B (+16,813)	-1.72019	0.436374	8.07998e-05	0.0276425	OpenSea
male	cg23300746	chr3	50293633	LSMEM2 (-22,824), GNAI2 (+20,250)	0.927561	0.205735	6.52795e-06	0.00632903	N_Shelf
male	cg23319601	chr14	70316638	SLC10A1 (-52,633), SMOC1 (-29,494)	0.911787	0.246627	0.000218137	0.0476998	N_Shore
male	cg23344003	chr12	118196624	NOS1 (-427,746), KSR2 (+210,163)	-1.48582	0.220283	1.52979e-11	6.91711e-07	N_Shelf
male	cg23346516	chr17	76421646	PGS1 (+46,926), DNAH17 (+151,829)	3.70551	0.800135	3.63711e-06	0.00448013	Island
male	cg23346787	chr6	168955848	SMOC2 (+114,018), THBS2 (+698,290)	1.19395	0.305046	9.0775e-05	0.0292862	N_Shore
male	cg23352051	chr15	90808733	NGRN (-203)	1.56143	0.326898	1.78362e-06	0.0028437	Island
male	cg23353861	chr19	42727308	DEDD2 (-3,034), ZNF526 (+2,886)	1.89493	0.506211	0.000181578	0.0430951	N_Shelf
male	cg23355146	chr4	43135487	GRXCR1 (+240,204)	-1.71687	0.328637	1.74902e-07	0.000666422	OpenSea
male	cg23355731	chr2	75155288	POLE4 (-30,330), HK2 (+94,181)	1.3451	0.264267	3.58242e-07	0.00108474	OpenSea
male	cg23357412	chr18	13186027	LDLRAD4 (-32,758), CEP192 (+194,667)	2.54503	0.556276	4.75942e-06	0.00522243	OpenSea
male	cg23371889	chr5	94887809	ARSK (-2,968), TTC37 (+2,901)	-1.64065	0.389218	2.49513e-05	0.014292	N_Shelf
male	cg23385854	chr11	62623264	SLC3A2 (-318)	1.80239	0.406054	9.04658e-06	0.007784	N_Shore
male	cg23397571	chr11	6440463	APBB1 (-164)	1.39312	0.30437	4.71538e-06	0.00521229	Island
male	cg23400002	chr11	75917724	WNT11 (-149)	1.34345	0.339217	7.48089e-05	0.0264559	Island
male	cg23430666	chr13	114138357	ADPRHL1 (-30,519), DCUN1D2 (+6,909)	-0.880055	0.238273	0.000221209	0.0481078	OpenSea
male	cg23431756	chr16	11836567	TXNDC11 (+166)	0.775054	0.202044	0.000125022	0.0351132	Island
male	cg23437459	chr10	124907457	HMX2 (-180)	1.9913	0.486202	4.21024e-05	0.019419	Island
male	cg23457651	chr8	32730965	NRG1 (+325,238), FUT10 (+599,974)	2.13676	0.530504	5.63024e-05	0.0227431	OpenSea
male	cg23463335	chr19	35448620	ZNF792 (+6,332), ZNF30 (+30,814)	-2.11551	0.527655	6.0909e-05	0.0236988	OpenSea
male	cg23475035	chr14	54686184	BMP4 (-262,656), CDKN3 (-177,488)	-1.13165	0.30543	0.000211299	0.0467093	OpenSea
male	cg23478421	chr3	177722718	TBL1XR1 (-808,453), KCNMB2 (-553,769)	0.657478	0.170084	0.000110811	0.0327218	OpenSea
male	cg23489104	chr17	4099901	CYB5D2 (+53,352), ANKFY1 (+67,240)	1.21914	0.28888	2.44031e-05	0.0140488	OpenSea
male	cg23502356	chr2	99232809	UNC50 (+7,768), MGAT4A (+110,349)	1.33277	0.289835	4.25773e-06	0.00492647	OpenSea
male	cg23508201	chr17	38677884	TNS4 (-20,036), CCR7 (+43,839)	-2.41623	0.563046	1.77593e-05	0.0117471	OpenSea
male	cg23523975	chr1	113215571	MOV10 (-1,471)	1.39216	0.274059	3.77868e-07	0.00111714	N_Shore
male	cg23528933	chr19	45843877	KLC3 (-133)	1.22143	0.315806	0.000109887	0.0326254	Island
male	cg23535917	chr20	51377635	ZFP64 (-569,111), TSHZ2 (-211,310)	1.82281	0.469989	0.000105142	0.0317038	OpenSea
male	cg23541484	chr8	30195922	RBPMS (-46,104), DCTN6 (+182,110)	1.20422	0.266011	5.98407e-06	0.00598121	OpenSea
male	cg23541811	chr16	72033949	DHODH (-8,693), IST1 (+105,328)	2.37338	0.465911	3.50463e-07	0.00106548	OpenSea
male	cg23551198	chr17	3585166	EMC6 (+13,051), P2RX5 (+14,531)	1.8705	0.444272	2.55092e-05	0.014467	OpenSea
male	cg23552904	chr4	7257550	SORCS2 (+63,286), PSAPL1 (+179,149)	1.69765	0.403379	2.56993e-05	0.0144975	OpenSea
male	cg23560388	chr6	155542639	CLDN20 (-42,507), TIAM2 (+388,809)	1.90942	0.519623	0.000238197	0.0499889	S_Shelf
male	cg23572703	chr10	62241191	CDK1 (-297,020), ANK3 (-91,704)	1.32759	0.327172	4.95411e-05	0.0210419	OpenSea
male	cg23578363	chr9	96913790	ZNF169 (-107,802), PTPDC1 (+67,045)	1.19264	0.305611	9.52151e-05	0.0300801	OpenSea
male	cg23617472	chr11	113211203	ANKK1 (-47,309), TTC12 (+25,953)	2.36623	0.578528	4.31198e-05	0.0196237	OpenSea
male	cg23621729	chr1	1935445	C1orf222 (-48,292), GABRD (-15,334)	1.85764	0.454705	4.40066e-05	0.0198356	Island
male	cg23647410	chr1	221051066	HLX (-632)	-2.62935	0.671883	9.10037e-05	0.0293169	N_Shore
male	cg23660138	chr20	7127872	BMP2 (+379,562), HAO1 (+793,248)	-1.67398	0.391854	1.93763e-05	0.0123068	OpenSea
male	cg23682765	chr21	33346964	HUNK (+101,337), MIS18A (+304,415)	-1.13951	0.264008	1.58752e-05	0.0109772	OpenSea
male	cg23682945	chr1	27400973	FAM46B (-61,647), SLC9A1 (+80,427)	2.43156	0.565653	1.7182e-05	0.0115511	OpenSea
male	cg23687437	chr15	64125745	HERC1 (+341)	1.06758	0.233351	4.76252e-06	0.00522243	Island
male	cg23691612	chr22	38010206	SH3BP1 (-25,275), GGA1 (+5,725)	-1.1541	0.196183	4.03413e-09	5.40958e-05	OpenSea
male	cg23708624	chr7	76829845	FGL2 (-703)	1.42823	0.387015	0.000223925	0.0484172	OpenSea
male	cg23712530	chr14	102964522	ANKRD9 (+11,605), TECPR2 (+135,223)	1.50255	0.365541	3.94852e-05	0.0188139	OpenSea
male	cg23721067	chr4	15565518	FBXL5 (+91,516), CC2D2A (+94,030)	1.14931	0.29725	0.000110427	0.0326971	OpenSea
male	cg23722751	chr10	16564671	C1QL3 (-668)	1.44328	0.341448	2.36883e-05	0.0138431	S_Shore
male	cg23741759	chr10	86959046	CCSER2 (+870,628)	-2.58691	0.634462	4.55563e-05	0.0201709	OpenSea
male	cg23744030	chr11	61276048	PPP1R32 (+27,457), SYT7 (+72,249)	2.50381	0.615593	4.75585e-05	0.0205722	Island
male	cg23760945	chr19	11665140	ELOF1 (+4,910), CNN1 (+15,609)	1.16535	0.313875	0.000204984	0.0457987	OpenSea
male	cg23762157	chr5	139106074	PSD2 (-69,331), CXXC5 (+78,198)	3.02735	0.760478	6.86674e-05	0.0253424	OpenSea
male	cg23768289	chr10	7620704	SFMBT2 (-169,402), ITIH5 (+88,229)	-1.01053	0.236775	1.97348e-05	0.0124743	N_Shore
male	cg23777739	chr1	160855876	ITLN1 (-917)	1.06011	0.246805	1.74437e-05	0.0116368	OpenSea
male	cg23783751	chr12	6898283	CD4 (-354)	2.43355	0.609065	6.45425e-05	0.0244044	OpenSea
male	cg23786576	chr1	47133596	TEX38 (-3,903), ATPAF1 (+529)	-1.45312	0.362373	6.07124e-05	0.0236988	N_Shore
male	cg23788204	chr14	100591117	DEGS2 (+35,382), EVL (+59,503)	-1.90742	0.433271	1.07075e-05	0.00867147	OpenSea
male	cg23790876	chr5	31823849	PDZD2 (+184,333), GOLPH3 (+350,606)	-1.2031	0.310234	0.000105303	0.0317318	OpenSea
male	cg23792314	chr12	25056243	BCAT1 (-235)	-1.41932	0.239992	3.33867e-09	4.91592e-05	Island
male	cg23802379	chr10	45416167	RASSF4 (-39,072), TMEM72 (+9,520)	-1.21406	0.325503	0.000191627	0.0441945	OpenSea
male	cg23803230	chr20	1614462	SIRPB1 (-13,808), SIRPG (+23,962)	-2.2645	0.600384	0.000162106	0.0403383	OpenSea
male	cg23811153	chr6	117860445	DCBLD1 (+56,626), GOPC (+63,081)	0.767739	0.201319	0.00013699	0.0369109	OpenSea
male	cg23812679	chr3	57985453	FLNB (-8,673), SLMAP (+243,497)	-1.0068	0.211093	1.84704e-06	0.00289562	OpenSea
male	cg23836455	chr16	67204226	NOL3 (-3,678)	2.01578	0.451547	8.03805e-06	0.00720291	Island
male	cg23839081	chr11	14709750	PDE3B (+44,482), CYP2R1 (+204,047)	-0.923701	0.201722	4.67044e-06	0.00521229	OpenSea
male	cg23843494	chr15	31318193	MTMR10 (-34,387), TRPM1 (+135,282)	0.937726	0.240928	9.93615e-05	0.0308669	N_Shore
male	cg23851476	chr2	73143677	EMX1 (-926)	0.839746	0.192054	1.22863e-05	0.009492	Island
male	cg23851932	chr11	64627633	CDC42BPG (-15,593), EHD1 (+18,557)	3.73592	0.779042	1.62248e-06	0.00271959	OpenSea
male	cg23873904	chr2	181595521	CWC22 (-723,742), UBE2E3 (-249,811)	-1.33476	0.314422	2.18461e-05	0.0132192	OpenSea
male	cg23877323	chr15	90895989	GABARAPL3 (-3,321), ZNF774 (+513)	2.48275	0.625522	7.21501e-05	0.026029	Island
male	cg23879937	chr4	1749022	FGFR3 (-46,016), TACC3 (+25,757)	1.27277	0.340872	0.000188568	0.0438803	OpenSea
male	cg23884530	chr1	38317368	YRDC (-43,512), MTF1 (+7,923)	2.46919	0.633946	9.82194e-05	0.0305789	OpenSea
male	cg23890502	chr17	80960261	ZNF750 (-161,808), B3GNTL1 (+49,424)	-0.959354	0.25256	0.000145561	0.0380594	N_Shore
male	cg23912081	chr2	4156091	DCDC2C (+404,639)	-0.94622	0.251305	0.000166395	0.0410351	Island
male	cg23913018	chr6	10750017	ENSG00000272162 (+1,991), MAK (+88,710)	1.65085	0.394961	2.91797e-05	0.015728	S_Shore
male	cg23916626	chr7	40586852	SUGCT (+412,278)	1.10139	0.276233	6.68613e-05	0.0249173	OpenSea
male	cg23920644	chr4	169185469	DDX60 (+54,488), ANXA10 (+171,804)	0.788906	0.189997	3.293e-05	0.016822	OpenSea
male	cg23934055	chr2	70892049	TGFA (-110,903), ADD2 (+103,259)	-2.36768	0.636379	0.000198787	0.0450504	OpenSea
male	cg23935819	chr19	35490983	GRAMD1A (-207)	2.03941	0.507023	5.76273e-05	0.0230286	N_Shore
male	cg23947417	chr1	208718201	PLXNA2 (-300,537)	2.02436	0.542477	0.000190187	0.0441081	OpenSea
male	cg23950461	chr3	42307902	CCK (-204)	1.22118	0.29845	4.28163e-05	0.0195438	S_Shore
male	cg23954787	chr8	72470700	EYA1 (-196,234), MSC (+286,002)	-1.53517	0.391823	8.92784e-05	0.029127	S_Shore
male	cg23958190	chr1	223957931	CAPN2 (+57,898), TP53BP2 (+75,742)	-1.25958	0.337269	0.00018799	0.0438347	OpenSea
male	cg23975425	chr5	173180686	BOD1 (-137,024), CPEB4 (-134,596)	1.50257	0.390685	0.000120069	0.0342959	OpenSea
male	cg23988737	chr1	54129450	GLIS1 (+70,426), DMRTB1 (+204,379)	-2.00971	0.512681	8.85456e-05	0.0290552	OpenSea
male	cg23989584	chr11	120038521	OAF (-42,953), TRIM29 (-29,361)	-1.65721	0.397492	3.05734e-05	0.0161113	N_Shore
male	cg23995446	chr19	7934807	LRRC8E (-18,582), EVI5L (+23,379)	-0.490048	0.128598	0.000138577	0.0371229	Island
male	cg23999505	chr7	101109484	RABL5 (-144,401), MYL10 (+163,091)	-1.96064	0.489741	6.24319e-05	0.024104	OpenSea
male	cg24028076	chr16	670891	WFIKKN1 (-10,040), RAB40C (+31,535)	1.92215	0.413812	3.40084e-06	0.00432116	S_Shore
male	cg24028202	chr15	74424640	ISLR (-41,371), ISLR2 (+2,926)	1.77748	0.397082	7.59255e-06	0.006962	N_Shore
male	cg24039697	chr10	8094534	GATA3 (-2,121)	-0.677134	0.161541	2.76861e-05	0.0151755	Island
male	cg24039959	chr1	59553955	JUN (-304,171), FGGY (-208,697)	-1.07477	0.244649	1.11732e-05	0.0089362	OpenSea
male	cg24067075	chr14	22110278	OR4E2 (-23,018), OR10G2 (-7,183)	-1.56898	0.248995	2.95214e-10	7.64435e-06	OpenSea
male	cg24071544	chr6	13423721	TBC1D7 (-96,578), GFOD1 (+64,065)	-1.5035	0.387339	0.00010377	0.031525	OpenSea
male	cg24079152	chr20	19716508	RIN2 (-150,656), SLC24A3 (+523,219)	-2.68432	0.592058	5.79087e-06	0.00586059	OpenSea
male	cg24087796	chr17	46871873	HOXB13 (-65,334), TTLL6 (+22,702)	1.31543	0.3227	4.57548e-05	0.0201858	OpenSea
male	cg24096448	chr7	92966431	CCDC132 (+104,779), CALCR (+237,610)	0.824664	0.220606	0.00018536	0.0434935	OpenSea
male	cg24124029	chr20	9495572	LAMP5 (+565)	1.25302	0.263353	1.95577e-06	0.00299726	Island
male	cg24143021	chr16	17253829	XYLT1 (+310,908), NPIPA7 (+780,918)	1.13569	0.268741	2.37896e-05	0.0138613	OpenSea
male	cg24157349	chr22	47081751	CERK (+52,406), GRAMD4 (+65,453)	-1.90946	0.427817	8.07155e-06	0.00721204	Island
male	cg24162646	chr19	41267220	MIA (-14,061), SNRPA (+10,457)	-1.553	0.365282	2.12342e-05	0.0130293	OpenSea
male	cg24169562	chr4	4292104	LYAR (-209), ZBTB49 (+127)	-1.0112	0.262534	0.0001173	0.0337388	Island
male	cg24176563	chr6	133562776	EYA4 (+288)	-1.21694	0.264343	4.1518e-06	0.00486433	Island
male	cg24178533	chr9	108006776	SLC44A1 (-126)	1.6896	0.409217	3.64569e-05	0.0179094	Island
male	cg24181384	chr7	155302908	CNPY1 (+23,648), EN2 (+52,085)	1.39761	0.30137	3.52611e-06	0.0044205	Island
male	cg24211406	chr13	46919477	LRCH1 (-207,917), LCP1 (-133,995)	-2.39072	0.575523	3.26705e-05	0.0167349	OpenSea
male	cg24221559	chr2	3888435	DCDC2C (+136,983)	-2.54955	0.532057	1.65227e-06	0.00272925	OpenSea
male	cg24228530	chr19	16641674	CHERP (+11,666), C19orf44 (+34,553)	4.78543	1.24636	0.000123272	0.0347873	Island
male	cg24237003	chr15	41138314	SPINT1 (+2,099), RHOV (+28,172)	-2.17218	0.546206	6.98365e-05	0.0255568	S_Shore
male	cg24267275	chr2	88958370	RPIA (-32,791), EIF2AK3 (-31,277)	1.80415	0.443022	4.65368e-05	0.0203293	OpenSea
male	cg24274468	chr11	132734760	OPCML (+78,805), NTM (+953,405)	1.15378	0.278595	3.45156e-05	0.0172219	OpenSea
male	cg24275957	chr2	182549353	NEUROD1 (-3,751)	2.6976	0.731063	0.000224282	0.0484385	S_Shore
male	cg24295985	chr1	2431385	PANK4 (+26,653), PLCH2 (+32,488)	3.91615	0.926599	2.37491e-05	0.013857	N_Shelf
male	cg24298998	chr21	45759441	C21orf2 (-166)	1.94543	0.48432	5.89885e-05	0.0233992	Island
male	cg24319784	chr1	108075379	NTNG1 (+391,938), VAV3 (+432,386)	3.05979	0.697884	1.16318e-05	0.0092138	OpenSea
male	cg24326803	chr9	12775521	TYRP1 (+82,087), MPDZ (+504,041)	0.799712	0.178665	7.60357e-06	0.00696315	Island
male	cg24330404	chr13	100010639	TM9SF2 (-143,031), GPR183 (-50,981)	-1.10897	0.261217	2.18215e-05	0.0132149	OpenSea
male	cg24336398	chr9	139236777	GPSM1 (+14,846), DNLZ (+21,463)	-2.55837	0.51402	6.45209e-07	0.00147716	Island
male	cg24350475	chr10	30316933	SVIL (-292,204), KIAA1462 (+31,519)	-1.85588	0.482893	0.000121417	0.0345103	OpenSea
male	cg24354624	chr19	40732728	TTC9B (-8,423), AKT2 (+58,573)	1.43985	0.364751	7.89754e-05	0.0272793	S_Shore
male	cg24362413	chr17	76758320	DNAH17 (-184,845), CYTH1 (+20,055)	-1.21859	0.32763	0.000199701	0.0451785	OpenSea
male	cg24383018	chr7	1989451	ELFN1 (+261,697), MAD1L1 (+283,426)	-2.19399	0.559853	8.89646e-05	0.0291134	N_Shelf
male	cg24386571	chr1	226374518	ACBD3 (-88)	1.01979	0.240142	2.17051e-05	0.013155	Island
male	cg24411535	chr4	89580706	NAP1L5 (+38,679), HERC3 (+67,133)	-1.38377	0.356185	0.000102346	0.0313104	OpenSea
male	cg24413842	chr7	150211820	GIMAP7 (-97)	1.45348	0.379438	0.000127823	0.0354981	OpenSea
male	cg24415757	chr13	52945804	NEK3 (-214,185), THSD1 (+34,458)	-1.07733	0.273598	8.22797e-05	0.0278821	OpenSea
male	cg24418603	chr22	47557457	TBC1D22A (+398,940)	1.34886	0.271865	6.99492e-07	0.00155406	N_Shore
male	cg24419134	chr3	10864864	SLC6A1 (-169,545), SLC6A11 (+6,980)	-1.48347	0.371227	6.43869e-05	0.0243903	OpenSea
male	cg24427089	chr10	72432550	ADAMTS14 (-8)	-0.558771	0.15091	0.000213334	0.0469932	Island
male	cg24434242	chr3	109049625	DPPA2 (-14,262), DPPA4 (+6,793)	1.84384	0.415285	8.99835e-06	0.00776685	OpenSea
male	cg24441627	chr12	125478868	BRI3BP (+623)	-0.648417	0.150955	1.74354e-05	0.0116368	S_Shore
male	cg24474409	chr7	150021518	ACTR3C (-761)	-2.17551	0.514521	2.35544e-05	0.0137863	S_Shore
male	cg24481374	chr20	3211243	SLC4A11 (+7,568), ITPA (+21,238)	-1.75356	0.399031	1.11003e-05	0.00890442	S_Shore
male	cg24484426	chr15	89416922	HAPLN3 (+21,934), ACAN (+70,249)	1.6545	0.438679	0.000162232	0.0403383	OpenSea
male	cg24490338	chr1	154164054	TPM3 (+632)	-2.30258	0.518065	8.80652e-06	0.00764522	OpenSea
male	cg24505073	chr18	28683794	DSC2 (-1,417)	1.3301	0.35679	0.000193038	0.0443977	S_Shore
male	cg24533678	chr1	32254198	BAI2 (-24,563), SPOCD1 (+27,453)	0.829787	0.189528	1.19682e-05	0.00936321	Island
male	cg24536568	chr10	134746366	NKX6-2 (-146,811), TTC40 (+9,722)	-1.18641	0.296865	6.42992e-05	0.0243903	OpenSea
male	cg24546492	chr17	36508923	SOCS7 (+796)	1.4596	0.386826	0.000161118	0.0402091	Island
male	cg24548797	chr17	80022075	DUS1L (+1,345), GPS1 (+12,242)	-2.93668	0.676549	1.42043e-05	0.0103158	N_Shore
male	cg24560259	chr1	21874614	ALPL (+38,750), RAP1GAP (+103,733)	-2.4101	0.535759	6.84433e-06	0.00648945	OpenSea
male	cg24568647	chr10	43903337	ZNF487 (-29,236), HNRNPF (-11,059)	1.58841	0.378127	2.66051e-05	0.0148348	Island
male	cg24569329	chr14	61568896	TRMT5 (-120,821), TMEM30B (+179,661)	-1.60053	0.394323	4.93e-05	0.0209632	OpenSea
male	cg24579930	chr7	155275558	EN2 (+24,735), CNPY1 (+50,998)	2.22296	0.463254	1.59798e-06	0.00270266	OpenSea
male	cg24581378	chr2	98351824	ZAP70 (+21,802), TMEM131 (+260,529)	2.67875	0.583998	4.49823e-06	0.00511025	Island
male	cg24586045	chr17	79304389	TMEM105 (+84)	-2.21441	0.553433	6.30158e-05	0.0242298	OpenSea
male	cg24599017	chr5	178835885	RUFY1 (-141,673), ADAMTS2 (-63,455)	-0.715271	0.192606	0.000204301	0.0457006	OpenSea
male	cg24600706	chr10	118900464	VAX1 (-2,898)	-1.04307	0.255697	4.51679e-05	0.0201056	S_Shore
male	cg24614660	chr5	157601396	CLINT1 (-315,246), EBF1 (+925,372)	-1.32829	0.261607	3.82569e-07	0.0011222	OpenSea
male	cg24640637	chr11	790293	CEND1 (-171)	-1.56268	0.40043	9.5202e-05	0.0300801	N_Shore
male	cg24672014	chr1	37203461	CSF3R (-254,583), GRIK3 (+296,264)	1.36452	0.281006	1.19889e-06	0.00221318	OpenSea
male	cg24681949	chr17	223538	C17orf97 (-36,579), RPH3AL (-20,941)	1.28675	0.335693	0.000126539	0.03523	OpenSea
male	cg24685471	chr1	9907275	CLSTN1 (-22,692), CTNNBIP1 (+63,045)	1.42651	0.383648	0.000200587	0.0452371	OpenSea
male	cg24699087	chr1	237167089	MT1HL1 (+628)	1.13596	0.300897	0.000159843	0.0400636	OpenSea
male	cg24713959	chr12	71709550	PTPRR (-394,928), LGR5 (-123,999)	0.786466	0.196428	6.23246e-05	0.0240873	OpenSea
male	cg24720072	chr6	130643559	SAMD3 (+43,010), L3MBTL3 (+308,716)	-1.27016	0.311546	4.56316e-05	0.0201804	OpenSea
male	cg24723615	chr7	12751962	ARL4A (+25,002)	-0.9572	0.246177	0.000100967	0.0311148	OpenSea
male	cg24723883	chr19	2608495	GNG7 (+94,211), GADD45B (+132,371)	-3.18098	0.812027	8.95341e-05	0.029127	S_Shore
male	cg24735941	chr3	7602389	LMCD1 (-941,003), GRM7 (+699,588)	1.88781	0.510826	0.000219362	0.0478625	OpenSea
male	cg24790676	chr19	51523736	KLK10 (-455)	-2.26924	0.564232	5.77486e-05	0.0230544	S_Shore
male	cg24798914	chr2	1516240	TPO (+99,008), PXDN (+232,037)	4.23782	1.15122	0.000232181	0.0492401	Island
male	cg24799186	chr8	103789208	KLF10 (-121,079), AZIN1 (+87,756)	-2.28891	0.469634	1.09462e-06	0.00209691	OpenSea
male	cg24831546	chr5	150585032	ANXA6 (-47,590), CCDC69 (+18,673)	-1.47131	0.309409	1.98241e-06	0.00302573	OpenSea
male	cg24841310	chr8	131316336	FAM49B (-364,259), ASAP1 (+97,880)	-0.783737	0.168573	3.33171e-06	0.00427814	OpenSea
male	cg24842733	chr6	84419237	SNAP91 (-111)	-1.45916	0.384329	0.000146659	0.0381361	Island
male	cg24843848	chr8	90084098	MMP16 (-744,382), RIPK2 (-685,876)	-2.34006	0.535476	1.24208e-05	0.00956972	OpenSea
male	cg24859589	chr17	47991661	TAC4 (-66,283), DLX4 (-54,876)	0.458522	0.117817	9.94974e-05	0.0308744	S_Shelf
male	cg24870627	chr19	58514252	ZNF606 (+464)	1.45334	0.322394	6.54554e-06	0.00632903	Island
male	cg24880157	chr15	52628970	MYO5C (-40,976), MYO5A (+192,276)	2.1562	0.418531	2.57961e-07	0.000859075	OpenSea
male	cg24886931	chr10	103126229	BTRC (+12,410), POLL (+221,797)	-1.39932	0.309131	5.99324e-06	0.00598121	OpenSea
male	cg24902435	chr12	2790095	FKBP4 (-114,023), CACNA1C (+627,367)	-1.65992	0.413466	5.95347e-05	0.0235061	S_Shore
male	cg24909369	chr6	146060102	EPM2A (-2,943)	1.52965	0.413564	0.000216716	0.0475	S_Shelf
male	cg24936179	chr20	62398989	SLC2A4RG (+27,776), ZBTB46 (+63,577)	-2.25766	0.609077	0.000209989	0.0465019	Island
male	cg24938743	chr13	98960620	RNF113B (-131,102), STK24 (+213,631)	0.886872	0.231972	0.000131739	0.0360129	OpenSea
male	cg24948802	chr19	34745305	GPI (-110,339), LSM14A (+81,835)	1.33935	0.308148	1.38366e-05	0.010194	Island
male	cg24962297	chr3	61922417	PTPRG (+374,833), FEZF2 (+436,772)	-2.15386	0.447037	1.44957e-06	0.0025433	OpenSea
male	cg24962513	chr1	15405251	TMEM51 (-73,776), KAZN (+480,052)	-1.11417	0.300531	0.000209454	0.0464245	OpenSea
male	cg24970080	chr13	75549875	KLF12 (-980,690), TBC1D4 (+506,374)	1.62502	0.432749	0.000173265	0.0419846	OpenSea
male	cg24990327	chr7	147591897	CUL1 (-804,106)	0.915479	0.216833	2.42104e-05	0.0140065	OpenSea
male	cg24997845	chr2	191878460	STAT1 (+515)	2.03099	0.54832	0.000212213	0.0468286	N_Shore
male	cg24999568	chr7	32339281	PDE1C (-341)	-2.32575	0.616561	0.000161857	0.0403131	S_Shore
male	cg25007414	chr15	63250281	TPM1 (-84,602), TLN2 (+396,718)	-1.89515	0.4893	0.000107418	0.0321536	OpenSea
male	cg25013161	chr2	223521309	FARSB (-254)	1.06153	0.243438	1.29712e-05	0.00981906	S_Shore
male	cg25020157	chr14	39583770	GEMIN2 (+344)	2.01861	0.42997	2.66917e-06	0.00369104	S_Shore
male	cg25023616	chr17	15184186	PMP22 (-18,281), TEKT3 (+60,771)	2.24004	0.565328	7.42082e-05	0.0263852	OpenSea
male	cg25028956	chr19	48111164	GLTSCR1 (-288)	2.08719	0.536401	9.97878e-05	0.0309389	N_Shore
male	cg25045070	chr7	6675541	ZNF853 (+20,294), ZNF12 (+71,012)	-1.63099	0.392418	3.23491e-05	0.0166384	N_Shore
male	cg25061914	chr22	37447468	KCTD17 (-310)	-0.623134	0.161321	0.000112142	0.0329595	N_Shore
male	cg25063221	chr2	74781733	LOXL3 (-672), DOK1 (+521)	2.02965	0.536645	0.00015551	0.0394785	Island
male	cg25076892	chr18	32925014	ZNF24 (-595)	1.65401	0.246612	1.98779e-11	8.29277e-07	S_Shore
male	cg25084279	chr16	48482893	SIAH1 (-83,082), N4BP1 (+161,226)	1.65039	0.402482	4.12204e-05	0.019226	OpenSea
male	cg25119002	chr20	60783405	HRH3 (+11,905), MTG2 (+25,305)	-3.07025	0.660802	3.38026e-06	0.00430229	S_Shore
male	cg25167237	chr4	1075561	RNF212 (+31,752), FGFRL1 (+71,795)	1.62535	0.404649	5.90173e-05	0.0233992	OpenSea
male	cg25172835	chr15	65671727	IGDCC3 (-1,350)	-1.35931	0.345191	8.22139e-05	0.0278723	S_Shore
male	cg25178838	chr2	85818634	RNF181 (-4,222)	-1.89355	0.489631	0.000110045	0.0326496	N_Shelf
male	cg25191041	chr21	44782470	SIK1 (+64,537), CRYAA (+193,353)	0.781682	0.180079	1.41985e-05	0.0103158	Island
male	cg25201101	chr12	131355465	RAN (-958)	2.31681	0.627441	0.000222082	0.0481852	N_Shore
male	cg25205705	chr10	120515551	CACUL1 (-794)	1.5944	0.398578	6.32801e-05	0.0242441	S_Shore
male	cg25214347	chr6	90219432	RRAGD (-97,444), ANKRD6 (-52,687)	-1.13921	0.285764	6.70465e-05	0.024974	OpenSea
male	cg25249144	chr5	55557218	MAP3K1 (-554,182), IL6ST (-266,398)	-1.80688	0.446032	5.09956e-05	0.0213577	OpenSea
male	cg25252059	chr2	101608030	RPL31 (-10,714), NPAS2 (+171,417)	-1.40618	0.360538	9.61013e-05	0.0302226	OpenSea
male	cg25253677	chr19	54485730	CACNG6 (-9,811), CACNG8 (+19,437)	0.955639	0.201439	2.0947e-06	0.00314258	Island
male	cg25265234	chr3	106955668	BBX (-286,154)	0.822557	0.217701	0.000157857	0.0398454	N_Shelf
male	cg25266959	chr11	85780846	PICALM (-876)	-1.15333	0.295999	9.76368e-05	0.0304354	S_Shore
male	cg25268422	chr9	136659313	SARDH (-54,272), VAV2 (+198,118)	1.3705	0.276153	6.94706e-07	0.00154801	Island
male	cg25278153	chr18	1805667	METTL4 (+765,817), ADCYAP1 (+900,558)	-0.956486	0.242866	8.20497e-05	0.0278418	OpenSea
male	cg25283029	chr18	19746042	GATA6 (-3,361)	-1.01788	0.252474	5.53908e-05	0.0225027	Island
male	cg25285658	chr4	6710913	MRFAP1L1 (+693)	-1.43434	0.355357	5.42929e-05	0.0222182	N_Shore
male	cg25294542	chr7	134896527	WDR91 (-242)	2.07337	0.371813	2.45582e-08	0.000170756	Island
male	cg25298410	chr3	149198064	TM4SF4 (+6,304), WWTR1 (+222,995)	-1.84179	0.453035	4.79397e-05	0.0206775	OpenSea
male	cg25317219	chr10	45013429	TMEM72 (-393,218), CXCL12 (-132,933)	-2.05317	0.447805	4.54056e-06	0.00512788	OpenSea
male	cg25320889	chr17	66342532	SLC16A6 (-55,276), WIPI1 (+111,029)	1.33101	0.295933	6.87e-06	0.00650534	OpenSea
male	cg25324045	chr7	75508474	RHBDD2 (+209)	1.64261	0.39472	3.16212e-05	0.0163962	Island
male	cg25339380	chr1	226416426	MIXL1 (+5,108), LIN9 (+81,007)	-1.40012	0.347829	5.69031e-05	0.0228872	OpenSea
male	cg25349768	chr1	3126154	ARHGEF16 (-244,835), PRDM16 (+140,380)	-1.47891	0.313859	2.45265e-06	0.00350148	OpenSea
male	cg25375029	chr1	244820484	COX20 (-178,139), DESI2 (+4,248)	-1.12086	0.280382	6.39812e-05	0.0243269	S_Shelf
male	cg25383057	chr17	81045781	METRNL (+8,215)	4.02632	1.0229	8.27868e-05	0.027999	Island
male	cg25393697	chr16	85182741	GSE1 (-464,080), FAM92B (-36,628)	1.22644	0.318985	0.000120637	0.0344058	OpenSea
male	cg25406989	chr15	48936335	FBN1 (+1,710), DUT (+312,716)	-1.58052	0.376586	2.70522e-05	0.014965	N_Shore
male	cg25410341	chr21	44155096	PDE9A (+81,232), WDR4 (+144,568)	-2.05163	0.510539	5.85551e-05	0.0233021	OpenSea
male	cg25416475	chr10	7618812	SFMBT2 (-167,510), ITIH5 (+90,121)	-2.04313	0.4838	2.40965e-05	0.0139621	S_Shore
male	cg25423031	chr4	40631923	NSUN7 (-119,990), RBM47 (-115,149)	1.44511	0.356963	5.15845e-05	0.0215203	Island
male	cg25423848	chr17	39994141	NT5C3B (-1,627), KLHL10 (+110)	-2.3928	0.63023	0.000146633	0.0381361	S_Shore
male	cg25431535	chr22	43084985	CYB5R3 (-44,471), A4GALT (+6,006)	1.85729	0.442972	2.75526e-05	0.0151354	N_Shelf
male	cg25463822	chr1	193028375	TROVE2 (-788), UCHL5 (+250)	-0.815669	0.205206	7.0415e-05	0.0256824	Island
male	cg25485106	chr19	44845478	ZNF235 (-36,301), ZNF112 (+15,353)	-1.06147	0.286166	0.000207836	0.0462021	OpenSea
male	cg25489524	chr15	65127973	PIF1 (-10,107), PLEKHO2 (-6,114)	1.23995	0.297823	3.13568e-05	0.0163747	Island
male	cg25514739	chr20	35780712	RBL1 (-56,315), RPN2 (-26,736)	-2.45554	0.620233	7.52426e-05	0.0265269	OpenSea
male	cg25522852	chr16	2897180	PRSS22 (+10,990), ZG16B (+17,011)	-1.87882	0.325943	8.20185e-09	8.21207e-05	OpenSea
male	cg25527223	chr5	172044853	SH3PXD2B (-163,327), NEURL1B (-23,415)	1.78531	0.452455	7.95248e-05	0.0274187	Island
male	cg25539045	chr10	129535186	FOXI2 (-312)	-0.756466	0.192434	8.45805e-05	0.028342	Island
male	cg25558218	chr5	51445694	ITGA1 (-638,035), ISL1 (+766,774)	-1.16886	0.307823	0.000146347	0.0381322	OpenSea
male	cg25574655	chr10	2881533	PFKP (-228,178)	1.26314	0.317486	6.93306e-05	0.025471	OpenSea
male	cg25579264	chr12	117158154	C12orf49 (+17,711), MAP1LC3B2 (+160,969)	-2.55558	0.655675	9.71356e-05	0.0303567	OpenSea
male	cg25587684	chr12	83289396	TMTC2 (+208,738)	-1.36669	0.290461	2.53579e-06	0.00360132	OpenSea
male	cg25620220	chr11	62457325	LRRN4CL (+45)	-2.76525	0.585083	2.28702e-06	0.00331751	S_Shore
male	cg25626466	chr7	108238842	THAP5 (-28,676), C7orf66 (+285,801)	-1.34493	0.29023	3.58607e-06	0.00446956	OpenSea
male	cg25639195	chr10	30726899	MAP3K8 (+4,034), LYZL2 (+191,791)	1.23302	0.297589	3.42257e-05	0.0171458	S_Shelf
male	cg25639329	chr15	63450174	RPS27L (-174)	1.17358	0.26441	9.05967e-06	0.007784	S_Shore
male	cg25642765	chr7	17971561	SNX13 (+8,555), AHR (+633,316)	-1.70733	0.35592	1.6109e-06	0.00270995	OpenSea
male	cg25648399	chr13	20708929	GJA3 (+26,258), ZMYM2 (+176,120)	1.14524	0.274408	2.99994e-05	0.0159756	N_Shore
male	cg25651855	chr3	48599568	PFKFB4 (-5,246), UCN2 (+1,637)	-1.30003	0.342382	0.000146452	0.0381332	OpenSea
male	cg25655528	chr13	73942508	KLF5 (+309,579), KLF12 (+626,677)	1.30785	0.354787	0.000227547	0.0487172	OpenSea
male	cg25657433	chr10	125136520	GPR26 (-289,350), BUB3 (+222,728)	-1.2734	0.324827	8.84615e-05	0.0290503	OpenSea
male	cg25661892	chr6	40567317	LRFN2 (-12,114), UNC5CL (+439,610)	-1.36127	0.333206	4.40029e-05	0.0198356	Island
male	cg25683610	chr9	140504696	EHMT1 (-8,757), ARRDC1 (+4,591)	-1.00322	0.264746	0.000151023	0.0388384	S_Shelf
male	cg25696921	chr19	11695152	ZNF627 (-13,082), ACP5 (-5,359)	-1.51508	0.3264	3.45421e-06	0.00437417	OpenSea
male	cg25707253	chr18	33552541	RPRD1A (+94,997), GALNT1 (+318,018)	1.84488	0.47701	0.00010992	0.0326254	Island
male	cg25709921	chr1	229644211	NUP133 (-124)	-1.02205	0.264383	0.000110718	0.0327208	Island
male	cg25712085	chr22	45325789	PHF21B (+79,791), ARHGAP8 (+227,408)	2.04942	0.43841	2.9444e-06	0.00392031	OpenSea
male	cg25718394	chr19	51532399	KLK11 (-1,441)	-1.41505	0.35254	5.97304e-05	0.0235328	N_Shelf
male	cg25723866	chr19	41099080	LTBP4 (-4,060)	2.66753	0.558997	1.8241e-06	0.00288406	N_Shelf
male	cg25733882	chr20	30796092	PLAGL2 (-499), POFUT1 (+410)	-1.54009	0.39935	0.000115029	0.0334284	S_Shore
male	cg25736986	chr2	99797489	MRPL30 (-52), MITD1 (+31)	2.36024	0.422037	2.23828e-08	0.000160076	Island
male	cg25740301	chr2	128403710	GPR17 (+272)	-1.41871	0.369602	0.000123802	0.0348812	OpenSea
male	cg25744770	chr12	89557205	KITLG (-582,968), DUSP6 (+189,842)	1.26747	0.334086	0.000148328	0.0384085	OpenSea
male	cg25746226	chr2	47629792	MSH2 (-315)	-0.950921	0.222884	1.98624e-05	0.0125152	N_Shore
male	cg25747783	chr7	105603622	CDHR3 (-62)	-1.93025	0.333866	7.40278e-09	7.88256e-05	OpenSea
male	cg25750795	chr5	10442096	ROPN1L (+461)	2.89184	0.700771	3.68086e-05	0.0180064	Island
male	cg25758510	chr5	148755945	IL17B (+2,893), PCYOX1L (+18,376)	-2.08448	0.476211	1.20207e-05	0.00936387	OpenSea
male	cg25783515	chr2	129280616	HS6ST1 (-204,466)	-1.5655	0.425919	0.000237308	0.049833	OpenSea
male	cg25791659	chr2	164328915	KCNH7 (-633,788), FIGN (+263,601)	2.60599	0.572033	5.22191e-06	0.00553858	OpenSea
male	cg25795319	chr17	71411137	CDC42EP4 (-102,824), SDK2 (+229,090)	2.3521	0.539537	1.30371e-05	0.009859	OpenSea
male	cg25822326	chr10	5454432	NET1 (-81)	1.41849	0.355953	6.74664e-05	0.0250682	Island
male	cg25827710	chr13	46742802	CPB2 (-63,642), LCP1 (+42,680)	-1.43192	0.329222	1.36501e-05	0.0101288	OpenSea
male	cg25888386	chr10	115141887	HABP2 (-170,897), TCF7L2 (+431,879)	0.985484	0.25487	0.000110357	0.0326971	OpenSea
male	cg25912023	chr2	101801902	CNOT11 (-67,361), TBC1D8 (-34,188)	1.06693	0.20997	3.748e-07	0.00111698	OpenSea
male	cg25925582	chr18	9913796	VAPA (-262)	2.08976	0.50076	3.00394e-05	0.0159756	Island
male	cg25944317	chr6	45291337	RUNX2 (-4,768)	-1.29622	0.341847	0.000149545	0.0385626	OpenSea
male	cg25957058	chr2	207040811	EEF1B2 (+16,483), GPR1 (+41,936)	1.01657	0.222805	5.0529e-06	0.00541332	OpenSea
male	cg25961303	chr1	160634205	SLAMF1 (-17,121), CD48 (+47,435)	1.03881	0.235618	1.03921e-05	0.00851944	OpenSea
male	cg25976257	chr22	45405621	PHF21B (-41)	1.17253	0.250415	2.83609e-06	0.00385369	Island
male	cg25979373	chr4	183245337	TENM3 (+80,756), DCTD (+593,194)	-1.98871	0.433622	4.51232e-06	0.00511851	OpenSea
male	cg25998580	chr17	4108050	ANKFY1 (+59,091), CYB5D2 (+61,501)	-1.37651	0.288815	1.8786e-06	0.00292072	OpenSea
male	cg26000185	chr3	141564743	ATP1B3 (-30,712), GRK7 (+67,754)	-1.77805	0.453986	8.9833e-05	0.029165	OpenSea
male	cg26007049	chr14	96000930	GLRX5 (+1)	-0.91842	0.224494	4.29395e-05	0.0195779	Island
male	cg26013408	chr18	59058288	CDH20 (+57,474), RNF152 (+502,703)	0.953138	0.237573	6.02124e-05	0.0236359	OpenSea
male	cg26031852	chr2	13614830	TRIB2 (+757,816)	1.12518	0.258532	1.34792e-05	0.0100416	OpenSea
male	cg26032513	chr1	32793778	MARCKSL1 (+8,201), HDAC1 (+36,092)	1.02334	0.257	6.8378e-05	0.0253158	OpenSea
male	cg26035844	chr4	149066914	NR3C2 (+296,757), ARHGAP10 (+413,701)	1.66038	0.409326	4.98424e-05	0.0210745	OpenSea
male	cg26039623	chr4	40485458	RBM47 (+31,316), CHRNA9 (+148,113)	1.09573	0.282183	0.000103154	0.0313995	OpenSea
male	cg26041493	chr11	66306861	ZDHHC24 (+6,847), BBS1 (+28,782)	-1.48232	0.377914	8.76781e-05	0.0288901	OpenSea
male	cg26045740	chr15	33448173	RYR3 (-155,003), FMN1 (-88,089)	-2.04464	0.449806	5.47778e-06	0.00568942	OpenSea
male	cg26051898	chr16	560441	CAPN15 (-17,414), RAB11FIP3 (+84,823)	-1.50964	0.377601	6.38895e-05	0.024316	S_Shore
male	cg26054888	chr13	43270461	DNAJC15 (-326,877), TNFSF11 (+122,173)	3.0177	0.641544	2.55353e-06	0.00361117	OpenSea
male	cg26063205	chr14	38663994	FOXA1 (-599,756), SSTR1 (-13,209)	1.5268	0.349609	1.25872e-05	0.00961	OpenSea
male	cg26063534	chr2	27877356	SLC4A1AP (-8,981), GPN1 (+25,494)	1.56777	0.326667	1.59225e-06	0.00270266	OpenSea
male	cg26070540	chr20	30225666	COX4I2 (-24)	-2.11956	0.497456	2.037e-05	0.0127471	Island
male	cg26079699	chr17	32582265	CCL2 (-38)	1.0973	0.292096	0.000172221	0.0418534	OpenSea
male	cg26093429	chr20	1355319	SDCBP2 (-45,437), FKBP1A (+18,486)	-1.84654	0.367912	5.19518e-07	0.00131579	OpenSea
male	cg26098815	chr8	1270577	TDRP (-774,797), DLGAP2 (-178,954)	1.09013	0.269366	5.18743e-05	0.0215813	OpenSea
male	cg26103719	chr14	92336250	TC2N (-2,378)	1.87061	0.460435	4.85088e-05	0.0208035	OpenSea
male	cg26112909	chr1	22150263	LDLRAD2 (+11,506), HSPG2 (+113,526)	-1.78377	0.404896	1.05543e-05	0.00859607	S_Shore
male	cg26134095	chr8	102380093	ZNF706 (-162,579), GRHL2 (-124,566)	-1.11027	0.257817	1.65902e-05	0.0112687	OpenSea
male	cg26176001	chr16	86017380	FOXF1 (-526,752), IRF8 (+84,972)	2.61062	0.657243	7.12488e-05	0.0258723	OpenSea
male	cg26183265	chr17	1374597	CRK (-15,046), MYO1C (+21,508)	1.40649	0.316885	9.05911e-06	0.007784	N_Shore
male	cg26184200	chr5	990834	BRD9 (-97,896), NKD2 (-18,109)	1.16621	0.306761	0.000143709	0.0378122	OpenSea
male	cg26187282	chr20	30734497	TM9SF4 (+37,189), PLAGL2 (+61,096)	-2.70721	0.685792	7.89479e-05	0.0272793	OpenSea
male	cg26200118	chr14	98575729	NONE	1.25433	0.320489	9.0851e-05	0.0292862	OpenSea
male	cg26205321	chr2	146108651	ZEB2 (-830,031)	1.73063	0.458084	0.00015811	0.0398619	OpenSea
male	cg26208267	chr12	56857294	MIP (-8,869), SPRYD4 (-5,006)	-2.17334	0.562046	0.00011026	0.0326971	OpenSea
male	cg26208450	chr3	45813982	SLC6A20 (+24,044), SACM1L (+83,229)	-1.4605	0.396407	0.000229291	0.0488738	OpenSea
male	cg26215406	chr3	182972625	B3GNT5 (+1,594), MCF2L2 (+173,437)	-1.10116	0.274645	6.08759e-05	0.0236988	Island
male	cg26216141	chr6	24476586	GPLD1 (+13,263), MRS2 (+73,405)	1.97437	0.52937	0.000191738	0.0441945	OpenSea
male	cg26237705	chr14	51068341	ATL1 (+41,599), SAV1 (+66,707)	-1.44399	0.326593	9.80738e-06	0.00824004	OpenSea
male	cg26246897	chr1	59612710	JUN (-362,926), FGGY (-149,942)	0.711102	0.192898	0.00022743	0.0487172	Island
male	cg26247186	chr12	129099425	SLC15A4 (+209,102), TMEM132C (+347,478)	1.55859	0.413418	0.00016324	0.040483	OpenSea
male	cg26269408	chr10	8699981	GATA3 (+603,326)	1.19771	0.320731	0.000188226	0.0438347	OpenSea
male	cg26272917	chr8	11141355	MTMR9 (-569)	-1.81698	0.377649	1.49961e-06	0.00257773	N_Shore
male	cg26279580	chr6	20217228	MBOAT1 (-4,599)	-1.43902	0.307501	2.87264e-06	0.00386977	OpenSea
male	cg26286530	chr1	51795996	TTC39A (+14,791), RNF11 (+94,054)	0.874431	0.221779	8.05337e-05	0.0276018	N_Shore
male	cg26289032	chr8	41852995	ANK1 (-98,716), KAT6A (+56,509)	-0.742641	0.173144	1.79359e-05	0.0118043	OpenSea
male	cg26296101	chr4	40198481	RHOH (-45)	-1.4263	0.309649	4.10131e-06	0.00485593	OpenSea
male	cg26302048	chr3	95886068	MTRNR2L12 (+450,931)	1.74247	0.418881	3.18508e-05	0.0164737	OpenSea
male	cg26320651	chr7	131940769	PODXL (-699,404), PLXNA4 (+321,290)	1.39006	0.37749	0.000231071	0.0491557	OpenSea
male	cg26336642	chr2	36467699	CRIM1 (-115,369)	-1.70079	0.452415	0.000170352	0.0416416	OpenSea
male	cg26341619	chr1	29676588	PTPRU (+113,561)	1.55814	0.318001	9.59437e-07	0.00193137	OpenSea
male	cg26348614	chr5	75820852	F2RL2 (+98,406), IQGAP2 (+121,779)	1.36629	0.285189	1.66095e-06	0.00272925	OpenSea
male	cg26357885	chr14	65006204	HSPA2 (-981)	1.79677	0.433947	3.46506e-05	0.0172549	N_Shore
male	cg26379156	chr6	127439564	RSPO3 (-184)	1.95945	0.514606	0.000140283	0.0373967	Island
male	cg26385828	chr2	75166121	POLE4 (-19,497), HK2 (+105,014)	1.42374	0.285187	5.96656e-07	0.0014102	OpenSea
male	cg26395608	chr12	56495016	PA2G4 (-3,086)	-0.83512	0.225541	0.000213277	0.0469932	N_Shelf
male	cg26405545	chr1	1045506	RNF223 (-35,820), C1orf159 (+5,971)	-1.98535	0.536761	0.000216659	0.0475	N_Shore
male	cg26412534	chr8	27474976	CLU (-2,429)	-1.40061	0.332588	2.53958e-05	0.0144515	S_Shelf
male	cg26431750	chr2	68693636	APLF (-1,056)	-1.31245	0.34326	0.000131574	0.0360072	N_Shore
male	cg26431921	chr11	47575448	CELF1 (-29,909), PTPMT1 (-11,704)	-0.788191	0.19008	3.37422e-05	0.0170372	S_Shore
male	cg26446350	chr16	87730071	KLHDC4 (+69,483), JPH3 (+93,561)	1.61653	0.394148	4.10795e-05	0.019208	OpenSea
male	cg26461907	chr4	47465727	COMMD8 (+8)	3.07412	0.644793	1.86428e-06	0.0029105	Island
male	cg26469503	chr3	121265758	POLQ (-906)	1.46622	0.346352	2.30266e-05	0.0136367	S_Shore
male	cg26469982	chr17	78923932	CHMP6 (-41,708), RPTOR (+404,865)	-1.92955	0.514278	0.00017546	0.0422983	S_Shore
male	cg26471295	chr13	60986417	TDRD3 (+14,991)	-1.32151	0.338011	9.24251e-05	0.0295971	OpenSea
male	cg26481388	chr16	30933115	FBXL19 (-2,780)	-1.30384	0.305165	1.93233e-05	0.0122866	N_Shore
male	cg26485011	chr12	125473597	BRI3BP (-4,648), DHX37 (+69)	2.54132	0.586441	1.46783e-05	0.0105078	Island
male	cg26492720	chr13	42534711	VWA8 (+508)	1.47969	0.36159	4.27351e-05	0.0195321	N_Shore
male	cg26500033	chr6	166585954	T (-3,848)	-0.90447	0.234786	0.000117004	0.0337036	S_Shelf
male	cg26520942	chr22	19743892	TBX1 (-333)	0.840468	0.177552	2.20511e-06	0.00324684	Island
male	cg26521708	chr12	91573301	LUM (-67,694), DCN (+3,598)	1.12168	0.230857	1.1812e-06	0.00219555	OpenSea
male	cg26544710	chr3	74188835	PDZRN3 (-514,745), CNTN3 (+381,455)	-0.810984	0.155514	1.8396e-07	0.000679343	OpenSea
male	cg26551412	chr3	49696574	APEH (-14,860), BSN (+104,653)	-1.21383	0.286222	2.2265e-05	0.0133455	OpenSea
male	cg26557696	chr1	221272092	HLX (+220,394), DUSP10 (+643,425)	1.87112	0.472708	7.54864e-05	0.0265658	OpenSea
male	cg26565544	chr7	101361527	CUX1 (-97,763), MYL10 (-88,952)	2.8333	0.719258	8.17543e-05	0.0278104	OpenSea
male	cg26568397	chr17	27192133	ERAL1 (+10,178), FLOT2 (+32,563)	-1.46613	0.393937	0.000197855	0.0450093	OpenSea
male	cg26602975	chr11	113181884	TTC12 (-3,366)	2.12545	0.477092	8.38894e-06	0.00741995	N_Shelf
male	cg26603598	chr5	85913298	COX7C (-474)	1.54182	0.30454	4.13185e-07	0.00116183	OpenSea
male	cg26603980	chr14	103922605	CKB (+66,842), MARK3 (+70,749)	-1.7081	0.455516	0.000176962	0.0425124	OpenSea
male	cg26609631	chr13	28366814	GSX1 (+35)	0.379779	0.101564	0.000184518	0.0434087	Island
male	cg26614073	chr3	47517819	SCAP (-217)	1.87408	0.481573	9.95957e-05	0.0308921	S_Shore
male	cg26653360	chr15	90233847	WDR93 (-180), PEX11A (+165)	-1.85073	0.48631	0.000141426	0.0374742	Island
male	cg26662682	chr1	53427853	PODN (-100,031), SCP2 (+34,953)	-1.0393	0.231782	7.32692e-06	0.00680103	OpenSea
male	cg26665873	chr6	97904124	MMS22L (-173,073)	-1.03404	0.257048	5.75278e-05	0.023003	OpenSea
male	cg26666736	chr1	23918279	MDS2 (-35,544), ID3 (-31,995)	1.7056	0.447634	0.00013882	0.0371465	OpenSea
male	cg26679964	chr7	142976541	TMEM139 (-5,501), GSTK1 (+15,993)	2.31972	0.464507	5.91609e-07	0.0014102	OpenSea
male	cg26689507	chr19	7747713	TRAPPC5 (+1,953), FCER2 (+19,318)	-2.09867	0.489063	1.77708e-05	0.0117471	Island
male	cg26689792	chr12	6833138	COPS7A (+232)	-0.677751	0.139647	1.21411e-06	0.00222914	Island
male	cg26691430	chr6	85995946	TBX18 (-521,710), NT5E (-163,862)	-1.67467	0.408867	4.20597e-05	0.019419	OpenSea
male	cg26734677	chr10	116823919	ATRNL1 (-29,464), TRUB1 (+125,968)	1.07655	0.249337	1.57692e-05	0.0109352	OpenSea
male	cg26736440	chr6	128290073	THEMIS (-67,848), PTPRK (+551,654)	1.48155	0.36465	4.84597e-05	0.0207943	OpenSea
male	cg26739233	chr11	72724062	FCHSD2 (+129,243), ATG16L2 (+198,710)	-1.50503	0.330841	5.38772e-06	0.00565059	OpenSea
male	cg26742901	chr1	26560196	CEP85 (-496)	2.07683	0.354103	4.48985e-09	5.7839e-05	N_Shore
male	cg26747858	chr2	7127183	RNF144A (+69,661)	1.61493	0.356001	5.72427e-06	0.00583002	OpenSea
male	cg26750913	chr22	40803128	SGSM3 (+36,514), MKL1 (+229,560)	-1.9893	0.503624	7.81603e-05	0.0270975	OpenSea
male	cg26754664	chr11	124754639	ROBO4 (+13,537), ROBO3 (+19,358)	2.2594	0.507965	8.66981e-06	0.0075703	OpenSea
male	cg26756619	chr17	76300951	SOCS3 (+55,206), TMEM235 (+72,968)	2.89361	0.593429	1.0821e-06	0.00208892	OpenSea
male	cg26772104	chr17	51501596	KIF2B (-398,642)	1.55015	0.285446	5.61545e-08	0.000310061	OpenSea
male	cg26801482	chr19	38441821	SIPA1L3 (+43,954), DPF1 (+273,068)	-1.60672	0.384653	2.95278e-05	0.0158043	OpenSea
male	cg26807563	chr8	42750714	HOOK3 (-1,360), RNF170 (+1,151)	1.3985	0.317765	1.07729e-05	0.00868926	N_Shore
male	cg26828689	chr20	44662145	SLC12A5 (+11,790), NCOA5 (+56,445)	1.11248	0.245006	5.60814e-06	0.00575271	S_Shore
male	cg26829261	chr3	99148273	DCBLD2 (-527,741), COL8A1 (-209,045)	1.07423	0.291013	0.000223073	0.0482886	OpenSea
male	cg26837739	chr19	3885668	NMRK2 (-47,432), ATCAY (+5,088)	2.37492	0.549939	1.57087e-05	0.0109125	OpenSea
male	cg26845036	chr2	54198403	PSME4 (-427)	0.966551	0.256539	0.00016479	0.0407731	Island
male	cg26858096	chr3	52312668	WDR82 (-10)	-1.57846	0.273139	7.51715e-09	7.88256e-05	Island
male	cg26862991	chr4	119946785	MYOZ2 (-110,153), SYNPO2 (+136,790)	-1.47287	0.292646	4.82994e-07	0.00126991	OpenSea
male	cg26864773	chr3	49296861	C3orf62 (+18,480), CCDC36 (+60,542)	1.50316	0.343084	1.1797e-05	0.00926651	OpenSea
male	cg26870903	chr1	166846008	TADA1 (-445)	1.23622	0.325171	0.000143687	0.0378122	S_Shore
male	cg26871062	chr3	46941858	NBEAL2 (-79,314), PTH1R (+17,012)	-2.61642	0.556151	2.54479e-06	0.0036056	S_Shore
male	cg26871830	chr6	160853231	SLC22A3 (+83,932), LPA (+234,175)	1.76259	0.353884	6.33559e-07	0.00145493	OpenSea
male	cg26872527	chr4	183895543	WWC2 (-124,902), DCTD (-57,012)	2.02966	0.40321	4.80956e-07	0.00126991	OpenSea
male	cg26877240	chr22	39833761	MGAT3 (-19,587), TAB1 (+38,016)	-1.02213	0.254564	5.93919e-05	0.0234734	OpenSea
male	cg26880963	chr1	65209468	RAVER2 (-1,309)	-1.16135	0.234673	7.46643e-07	0.00162046	N_Shore
male	cg26881511	chr5	173513516	MSX2 (-638,019), ENSG00000170091 (+40,910)	2.30783	0.575347	6.04111e-05	0.0236645	OpenSea
male	cg26881686	chr17	41043705	G6PC (-9,109), AOC3 (+40,505)	3.23045	0.839092	0.00011815	0.0339243	OpenSea
male	cg26911770	chr3	65921283	MAGI1 (+102,699)	1.7161	0.426238	5.66981e-05	0.022817	OpenSea
male	cg26931649	chr18	32925080	ZNF24 (-661)	1.41473	0.348709	4.96981e-05	0.0210728	S_Shore
male	cg26932146	chr5	28408573	NONE	1.59674	0.349516	4.91391e-06	0.00530939	OpenSea
male	cg26948176	chr13	114066988	GRTP1 (-48,548), ADPRHL1 (+40,850)	2.33984	0.559405	2.88033e-05	0.0155944	Island
male	cg26957266	chr16	22313866	POLR3E (+5,137), CDR2 (+72,071)	-1.39417	0.295099	2.30793e-06	0.00332915	OpenSea
male	cg26966455	chr18	43547701	EPG5 (-462)	-1.70177	0.403779	2.5022e-05	0.0143216	Island
male	cg26971423	chr15	63785031	CA12 (-110,672), USP3 (-11,778)	-1.87231	0.429051	1.27791e-05	0.00969321	OpenSea
male	cg26974500	chr5	56469322	MIER3 (-221,371), GPBP1 (-40,625)	-0.736604	0.18825	9.11916e-05	0.0293455	Island
male	cg26976744	chr8	120845108	TAF2 (-6)	-1.51371	0.299802	4.44003e-07	0.001213	Island
male	cg26978918	chr10	134836452	TTC40 (-80,364), GPR123 (-64,956)	1.22875	0.25908	2.1086e-06	0.00315422	S_Shore
male	cg26979088	chr7	64713193	ERV3-1 (-246,163), ZNF92 (-125,518)	-1.05221	0.266528	7.88589e-05	0.0272642	S_Shore
male	cg27002794	chr2	160474347	BAZ2B (-1,145)	-1.59528	0.325915	9.84113e-07	0.00196544	S_Shore
male	cg27011848	chr2	50723220	NRXN1 (+536,316)	-1.29126	0.273807	2.4059e-06	0.00344785	OpenSea
male	cg27025722	chr2	54773290	EML6 (-178,388), SPTBN1 (+89,869)	-1.54438	0.323184	1.76479e-06	0.00283171	OpenSea
male	cg27035514	chr5	177539998	N4BP3 (-445)	1.17817	0.251626	2.83792e-06	0.00385369	N_Shore
male	cg27036832	chr13	25819744	AMER2 (-73,320), MTMR6 (+42,402)	-1.36284	0.303554	7.13501e-06	0.00667238	OpenSea
male	cg27050224	chr1	76277660	MSH4 (+15,094), ASB17 (+120,455)	0.971519	0.202915	1.68607e-06	0.00275845	OpenSea
male	cg27054032	chr5	75464408	IQGAP2 (-234,665), SV2C (+85,412)	-1.01013	0.253475	6.74456e-05	0.0250682	N_Shelf
male	cg27063335	chr5	158431949	EBF1 (+94,819)	-1.03986	0.22742	4.82139e-06	0.00524577	OpenSea
male	cg27099088	chr6	167718461	TTLL2 (-20,112), UNC93A (+13,659)	-2.11554	0.485369	1.30883e-05	0.00987787	OpenSea
male	cg27106936	chr3	188038551	TPRG1 (-851,211), LPP (+107,831)	1.10968	0.280147	7.46174e-05	0.0264338	OpenSea
male	cg27109284	chr17	45681383	KPNB1 (-45,820), NPEPPS (+72,954)	1.14746	0.233662	9.07088e-07	0.00184597	OpenSea
male	cg27118196	chr1	9954275	CLSTN1 (-69,692), CTNNBIP1 (+16,045)	-1.92805	0.472714	4.52932e-05	0.0201137	OpenSea
male	cg27123327	chr9	129544599	ZBTB43 (-22,694), LMX1B (+167,878)	0.949729	0.248019	0.000128527	0.0355885	OpenSea
male	cg27129012	chr4	93320345	GRID2 (+94,796)	-1.09194	0.233412	2.89437e-06	0.00386977	OpenSea
male	cg27133504	chr7	156917432	MNX1 (-114,088), UBE3C (-14,174)	1.46265	0.313295	3.0326e-06	0.00398823	OpenSea
male	cg27136927	chr5	172161264	DUSP1 (+36,933), NEURL1B (+92,996)	1.41801	0.378212	0.000177362	0.0425448	OpenSea
male	cg27146036	chr20	57578329	CTSZ (+3,972), NELFCD (+22,067)	-1.34979	0.312636	1.57854e-05	0.0109352	N_Shelf
male	cg27174978	chr4	187013536	CYP4V2 (-99,137), TLR3 (+23,231)	0.798471	0.157658	4.09328e-07	0.00115992	OpenSea
male	cg27180862	chr10	74635124	OIT3 (-18,214), MCU (+183,236)	-1.48583	0.372883	6.7566e-05	0.0250882	OpenSea
male	cg27192597	chr19	10400464	ICAM5 (-192)	-2.13595	0.556517	0.000124002	0.0349016	Island
male	cg27196940	chr4	110736273	GAR1 (-435)	1.55685	0.350624	8.98658e-06	0.00776562	N_Shore
male	cg27196954	chr9	92051664	GADD45G (-168,263), SEMA4D (-17,917)	-1.6561	0.40547	4.41933e-05	0.0198703	OpenSea
male	cg27197643	chr19	1014363	TMEM259 (+6,753), GRIN3B (+13,946)	-1.11571	0.298871	0.00018914	0.0439699	Island
male	cg27199005	chr4	169732406	CBR4 (+199,002), PALLD (+314,152)	-1.51921	0.352319	1.61774e-05	0.0110942	OpenSea
male	cg27203626	chr11	64600151	MEN1 (-21,386), CDC42BPG (+11,889)	-1.69782	0.448088	0.000151236	0.0388534	S_Shelf
male	cg27214072	chr12	121078162	CABP1 (-192)	-1.20102	0.283514	2.27322e-05	0.013505	Island
male	cg27230009	chr3	11241399	HRH1 (-52,985), SLC6A1 (+206,990)	-4.38377	1.15319	0.000143859	0.0378251	OpenSea
male	cg27231870	chr19	3266485	NFIC (-100,098), CELF5 (+41,785)	-1.29605	0.330571	8.83212e-05	0.0290383	OpenSea
male	cg27256213	chr19	30031009	POP4 (-63,914), VSTM2B (+13,604)	-2.15787	0.522134	3.58393e-05	0.0176943	OpenSea
male	cg27257679	chr12	117349264	FBXW8 (+504)	1.24479	0.331841	0.000176015	0.0423833	S_Shore
male	cg27266905	chr15	57576015	CGNL1 (-92,687), TCF12 (+365,195)	-1.00445	0.250331	6.00796e-05	0.0236085	OpenSea
male	cg27267011	chr5	64275502	CWC27 (+210,746), ADAMTS6 (+502,244)	1.33824	0.353504	0.000153319	0.0391607	OpenSea
male	cg27271748	chr3	188236528	TPRG1 (-653,234), LPP (+305,808)	1.55737	0.423637	0.000236747	0.0497751	OpenSea
male	cg27272923	chr20	46255597	NCOA3 (+124,927), SULF2 (+159,732)	-1.00959	0.255372	7.70445e-05	0.026922	OpenSea
male	cg27306913	chr1	231115237	ARV1 (+443)	-1.09573	0.286203	0.000128924	0.0356283	S_Shore
male	cg27307154	chr13	26911572	WASF3 (-220,314), CDK8 (+83,297)	0.97044	0.158999	1.03824e-09	1.90158e-05	OpenSea
male	cg27307527	chr1	9148579	SLC2A5 (-18,805), GPR157 (+40,649)	-2.37505	0.576909	3.84081e-05	0.0184697	OpenSea
male	cg27308387	chr1	9970993	CTNNBIP1 (-673)	2.027	0.519041	9.41198e-05	0.0298849	S_Shore
male	cg27310889	chr19	56032497	SBK2 (+15,958), SSC5D (+32,564)	-1.57894	0.416355	0.000149258	0.0385429	S_Shelf
male	cg27314741	chr19	46144881	GPR4 (-39,416), EML2 (+4,005)	2.07597	0.48547	1.90103e-05	0.0121779	Island
male	cg27315341	chr12	97887034	NEDD1 (+585,791)	1.97566	0.411612	1.58807e-06	0.00270266	OpenSea
male	cg27320658	chr5	176519389	NSD1 (-41,536), FGFR4 (+5,503)	1.80883	0.359639	4.91603e-07	0.00127903	N_Shore
male	cg27331350	chr6	152618365	SYNE1 (+340,168), ESR1 (+606,735)	-2.54265	0.528452	1.49803e-06	0.00257773	OpenSea
male	cg27338469	chr2	65170245	SERTAD2 (-289,199), SLC1A4 (-46,289)	1.6056	0.411617	9.59075e-05	0.030195	OpenSea
male	cg27342294	chr20	34570157	EPB41L1 (-172,514), CNBD2 (+13,629)	2.48462	0.626435	7.30005e-05	0.0261821	OpenSea
male	cg27342720	chr8	120033982	TNFRSF11B (-69,544), COLEC10 (-45,497)	-1.57669	0.40337	9.27536e-05	0.0296265	OpenSea
male	cg27355739	chr6	131383432	EPB41L2 (+1,029), SMLR1 (+234,887)	1.61509	0.433036	0.000191713	0.0441945	Island
male	cg27361520	chr2	103038171	SLC9A4 (-51,590), IL18RAP (+3,023)	-1.82457	0.396482	4.18675e-06	0.00487827	OpenSea
male	cg27361716	chr2	44395749	PPM1B (-266)	2.90826	0.740017	8.49492e-05	0.0284148	Island
male	cg27363406	chr2	219134650	PNKD (-557), AAMP (+329)	0.94332	0.243089	0.000104218	0.0315949	N_Shore
male	cg27367144	chr2	234335910	DGKD (+72,758), USP40 (+138,325)	-2.0856	0.542995	0.000122573	0.0346858	OpenSea
male	cg27376027	chr3	9744966	CPNE9 (-524)	-1.4423	0.385277	0.00018145	0.0430784	N_Shore
male	cg27380292	chr13	20964888	GJB6 (-158,355), CRYL1 (+135,107)	-1.88846	0.328632	9.11462e-09	8.5556e-05	N_Shore
male	cg27382861	chr17	26926115	SPAG5 (+181)	-0.725914	0.174558	3.20227e-05	0.0165157	Island
male	cg27392771	chr19	13125851	NFIX (+19,430), LYL1 (+87,829)	-2.64357	0.655768	5.54813e-05	0.0225083	S_Shore
male	cg27401276	chr3	185217295	TMEM41A (-451)	-2.25224	0.566652	7.04854e-05	0.0256824	S_Shore
male	cg27403569	chr1	2075692	C1orf86 (+50,520), PRKCZ (+93,784)	-2.35235	0.584638	5.73169e-05	0.0229798	OpenSea
male	cg27410351	chr1	97311333	PTBP2 (+123,956)	1.54473	0.405556	0.000139581	0.0372745	OpenSea
male	cg27416863	chr7	1370727	UNCX (+98,185), MICALL2 (+128,410)	1.21767	0.310058	8.59308e-05	0.0286166	Island
male	cg27420883	chr15	68784131	CORO2B (-87,441), ITGA11 (-59,640)	-2.91031	0.663966	1.16933e-05	0.00923331	OpenSea
male	cg27421776	chr2	209379072	PTH2R (+107,517)	1.39227	0.281805	7.79079e-07	0.00167695	OpenSea
male	cg27446047	chr18	44702797	IER3IP1 (-53)	-0.653275	0.164919	7.45759e-05	0.0264338	Island
male	cg27456561	chr16	1983546	HS3ST6 (-15,316), MSRB1 (+9,780)	1.87419	0.379355	7.7937e-07	0.00167695	S_Shelf
male	cg27457482	chr7	4878583	PAPOLB (+23,041), AP5Z1 (+63,331)	-0.976064	0.230818	2.35033e-05	0.0137671	S_Shelf
male	cg27462519	chr16	3242639	OR1F1 (-11,607), ZNF213 (+57,611)	1.46425	0.324669	6.48376e-06	0.00630683	Island
male	cg27464184	chr12	114075881	LHX5 (-166,005), RBM19 (+328,229)	-0.763479	0.150128	3.66599e-07	0.00110559	OpenSea
male	cg27466532	chr11	47471400	RAPSN (-671)	-2.69684	0.704617	0.000129512	0.0356639	OpenSea
male	cg27471261	chr10	30657140	MAP3K8 (-65,725), MTPAP (-18,893)	-1.54736	0.354562	1.27623e-05	0.00969026	OpenSea
male	cg27478603	chr17	77715655	CBX2 (-36,275), ENPP7 (+10,975)	-1.57711	0.417419	0.000157939	0.0398527	Island
male	cg27485730	chr22	46857675	CELSR1 (+75,391), TRMU (+126,354)	-3.13554	0.591544	1.1542e-07	0.000509839	N_Shore
male	cg27497341	chr15	38173016	MEIS2 (-780,931), TMCO5A (-54,441)	0.712531	0.173644	4.07119e-05	0.0191314	OpenSea
male	cg27501612	chr16	56977363	CETP (-18,398), HERPUD1 (+11,404)	1.08542	0.285797	0.000145938	0.0380723	OpenSea
male	cg27507372	chr15	30228725	GOLGA8J (-146,530), TJP1 (-114,020)	-2.22849	0.570411	9.35235e-05	0.0297838	OpenSea
male	cg27517652	chr1	179050673	TOR3A (+162)	-2.25873	0.577498	9.18262e-05	0.0294849	N_Shore
male	cg27522573	chr16	87622478	ZCCHC14 (-96,828), JPH3 (-14,032)	-1.25974	0.337437	0.000189031	0.0439608	OpenSea
male	cg27532187	chr6	30043354	RNF39 (+309)	0.89952	0.215284	2.93698e-05	0.0157647	Island
male	cg27557378	chr16	2286786	DNASE1L2 (+970)	-0.780132	0.211997	0.000233301	0.0493921	Island
male	cg27561072	chr1	19812431	CAPZB (-453)	-0.866075	0.233266	0.000204962	0.0457987	Island
male	cg27563778	chr4	100432266	ADH7 (-75,976), TRMT10A (+52,558)	1.45458	0.348079	2.92955e-05	0.0157473	OpenSea
male	cg27567334	chr2	121009873	RALB (-460)	1.29594	0.335439	0.000111817	0.0329076	N_Shore
male	cg27577708	chr2	88836856	TEX37 (+12,688), EIF2AK3 (+90,237)	1.53201	0.326157	2.63808e-06	0.00366856	OpenSea
male	cg27592542	chr7	151819534	GALNT11 (+48,152), KMT2C (+313,555)	-0.958186	0.201555	1.99474e-06	0.00303235	OpenSea
male	cg27597923	chr12	71833403	LGR5 (-146)	-2.63216	0.657452	6.23911e-05	0.0241006	Island
male	cg27605300	chr17	79360456	TMEM105 (-55,983), ACTG1 (+119,350)	-2.07614	0.370696	2.13536e-08	0.000157207	Island
male	cg27606396	chr2	113542117	IL1A (+49)	1.36081	0.358068	0.000144452	0.0379162	OpenSea
male	cg27618145	chr16	56815325	SLC12A3 (-83,793), NUP93 (+51,309)	1.37473	0.24046	1.08365e-08	9.68752e-05	OpenSea
male	cg27624879	chr20	46044058	NCOA3 (-86,612), ZMYND8 (-58,645)	-1.25947	0.341837	0.000229232	0.0488738	OpenSea
male	cg27630180	chr6	163135177	PACRG (-12,986)	1.25127	0.332061	0.000164432	0.0407381	OpenSea
male	cg27632817	chr17	70589068	SOX9 (+471,908), SLC39A11 (+499,758)	1.44407	0.362835	6.89231e-05	0.0253848	Island
male	cg27642526	chr3	40212664	EIF1B (-138,510), MYRIP (+361,569)	-1.79937	0.476524	0.000159353	0.0400614	OpenSea
male	cg27646374	chr2	111872054	BCL2L11 (-6,451), ACOXL (+381,905)	-2.35975	0.591231	6.57259e-05	0.0246779	N_Shelf
male	cg27648224	chr13	44794075	SERP2 (-153,902), SMIM2 (-58,683)	2.40921	0.460418	1.6708e-07	0.000650084	OpenSea
male	cg27653595	chr8	1010174	TDRP (-514,394), DLGAP2 (-439,357)	2.09716	0.535093	8.88282e-05	0.0291118	OpenSea
male	cg27655888	chr10	114107995	ACSL5 (-27,960), TECTB (+64,503)	-1.35993	0.340711	6.56737e-05	0.024673	OpenSea
male	cg27656694	chr22	50178150	BRD1 (+40,301)	-2.51757	0.571499	1.05681e-05	0.00859634	Island
male	ch.1.180997836R	chr1	182731213	RGS8 (-89,165), NPL (-30,180)	0.91067	0.218218	3.00344e-05	0.0159756	OpenSea
male	ch.11.319992F	chr11	11914496	USP47 (+51,527), DKK3 (+116,132)	-1.16669	0.296328	8.2449e-05	0.0279142	OpenSea
male	ch.13.1437856R	chr13	95870268	SOX21 (-505,880), ABCC4 (+83,414)	1.00757	0.243457	3.49453e-05	0.0173441	OpenSea
male	ch.13.45374264R	chr13	46476263	SIAH3 (-50,393), ZC3H13 (+150,630)	1.18241	0.228922	2.40285e-07	0.000821968	OpenSea
male	ch.14.1452150F	chr14	91751397	GPR68 (-31,129), CCDC88C (+132,723)	0.925867	0.246476	0.000172362	0.0418617	N_Shelf
male	ch.14.21373F	chr14	20997242	RNASE10 (+18,631), RNASE9 (+31,847)	1.15973	0.291435	6.91006e-05	0.0254114	OpenSea
male	ch.17.66175159R	chr17	68663564	KCNJ2 (+497,889)	1.32409	0.305564	1.46917e-05	0.0105078	OpenSea
male	ch.19.1066737F	chr19	33114318	PDCD5 (+42,345), ANKRD27 (+51,786)	1.28975	0.349581	0.000224774	0.0484612	OpenSea
male	ch.3.52786R	chr3	3083388	IL5RA (+68,669), CNTN4 (+802,876)	3.20756	0.608957	1.3845e-07	0.000571247	OpenSea
male	ch.3.72725365F	chr3	72642675	RYBP (-146,607), SHQ1 (+254,955)	0.837318	0.227739	0.00023631	0.0497346	OpenSea
male	ch.4.2608081R	chr4	142537269	IL15 (-20,485), ZNF330 (+395,229)	-0.650886	0.168964	0.000117053	0.0337036	OpenSea
male	ch.4.30017500F	chr4	30408402	PCDH7 (-314,642)	1.19492	0.308803	0.000109041	0.0324384	OpenSea
male	ch.5.1450929R	chr5	76723053	WDR41 (+65,367), PDE8B (+216,348)	-1.23063	0.326676	0.000165131	0.0408305	OpenSea
male	ch.5.37985537F	chr5	37949780	EGFLAM (-308,730), GDNF (-113,852)	-1.5466	0.387042	6.44334e-05	0.0243903	OpenSea
male	ch.6.1297321R	chr6	55725979	HMGCLL1 (-281,995), BMP5 (+14,382)	-1.30785	0.257986	3.98921e-07	0.00114775	OpenSea
male	ch.7.13122495F	chr7	13155970	ARL4A (+429,010), ETV1 (+873,600)	0.814757	0.203798	6.39146e-05	0.024316	OpenSea
male	ch.7.2773799F	chr7	133196803	LRGUK (-615,248), EXOC4 (+258,975)	-0.957759	0.200624	1.80682e-06	0.0028685	OpenSea
male	ch.8.128576863F	chr8	128507681	MYC (-240,648), POU5F1B (+81,147)	-1.08599	0.260937	3.15624e-05	0.0163962	OpenSea
female	cg00082491	chr6	31633028	LY6G5B (-4,915), C6orf47 (-4,480), CSNK2B (-812)	0.857418	0.204348	2.71816e-05	0.0409826	Island
female	cg00094817	chr10	35464482	CCNY (-161,319), CREM (+48,095)	-1.80607	0.431145	2.80177e-05	0.0413241	OpenSea
female	cg00095936	chr3	154039997	DHX36 (+2,288), ARHGEF26 (+201,206)	-0.936136	0.175691	9.91293e-08	0.00172488	N_Shelf
female	cg00137385	chr18	46288005	SMAD7 (+189,075), CTIF (+222,477)	-0.857333	0.186446	4.25952e-06	0.017233	Island
female	cg00156216	chr11	129939849	APLP2 (+49)	0.790034	0.179339	1.05658e-05	0.0264411	Island
female	cg00229245	chr4	150999547	DCLK2 (-632)	0.749945	0.178779	2.73099e-05	0.0409993	Island
female	cg00283247	chr2	3111484	MYT1L (-776,597), TRAPPC12 (-271,972)	1.41729	0.336375	2.51534e-05	0.0398209	OpenSea
female	cg00357074	chr12	50046959	PRPF40B (+29,741), FMNL3 (+54,237)	2.12886	0.517486	3.89108e-05	0.0494525	OpenSea
female	cg00374263	chr14	75229370	YLPM1 (-698)	0.965285	0.228392	2.37423e-05	0.0389415	N_Shore
female	cg00409844	chr5	68798649	GTF2H2C (-57,419), OCLN (+10,531)	1.63251	0.36059	5.97301e-06	0.0190779	OpenSea
female	cg00413250	chr16	13155767	ERCC4 (-858,246), SHISA9 (+160,291)	1.55418	0.341402	5.30517e-06	0.0182434	OpenSea
female	cg00423969	chr2	97359879	KANSL3 (-55,834), LMAN2L (+45,921)	-1.60641	0.339495	2.22576e-06	0.0114956	OpenSea
female	cg00440468	chr1	19110768	TAS1R2 (+75,407), PAX7 (+153,269)	0.298726	0.0679282	1.09417e-05	0.0267383	Island
female	cg00470051	chr6	168683006	FRMD1 (-203,168), DACT2 (+37,395)	-1.83082	0.432071	2.26214e-05	0.0378421	N_Shore
female	cg00493035	chr11	2791016	CDKN1C (+116,094), KCNQ1 (+324,796)	-0.84688	0.191417	9.67706e-06	0.0253496	OpenSea
female	cg00516599	chr4	2884369	ADD1 (+38,786), MFSD10 (+51,815)	-1.12435	0.250498	7.17335e-06	0.0215748	OpenSea
female	cg00540866	chr10	7833610	KIN (-3,667), ATP5C1 (+3,519)	1.16306	0.278514	2.96757e-05	0.0421898	S_Shelf
female	cg00602655	chr10	35979870	FZD8 (-49,509)	1.68894	0.404284	2.94596e-05	0.0419835	OpenSea
female	cg00606818	chr5	130506299	LYRM7 (-203)	0.898181	0.192743	3.16233e-06	0.0144838	N_Shore
female	cg00608006	chr3	160282993	KPNA4 (+382)	1.41617	0.33084	1.86441e-05	0.0352657	Island
female	cg00611760	chr12	48500278	SENP1 (-660), PFKM (+573)	-1.11157	0.268676	3.51528e-05	0.0467924	S_Shore
female	cg00629772	chr12	102592492	PMCH (-870)	-0.477829	0.112657	2.22082e-05	0.0378421	OpenSea
female	cg00643392	chr19	12946856	MAST1 (-2,491), RTBDN (-627)	-1.4481	0.318286	5.37263e-06	0.0182434	S_Shore
female	cg00764369	chr14	101290556	RTL1 (+60,627), DLK1 (+97,393)	-1.46436	0.337139	1.40235e-05	0.030125	Island
female	cg00808844	chr5	195821	SDHA (-22,534), PLEKHG4B (+55,449)	-1.61196	0.367292	1.13996e-05	0.0270987	S_Shore
female	cg00846869	chr7	139653225	PARP12 (+110,295), TBXAS1 (+124,274)	-1.15958	0.261328	9.11007e-06	0.0245714	OpenSea
female	cg00881207	chr7	2728912	AMZ1 (+9,757), GNA12 (+155,045)	-1.1233	0.204804	4.14043e-08	0.00102592	S_Shore
female	cg00920736	chr20	16079821	KIF16B (+474,256)	0.816462	0.18729	1.3045e-05	0.0285807	OpenSea
female	cg00927855	chr3	126236707	UROC1 (-112)	1.85357	0.349488	1.135e-07	0.00187851	OpenSea
female	cg00932875	chr19	35697589	FAM187B (+22,042), FXYD5 (+51,914)	-0.739351	0.17832	3.38021e-05	0.0455007	OpenSea
female	cg00933650	chr8	42053864	PLAT (+11,377), AP3M2 (+43,401)	-1.63402	0.357274	4.79468e-06	0.0174583	OpenSea
female	cg00954255	chr5	23950562	PRDM9 (+442,839), CDH10 (+694,524)	0.864482	0.210263	3.93207e-05	0.0496069	OpenSea
female	cg01010931	chr16	3778708	TRAP1 (-11,111), CREBBP (+152,018)	-1.42238	0.33853	2.65011e-05	0.0405718	N_Shelf
female	cg01051381	chr11	14522238	COPB1 (-841)	1.0308	0.212701	1.25807e-06	0.00840523	OpenSea
female	cg01105969	chr2	106721344	C2orf40 (+39,233), UXS1 (+89,450)	1.21637	0.269547	6.40182e-06	0.0200087	OpenSea
female	cg01115243	chr16	69353023	VPS4A (+7,765), PDF (+11,474)	-2.28088	0.546601	3.00829e-05	0.0425387	N_Shore
female	cg01267532	chr18	76266372	SALL3 (-473,902)	0.748233	0.142502	1.51529e-07	0.00213146	Island
female	cg01300096	chr6	33384490	SYNGAP1 (-3,450), CUTA (+1,603)	-2.5129	0.519368	1.30902e-06	0.00851137	N_Shore
female	cg01302584	chr8	41688254	NKX6-3 (-183,377), ANK1 (+66,025)	1.14139	0.252438	6.1416e-06	0.0195307	S_Shore
female	cg01322290	chr4	40818120	NSUN7 (+66,207), APBB2 (+398,428)	1.10951	0.269729	3.89841e-05	0.0494593	OpenSea
female	cg01324084	chr11	61079817	DAK (-20,864), VWCE (-16,922)	1.29518	0.237164	4.73103e-08	0.00107666	OpenSea
female	cg01351072	chr21	45710225	PFKL (-9,708), AIRE (+4,463)	-1.6084	0.353621	5.40638e-06	0.0182434	N_Shelf
female	cg01430795	chr2	119616745	MARCO (-82,996), EN1 (-11,492)	1.41963	0.302958	2.78751e-06	0.0133551	Island
female	cg01533970	chr3	54467946	CACNA2D3 (+311,254), LRTM1 (+494,154)	1.30992	0.287444	5.18579e-06	0.0181562	OpenSea
female	cg01605435	chr8	11539405	GATA4 (-22,307), BLK (+187,896)	1.1616	0.279392	3.21618e-05	0.0439425	S_Shore
female	cg01625368	chr11	33890924	FBXO3 (-94,863), LMO2 (+22,911)	-2.33586	0.530793	1.07902e-05	0.0267272	Island
female	cg01690073	chr6	90025837	GABRR2 (-820)	1.32902	0.295339	6.79627e-06	0.0209716	OpenSea
female	cg01744607	chr15	62868070	TPM1 (-466,813), TLN2 (+14,507)	-1.94683	0.374087	1.94796e-07	0.00248873	OpenSea
female	cg01749702	chr20	1187652	TMEM74B (-22,536), RAD21L1 (-19,111)	2.31633	0.446145	2.08191e-07	0.00261401	OpenSea
female	cg01792430	chr2	29388414	CLIP4 (+50,123), ALK (+756,017)	-1.67008	0.400452	3.03929e-05	0.0428104	OpenSea
female	cg01872544	chr4	57985260	IGFBP7 (-8,710)	-1.97113	0.432146	5.08486e-06	0.0180511	OpenSea
female	cg01925469	chr1	33613085	TRIM62 (+34,181), ADC (+66,372)	-0.965228	0.225316	1.83664e-05	0.0350133	Island
female	cg01944044	chr16	20084851	GPR139 (+387)	1.81624	0.383442	2.17239e-06	0.0113884	Island
female	cg01945427	chr14	90722978	PSMC1 (+140)	2.08284	0.418789	6.57579e-07	0.00556829	Island
female	cg02003159	chr12	107711614	BTBD11 (-575)	-0.884857	0.197362	7.34561e-06	0.0216892	Island
female	cg02086580	chr12	133454782	GOLGA3 (-49,495), CHFR (+9,411)	-1.58343	0.376609	2.61729e-05	0.0403815	OpenSea
female	cg02149708	chr6	166582159	T (-53)	-1.25331	0.297454	2.51483e-05	0.0398209	Island
female	cg02166313	chr14	96968050	PAPOLA (-659)	1.38378	0.290205	1.85788e-06	0.0104175	N_Shore
female	cg02220911	chr6	116989808	ZUFSP (+148)	1.85759	0.429319	1.51273e-05	0.0310595	OpenSea
female	cg02290880	chr1	206317854	CTSE (+396)	1.95124	0.462928	2.49784e-05	0.0398209	OpenSea
female	cg02306844	chr5	64481118	ADAMTS6 (+296,628), CWC27 (+416,362)	0.980534	0.234532	2.90473e-05	0.0417225	OpenSea
female	cg02310529	chr4	3117026	RGS12 (-198,847), HTT (+40,619)	0.934526	0.220758	2.30325e-05	0.0382947	OpenSea
female	cg02312438	chr2	168148419	B3GALT1 (-577,038), XIRP2 (+403,423)	-1.24088	0.29784	3.09633e-05	0.0431965	N_Shore
female	cg02329076	chr1	95018133	SLC44A3 (-267,772), F3 (-10,778)	-1.04382	0.202686	2.60569e-07	0.00311075	OpenSea
female	cg02533339	chr16	14403040	MKL2 (+229,896), PARN (+321,083)	0.718751	0.125701	1.07824e-08	0.000523473	OpenSea
female	cg02542999	chr5	107703669	EFNA5 (-697,074), FER (-379,853)	-0.64667	0.12976	6.24165e-07	0.00541118	OpenSea
female	cg02712585	chr19	5142260	KDM4B (+173,129), PTPRS (+198,553)	1.18805	0.27337	1.38675e-05	0.0298781	Island
female	cg02747390	chr7	104939819	SRPK2 (+89,521), KMT2E (+285,194)	-1.12506	0.259912	1.50051e-05	0.0310595	N_Shore
female	cg02762546	chr3	13520685	HDAC11 (-979)	-1.6985	0.314692	6.76397e-08	0.00129625	N_Shore
female	cg02825610	chr12	133755898	ZNF268 (-2,096)	-1.04795	0.216925	1.35905e-06	0.00860618	N_Shelf
female	cg02901321	chr2	17721431	VSNL1 (-995)	1.49493	0.357395	2.87891e-05	0.0414668	N_Shore
female	cg02909287	chr17	76881471	USP36 (-44,720), ENSG00000178404 (+17,811)	1.22268	0.263385	3.44752e-06	0.0152201	OpenSea
female	cg02917540	chr22	38882364	KDELR3 (+18,282), DDX17 (+19,977)	1.6112	0.296544	5.53311e-08	0.00118512	OpenSea
female	cg03051439	chr6	143771611	PEX3 (-505), ADAT2 (+198)	-1.72664	0.41156	2.7245e-05	0.0409934	Island
female	cg03067884	chr22	32267053	YWHAH (-73,393), DEPDC5 (+116,216)	1.17739	0.257216	4.70683e-06	0.0174583	OpenSea
female	cg03119833	chr14	60671567	PPM1A (-40,902), DHRS7 (-34,994)	-1.65513	0.364779	5.6963e-06	0.018602	OpenSea
female	cg03179014	chr22	46688704	GTSE1 (-3,933)	-1.47863	0.310109	1.85966e-06	0.0104175	S_Shelf
female	cg03190661	chr17	76126702	TMC6 (-1,925), TMC8 (-164)	3.03033	0.643938	2.52709e-06	0.0125922	N_Shore
female	cg03203287	chr3	38033770	VILL (+4,221), PLCD1 (+32,507)	-1.53677	0.373416	3.86434e-05	0.0492846	N_Shore
female	cg03209684	chr16	70473648	ST3GAL2 (-39,108), FUK (-14,675)	-1.36079	0.322476	2.44481e-05	0.0395141	Island
female	cg03307560	chr16	28161100	GSG1L (-86,271), XPO6 (+62,089)	1.0038	0.239172	2.70522e-05	0.0409572	OpenSea
female	cg03365232	chr17	26425352	TMEM97 (-220,768), NLK (+56,171)	-1.13652	0.268141	2.25002e-05	0.0378421	OpenSea
female	cg03374148	chr4	54548670	LNX1 (-90,888), CHIC2 (+382,186)	-0.834464	0.191435	1.30665e-05	0.0285807	OpenSea
female	cg03410667	chr10	81145959	PPIF (+38,726), ZCCHC24 (+59,423)	-2.10859	0.400928	1.44622e-07	0.00213146	Island
female	cg03442413	chr19	51698571	CD33 (-29,782), SIGLEC7 (+53,014)	1.70395	0.380082	7.35647e-06	0.0216892	OpenSea
female	cg03443064	chr2	147594626	NONE	1.39108	0.327264	2.13169e-05	0.0378305	OpenSea
female	cg03508504	chr12	130937341	RIMBP2 (+65,068), PIWIL1 (+114,910)	1.70549	0.403943	2.42025e-05	0.0395141	S_Shore
female	cg03534661	chr3	29685050	TGFBR2 (-963,042), RBMS3 (+362,214)	-1.47338	0.336985	1.22984e-05	0.0279461	OpenSea
female	cg03538565	chr16	492969	CAPN15 (-84,886), RAB11FIP3 (+17,351)	1.90382	0.42679	8.16534e-06	0.0233188	OpenSea
female	cg03711485	chr10	101296036	NKX2-3 (+3,347), SLC25A28 (+84,084)	-1.23988	0.23633	1.55125e-07	0.00213146	Island
female	cg03716227	chr1	51810983	TTC39A (-196)	2.51855	0.606592	3.29625e-05	0.0446976	S_Shore
female	cg03774957	chr5	141227950	ARAP3 (-166,163), PCDH1 (+30,024)	-1.34212	0.301134	8.31503e-06	0.0233236	N_Shore
female	cg03843387	chr19	41098524	LTBP4 (-4,616)	-3.48685	0.745743	2.92996e-06	0.0138552	OpenSea
female	cg03961984	chr1	55229700	PARS2 (+486)	-1.15419	0.249956	3.88215e-06	0.0160864	N_Shore
female	cg03996645	chr13	67857921	PCDH9 (-53,454)	-1.44495	0.318589	5.74705e-06	0.018684	OpenSea
female	cg04018282	chr11	85863245	EED (-92,340), PICALM (-83,275)	1.41021	0.308033	4.69174e-06	0.0174583	OpenSea
female	cg04090117	chr2	230319995	PID1 (-184,015), DNER (+259,278)	-1.34329	0.297884	6.49942e-06	0.020227	OpenSea
female	cg04167764	chr2	64246058	VPS54 (+147)	0.814883	0.19464	2.8316e-05	0.0413241	Island
female	cg04233770	chr5	137475002	NME5 (+101)	-1.28716	0.294173	1.21144e-05	0.0278302	OpenSea
female	cg04240583	chr1	151485306	TUFT1 (-27,474), CGN (+1,434)	1.7663	0.389238	5.68292e-06	0.018602	S_Shore
female	cg04317756	chr22	38085445	TRIOBP (-7,565), NOL12 (+3,116)	-1.31411	0.313328	2.74034e-05	0.0409993	S_Shelf
female	cg04339491	chr14	95465135	GSC (-228,574), DICER1 (+159,211)	1.59607	0.376303	2.22075e-05	0.0378421	OpenSea
female	cg04389262	chr14	89882592	FOXN3 (+202,881), TTC8 (+591,587)	-1.98661	0.417124	1.91081e-06	0.0104759	Island
female	cg04405960	chr10	47638040	ANXA8L1 (-464,001), ANTXRL (-20,193)	1.62491	0.37014	1.13355e-05	0.0270987	OpenSea
female	cg04421348	chr10	82299737	TSPAN14 (+85,816)	-1.61844	0.367348	1.05415e-05	0.0264411	S_Shelf
female	cg04506286	chr9	98621334	PTCH1 (-350,392), ERCC6L2 (-16,648)	-1.39461	0.310447	7.0469e-06	0.0213825	OpenSea
female	cg04529724	chr6	150244392	RAET1G (-179)	-0.924928	0.213839	1.52291e-05	0.0310655	S_Shore
female	cg04603146	chr1	161369931	FCGR2A (-105,288), C1orf192 (-32,268)	1.89098	0.454971	3.235e-05	0.0440345	Island
female	cg04622024	chr1	38201001	EPHA10 (+29,736), CDCA8 (+42,912)	2.37903	0.54553	1.29495e-05	0.0285807	Island
female	cg04728574	chr20	62340339	ARFRP1 (-1,330), ZGPAT (+898)	-1.92805	0.422771	5.10264e-06	0.0180511	S_Shore
female	cg04986324	chr22	46451319	PPARA (-95,179), WNT7B (-78,311)	-1.53318	0.31081	8.10288e-07	0.00647176	S_Shore
female	cg05084610	chr8	145845573	ARHGAP39 (-14,490), ZNF251 (+135,416)	-0.778613	0.179437	1.43004e-05	0.0303616	S_Shore
female	cg05086987	chr21	46931501	SLC19A1 (+30,883), COL18A1 (+56,099)	0.974557	0.233805	3.06943e-05	0.0429859	N_Shore
female	cg05138272	chr11	65479572	KAT5 (+68)	3.43487	0.819224	2.75496e-05	0.0409993	Island
female	cg05179723	chr20	3602019	GFRA4 (+42,026), ATRN (+150,333)	0.518718	0.117784	1.06288e-05	0.0264838	OpenSea
female	cg05201536	chr22	47117668	CERK (+16,489), GRAMD4 (+101,370)	-1.29281	0.298629	1.49691e-05	0.0310595	OpenSea
female	cg05246110	chr11	68238943	GAL (-212,999), PPP6R3 (+10,706)	1.95317	0.467232	2.9111e-05	0.0417316	OpenSea
female	cg05250138	chr11	134432823	B3GAT1 (-170,577)	-1.80902	0.432504	2.88124e-05	0.0414668	OpenSea
female	cg05271255	chr17	79821342	P4HB (-2,773)	-1.45253	0.333645	1.33973e-05	0.0290369	S_Shelf
female	cg05290450	chr2	3272915	MYT1L (-938,028), TRAPPC12 (-110,541)	-1.86939	0.39003	1.6436e-06	0.00949942	OpenSea
female	cg05378233	chr2	51259239	NRXN1 (+297)	1.71145	0.337057	3.82188e-07	0.0040649	S_Shelf
female	cg05390685	chr6	168765998	SMOC2 (-75,832), DACT2 (-45,597)	-1.05392	0.204281	2.48029e-07	0.00301039	Island
female	cg05423800	chr17	38689483	TNS4 (-31,635), CCR7 (+32,240)	1.89529	0.438746	1.5618e-05	0.0315933	OpenSea
female	cg05425758	chr14	104672760	C14orf144 (-37,780), KIF26A (+67,701)	2.32297	0.520343	8.03307e-06	0.0230314	OpenSea
female	cg05449213	chr6	131132423	SMLR1 (-16,122), TMEM200A (+374,162)	-0.825672	0.189449	1.31083e-05	0.0285807	OpenSea
female	cg05468746	chr13	95572702	SOX21 (-208,314), ABCC4 (+380,980)	-1.24143	0.259457	1.71218e-06	0.0098179	OpenSea
female	cg05495611	chr11	44243314	ALX4 (+88,401), EXT2 (+125,568)	-0.926795	0.212158	1.25148e-05	0.0279563	OpenSea
female	cg05574276	chr1	202858779	RABIF (-517)	-1.44879	0.347344	3.03208e-05	0.042792	S_Shore
female	cg05579598	chr16	88989069	PABPN1L (-56,044), CBFA2T3 (+54,542)	-1.62262	0.343097	2.25267e-06	0.0115527	OpenSea
female	cg05673110	chr13	37269461	RFXAP (-123,899), SERTM1 (+21,413)	1.90942	0.39791	1.59752e-06	0.00946823	OpenSea
female	cg05693740	chr12	110841898	ANAPC7 (-364)	-1.23909	0.251839	8.64657e-07	0.00647176	S_Shore
female	cg05694456	chr2	129830376	RAB6C (-906,858), HS6ST1 (-754,226)	-1.87703	0.242262	9.33898e-15	4.13311e-09	OpenSea
female	cg05698448	chr1	169884901	SCYL3 (-21,826), KIFAP3 (+158,934)	1.36767	0.304976	7.30831e-06	0.0216892	OpenSea
female	cg05714281	chr9	97844562	FANCC (+235,421), C9orf3 (+322,497)	-1.33909	0.313654	1.96083e-05	0.0362948	N_Shelf
female	cg05913008	chr10	96952501	C10orf129 (-1,455)	-1.51593	0.354988	1.9514e-05	0.0362521	OpenSea
female	cg05924540	chr4	140200723	MGARP (+768)	0.685202	0.160985	2.0784e-05	0.0370771	N_Shore
female	cg05955436	chr20	17660838	RRBP1 (+2,089), DSTN (+110,331)	1.3554	0.300353	6.40133e-06	0.0200087	N_Shore
female	cg05994974	chr7	139761087	PARP12 (+2,433), TBXAS1 (+232,136)	-0.810253	0.187877	1.61285e-05	0.0322675	N_Shore
female	cg06022247	chr19	54937642	LENG8 (-22,422), TTYH1 (+10,943)	-1.49453	0.295799	4.36075e-07	0.0042539	OpenSea
female	cg06022300	chr12	71498986	LGR5 (-334,563), PTPRR (-184,364)	-0.991778	0.229134	1.50214e-05	0.0310595	OpenSea
female	cg06059483	chr10	46171106	ZFAND4 (-3,311)	-0.717964	0.141586	3.95982e-07	0.0040649	S_Shelf
female	cg06081221	chr2	233507749	GIGYF2 (-54,306), EFHD1 (+9,812)	1.19514	0.287013	3.12633e-05	0.0435317	OpenSea
female	cg06093253	chr10	100194230	PYROXD2 (-19,290), HPS1 (+12,452)	-1.1676	0.275485	2.25175e-05	0.0378421	OpenSea
female	cg06158471	chr1	6283054	ICMT (+12,945), RNF207 (+16,819)	-0.92423	0.209615	1.03761e-05	0.0263285	OpenSea
female	cg06166371	chr8	872030	DLGAP2 (-577,501), TDRP (-376,250)	-1.08905	0.244547	8.45391e-06	0.0234085	OpenSea
female	cg06218932	chr16	3183858	ZNF213 (-1,170)	-0.953478	0.232102	3.99076e-05	0.0498871	N_Shore
female	cg06382090	chr8	145780855	LRRC24 (-28,454), ARHGAP39 (+50,228)	-1.19012	0.271638	1.17997e-05	0.02763	OpenSea
female	cg06410970	chr10	81921424	PLAC9 (+28,948), ANXA11 (+43,903)	1.26946	0.307606	3.67661e-05	0.0478114	OpenSea
female	cg06417125	chr5	169659847	LCP2 (+65,383), FOXI1 (+126,947)	-0.896341	0.198454	6.2833e-06	0.0198083	Island
female	cg06531176	chr5	1282723	TERT (+12,438), SLC6A18 (+57,254)	-1.14417	0.260475	1.11977e-05	0.0270916	Island
female	cg06572496	chr15	26147329	ATP10A (-38,975), GABRB3 (+870,891)	1.5774	0.343727	4.45127e-06	0.0173399	OpenSea
female	cg06606563	chr13	29157266	FLT1 (-88,035), POMP (-75,974)	1.7639	0.39479	7.89695e-06	0.0229403	OpenSea
female	cg06740950	chr3	171878318	FNDC3B (+119,975), GHSR (+287,927)	1.39476	0.315019	9.53076e-06	0.0250565	OpenSea
female	cg06775361	chr4	141188341	MAML3 (-113,004), SCOC (-106,322)	-0.996328	0.227743	1.21546e-05	0.0278346	OpenSea
female	cg06806339	chr9	20508649	SLC24A2 (-721,724), MLLT3 (+113,892)	1.56595	0.339937	4.09347e-06	0.0167473	OpenSea
female	cg06868473	chr12	57622801	SHMT2 (-308)	-1.7089	0.308031	2.89267e-08	0.000810211	N_Shore
female	cg07069844	chr19	1617027	UQCR11 (-11,548), TCF3 (+35,576)	-1.36704	0.332527	3.93841e-05	0.0496069	S_Shore
female	cg07109450	chr5	175108168	CPLX2 (-115,144), HRH2 (+23,136)	1.34391	0.293823	4.78816e-06	0.0174583	OpenSea
female	cg07190752	chr4	54893566	LNX1 (-435,784), CHIC2 (+37,290)	-0.633219	0.150305	2.52108e-05	0.0398252	OpenSea
female	cg07196505	chr16	7565837	RBFOX1 (+183,087)	1.46984	0.342073	1.73232e-05	0.0340038	N_Shelf
female	cg07218487	chr12	49418559	PRKAG1 (-5,998), KMT2D (+30,547)	-1.5729	0.36354	1.51409e-05	0.0310595	N_Shore
female	cg07251136	chr5	95158433	GLRX (-16)	1.58258	0.33908	3.05229e-06	0.0141579	OpenSea
female	cg07301720	chr11	120975310	SC5D (-187,851), TECTA (+3,429)	-1.62557	0.395521	3.95773e-05	0.0496069	OpenSea
female	cg07330997	chr20	17749002	MGME1 (-200,553), BANF2 (+74,686)	1.23783	0.265953	3.25016e-06	0.0147011	OpenSea
female	cg07356233	chr10	26771480	PDSS1 (-215,107), APBB1IP (+44,349)	-1.42301	0.338154	2.57454e-05	0.0400614	OpenSea
female	cg07440466	chr2	227605003	IRS1 (+59,471)	1.84753	0.387194	1.82784e-06	0.0103992	OpenSea
female	cg07455051	chr2	128051853	ERCC3 (-102)	-0.850216	0.154417	3.67155e-08	0.00099028	Island
female	cg07456172	chr22	25251066	SGSM1 (+48,781), TMEM211 (+91,595)	1.42367	0.337815	2.50499e-05	0.0398209	OpenSea
female	cg07474019	chr15	62430394	C2CD4B (+27,087), C2CD4A (+71,219)	1.31069	0.318018	3.76537e-05	0.0486184	OpenSea
female	cg07478240	chr16	87174203	FBXO31 (+243,159), FOXL1 (+562,089)	0.775943	0.184214	2.52908e-05	0.039865	OpenSea
female	cg07602863	chr2	3522905	ADI1 (+601)	-2.20914	0.466461	2.18024e-06	0.0113884	Island
female	cg07645027	chr13	42652462	AKAP11 (-193,826), DGKH (+29,574)	1.3444	0.302177	8.62494e-06	0.0237019	OpenSea
female	cg07677856	chr17	61926188	SMARCD2 (-5,889), CSH2 (+24,937)	1.09621	0.24748	9.44628e-06	0.0250261	N_Shore
female	cg07688972	chr11	14441233	RRAS2 (-60,504), COPB1 (+80,164)	-1.72077	0.37715	5.05345e-06	0.0180511	OpenSea
female	cg07702689	chr2	136893013	THSD7B (-746,735), CXCR4 (-19,201)	2.52115	0.549055	4.39428e-06	0.0173399	OpenSea
female	cg07764563	chr7	32997590	FKBP9 (+574)	-1.25153	0.291148	1.7187e-05	0.0338884	Island
female	cg07815009	chr8	95220797	CDH17 (+17)	-1.17017	0.281397	3.2046e-05	0.0438666	OpenSea
female	cg07928289	chr15	42783210	SNAP23 (-4,247)	0.722552	0.160755	6.96598e-06	0.0212254	Island
female	cg08031769	chr3	41042969	CTNNB1 (-197,960), ZNF621 (+476,594)	-1.28446	0.280167	4.54786e-06	0.0173399	OpenSea
female	cg08165638	chr3	185273104	LIPH (-2,704)	-1.25557	0.300184	2.88099e-05	0.0414668	OpenSea
female	cg08175655	chr12	115374223	TBX3 (-252,829)	1.30479	0.281075	3.44849e-06	0.0152201	OpenSea
female	cg08220261	chr8	120845378	TAF2 (-276)	2.00835	0.457702	1.14458e-05	0.0270987	S_Shore
female	cg08260464	chr1	5903374	NPHP4 (+149,156)	-1.65838	0.391176	2.24048e-05	0.0378421	OpenSea
female	cg08283682	chr6	26056902	HIST1H1C (-204)	-1.84456	0.427982	1.63324e-05	0.0325859	S_Shore
female	cg08370040	chr11	85929432	PICALM (-149,462), EED (-26,153)	0.973446	0.202184	1.47451e-06	0.00909994	OpenSea
female	cg08375965	chr3	13601389	FBLN2 (+10,759), WNT7A (+320,228)	-1.6261	0.347686	2.91218e-06	0.0138552	OpenSea
female	cg08394753	chr11	129751541	NFRKB (+11,362), TMEM45B (+65,828)	-0.900441	0.182856	8.46577e-07	0.00647176	OpenSea
female	cg08409451	chr16	2273123	E4F1 (-443)	-1.92872	0.421889	4.83915e-06	0.0175326	N_Shore
female	cg08458733	chr8	37555577	ERLIN2 (-38,567), ZNF703 (+2,309)	1.09998	0.252213	1.29299e-05	0.0285807	Island
female	cg08481061	chr3	171177935	TNIK (+261)	0.836327	0.154754	6.50855e-08	0.00129625	Island
female	cg08512188	chr10	122725337	WDR11 (+114,651), FGFR2 (+632,579)	1.36628	0.328438	3.18346e-05	0.0438666	OpenSea
female	cg08531890	chr5	136112615	TRPC7 (-411,391), SPOCK1 (+722,421)	-1.11829	0.272233	3.99379e-05	0.0498871	OpenSea
female	cg08540241	chr13	113303719	TUBGCP3 (-61,239), ATP11A (-40,923)	-1.69743	0.402675	2.49359e-05	0.0398209	S_Shore
female	cg08638572	chr5	142106006	FGF1 (-105,100), ARHGAP26 (-43,942)	0.875837	0.206992	2.32394e-05	0.0384631	OpenSea
female	cg08649379	chr5	124852645	GRAMD3 (-843,178), ZNF608 (-771,528)	-1.69663	0.369437	4.38024e-06	0.0173399	OpenSea
female	cg08654835	chr2	27327753	CGREF1 (+14,217), KHK (+18,139)	-1.43844	0.301989	1.90528e-06	0.0104759	OpenSea
female	cg08764872	chr14	22446527	OR4E2 (+313,231), DAD1 (+611,647)	1.10751	0.243519	5.41724e-06	0.0182434	OpenSea
female	cg08793239	chr11	65210665	SCYL1 (-81,882), FRMD8 (+56,596)	1.45973	0.346436	2.51379e-05	0.0398209	OpenSea
female	cg08811443	chr17	80819108	ZNF750 (-20,655), B3GNTL1 (+190,577)	-1.38014	0.300254	4.29516e-06	0.0172812	Island
female	cg08838116	chr12	27174306	MED21 (-1,176)	-0.741114	0.180433	4.00108e-05	0.0498926	N_Shore
female	cg08865088	chr1	27784053	WASF2 (+32,615), GPR3 (+64,906)	1.32004	0.300126	1.09099e-05	0.0267383	OpenSea
female	cg08881610	chr6	100581833	MCHR2 (-139,735), SIM1 (+330,971)	-1.33086	0.293858	5.92793e-06	0.0190779	N_Shelf
female	cg08912146	chr3	142608228	PCOLCE2 (-184)	1.58303	0.320153	7.63067e-07	0.00631003	Island
female	cg08916879	chr7	2946518	GNA12 (-62,561), CARD11 (+137,060)	1.91754	0.42447	6.25764e-06	0.0198083	S_Shore
female	cg08917665	chr12	9861036	CLECL1 (+24,858), CLEC2D (+38,728)	1.59772	0.365593	1.24131e-05	0.0279461	OpenSea
female	cg08927008	chr11	69613334	FGF4 (-23,164), FGF3 (+20,457)	1.74234	0.405797	1.75782e-05	0.0342276	OpenSea
female	cg08929197	chr6	158068523	SNX9 (-175,772), ZDHHC14 (+266,359)	1.73121	0.37851	4.79084e-06	0.0174583	OpenSea
female	cg08963381	chr8	95323527	GEM (-48,955), FSBP (+125,642)	-1.14153	0.261707	1.28967e-05	0.0285807	OpenSea
female	cg09011883	chr1	98519661	SNX7 (-607,617), DPYD (-133,083)	1.71803	0.382194	6.95084e-06	0.0212254	Island
female	cg09024069	chr2	200126093	SATB2 (+196,725)	1.90278	0.368769	2.47195e-07	0.00301039	OpenSea
female	cg09025040	chr1	111506768	LRIF1 (-68)	-1.53382	0.366034	2.78487e-05	0.0413043	Island
female	cg09072601	chr6	30686652	TUBB (-1,325), MDC1 (-987)	0.908578	0.204812	9.15768e-06	0.0246087	N_Shore
female	cg09088580	chr5	14491507	FAM105B (-173,349), TRIO (+347,697)	-1.05331	0.22758	3.68691e-06	0.0158568	S_Shelf
female	cg09115843	chr13	24154139	TNFRSF19 (+641)	-1.40906	0.327608	1.69979e-05	0.0336372	Island
female	cg09118558	chr11	20132641	DBX1 (+49,228), NAV2 (+397,499)	1.24005	0.186312	2.81807e-11	5.13054e-06	OpenSea
female	cg09119757	chr16	49668262	ZNF423 (+188,387), C16orf78 (+260,529)	-2.35698	0.565416	3.06493e-05	0.0429859	N_Shore
female	cg09130035	chr12	21810139	LDHB (+588)	0.819529	0.179932	5.24723e-06	0.0182434	N_Shore
female	cg09135754	chr1	2863146	MMEL1 (-298,718), ACTRT2 (-74,899)	1.60873	0.378811	2.1685e-05	0.0378421	OpenSea
female	cg09142571	chr1	32222876	COL16A1 (-52,957), BAI2 (+6,759)	-1.83001	0.236952	1.1351e-14	4.13311e-09	S_Shore
female	cg09205293	chr16	89132956	CBFA2T3 (-89,345), ACSF3 (-27,260)	-1.35488	0.272021	6.33281e-07	0.00542562	OpenSea
female	cg09225139	chr20	3801081	AP5S1 (-121)	-0.992991	0.226879	1.20469e-05	0.0278279	Island
female	cg09272746	chr11	67237123	TMEM134 (-419)	1.38528	0.223995	6.23308e-10	6.4845e-05	S_Shore
female	cg09276445	chr13	102106423	ITGBL1 (+1,458), FGF14 (+947,700)	0.726766	0.172742	2.5853e-05	0.0401431	Island
female	cg09303936	chr6	73331290	KCNQ5 (-229)	-2.1519	0.424793	4.06804e-07	0.00411457	Island
female	cg09326812	chr6	89791453	PNRC1 (+957)	-0.78948	0.186315	2.26179e-05	0.0378421	Island
female	cg09410830	chr6	112041335	TRAF3IP2 (-113,887), FYN (+153,319)	-1.15884	0.280224	3.54355e-05	0.046919	OpenSea
female	cg09417692	chr3	30700056	TGFBR2 (+51,964), GADL1 (+236,200)	1.7061	0.387449	1.06556e-05	0.0264838	OpenSea
female	cg09437287	chr19	12788473	WDR83OS (-6,304), DHPS (+4,242)	1.1835	0.287411	3.82509e-05	0.0491281	N_Shelf
female	cg09527327	chr14	96849975	ATG2B (-19,769), AK7 (-8,472)	1.37051	0.319047	1.74186e-05	0.0340077	OpenSea
female	cg09556351	chr10	70087066	HNRNPH3 (-4,765)	-0.812436	0.190522	2.00558e-05	0.0366968	N_Shelf
female	cg09598437	chr12	52643118	KRT7 (+16,221), KRT81 (+42,199)	-2.25437	0.487526	3.76231e-06	0.0159294	N_Shore
female	cg09699036	chr3	176914755	TBL1XR1 (-490)	1.72862	0.380666	5.59776e-06	0.0185293	N_Shore
female	cg09699605	chr12	57023789	BAZ2A (+6,373), RBMS2 (+108,077)	1.78242	0.31855	2.20106e-08	0.000763281	Island
female	cg09702881	chr6	30584746	MRPS18B (-739), PPP1R10 (+274)	1.18916	0.280592	2.25457e-05	0.0378421	N_Shore
female	cg09716613	chr13	33000534	BRCA2 (+110,918), N4BP2L2 (+112,401)	1.19137	0.277733	1.78968e-05	0.0345705	N_Shore
female	cg09732045	chr17	64208153	CEP112 (-20,167), APOH (+17,381)	-1.20442	0.286804	2.67572e-05	0.0405949	OpenSea
female	cg09744068	chr10	125732787	CPXM2 (-81,458), CHST15 (+119,182)	-1.14859	0.248212	3.70161e-06	0.0158568	Island
female	cg09744501	chr16	14050769	MKL2 (-122,375), ERCC4 (+36,756)	-1.226	0.282951	1.47162e-05	0.0308843	OpenSea
female	cg09745534	chr2	206546540	NRP2 (-683)	0.842013	0.175119	1.52263e-06	0.00928643	N_Shore
female	cg09757430	chr13	28397122	PDX1 (-97,034), GSX1 (+30,343)	1.13873	0.25605	8.69499e-06	0.0238045	OpenSea
female	cg09772821	chr2	197306326	STK17B (-270,028), HECW2 (+151,008)	-1.37243	0.327744	2.8203e-05	0.0413241	OpenSea
female	cg09803574	chr14	21167998	EDDM3A (-46,052), ANG (+15,663)	-1.632	0.388127	2.61294e-05	0.0403815	OpenSea
female	cg09864076	chr1	102462877	OLFM3 (-292)	1.14214	0.214825	1.05729e-07	0.00179059	OpenSea
female	cg09920742	chr3	129318654	PLXND1 (+7,006), H1FOO (+56,598)	1.47505	0.265056	2.62088e-08	0.000800778	OpenSea
female	cg09926027	chr9	87285693	NTRK2 (+2,228)	-1.60024	0.379171	2.43921e-05	0.0395141	Island
female	cg09934601	chr7	139929908	KDM7A (-53,074), SLC37A3 (+168,440)	1.80483	0.424813	2.15169e-05	0.0378305	N_Shore
female	cg09976624	chr11	119056455	PDZD3 (+267)	-2.09172	0.469198	8.26964e-06	0.0233236	OpenSea
female	cg10056706	chr12	122151982	TMEM120B (+1,282), RHOF (+80,185)	-1.82047	0.364364	5.84416e-07	0.00525423	S_Shore
female	cg10070104	chr5	1257221	SLC6A18 (+31,752), TERT (+37,940)	1.16514	0.242371	1.53023e-06	0.00928643	Island
female	cg10128416	chr1	75198403	TYW3 (-436), CRYZ (+688)	0.993452	0.226939	1.19979e-05	0.0278258	OpenSea
female	cg10133106	chr20	34598249	EPB41L1 (-144,422), CNBD2 (+41,721)	1.10786	0.259927	2.02422e-05	0.0368681	OpenSea
female	cg10282491	chr16	3062368	CLDN9 (-88)	-1.18988	0.282722	2.56899e-05	0.0400606	N_Shore
female	cg10331163	chr5	7817097	FASTKD3 (+52,017), ADCY2 (+420,777)	1.19224	0.269661	9.81284e-06	0.0255527	OpenSea
female	cg10405840	chr21	47959821	S100B (+65,299), DIP2A (+80,798)	1.43406	0.328171	1.24335e-05	0.0279461	OpenSea
female	cg10471929	chr4	3871858	ADRA2C (+103,734), OTOP1 (+356,757)	-1.95781	0.399231	9.39319e-07	0.00690956	N_Shore
female	cg10505610	chr5	171782207	UBTD2 (-71,133), SH3PXD2B (+99,319)	-1.04987	0.226821	3.68085e-06	0.0158568	OpenSea
female	cg10706929	chr5	131803312	IRF1 (+23,177), SLC22A5 (+97,869)	1.93684	0.407373	1.98964e-06	0.0107328	OpenSea
female	cg10721961	chr11	120519869	TBCEL (-374,960), GRIK4 (+137,402)	1.49808	0.349904	1.85717e-05	0.0352657	OpenSea
female	cg10768548	chr2	111489888	ACOXL (-261)	2.1324	0.49516	1.65858e-05	0.0329112	N_Shore
female	cg10771518	chr10	115439279	CASP7 (-146)	0.640193	0.144559	9.48527e-06	0.0250272	Island
female	cg10848505	chr17	30530949	RHBDL3 (-62,245), RHOT1 (+61,465)	-0.51042	0.10849	2.54183e-06	0.0125922	OpenSea
female	cg10977770	chr1	217309906	ESRRG (-413,112), GPATCH2 (+494,517)	2.31267	0.457808	4.38103e-07	0.0042539	N_Shore
female	cg11037827	chr14	38215418	SSTR1 (-461,785), FOXA1 (-151,180)	-1.22016	0.247948	8.6077e-07	0.00647176	OpenSea
female	cg11360976	chr7	107299935	SLC26A4 (-1,144)	-1.05205	0.23443	7.19914e-06	0.0215748	N_Shore
female	cg11369748	chr7	70034947	WBSCR17 (-562,207), AUTS2 (+970,629)	1.59168	0.329416	1.3529e-06	0.00860618	OpenSea
female	cg11387781	chr14	65507586	FNTB (+54,149), MAX (+61,601)	-1.06102	0.255044	3.18018e-05	0.0438666	OpenSea
female	cg11419747	chr4	10631178	ZNF518B (-172,195), CLNK (+55,310)	1.52652	0.332673	4.46116e-06	0.0173399	OpenSea
female	cg11455230	chr4	6404621	MAN2B2 (-172,280), PPP2R2C (-21,025)	1.53135	0.362986	2.45647e-05	0.0395772	OpenSea
female	cg11468898	chr7	46574387	IGFBP3 (-613,538)	1.56873	0.38169	3.95736e-05	0.0496069	OpenSea
female	cg11474901	chr2	84687236	SUCLG1 (-633)	-1.59661	0.366284	1.30702e-05	0.0285807	S_Shore
female	cg11555067	chr2	99081350	INPP4A (+20,030), COA5 (+143,604)	1.51262	0.294759	2.87105e-07	0.0032982	OpenSea
female	cg11555708	chr11	108277527	C11orf65 (+60,730), ATM (+183,969)	0.860819	0.170104	4.18086e-07	0.00417076	OpenSea
female	cg11609578	chr6	30796312	IER3 (-83,982), DDR1 (-55,548)	1.5722	0.377762	3.15652e-05	0.0437845	OpenSea
female	cg11631091	chr10	135217018	CYP2E1 (-116,891), MTG1 (+9,344)	-1.60761	0.387729	3.3801e-05	0.0455007	S_Shore
female	cg11730290	chr14	64584894	ESR2 (+176,183), SYNE2 (+265,212)	-1.863	0.410346	5.62315e-06	0.0185293	OpenSea
female	cg11736629	chr6	110298322	GPR6 (-1,975)	-0.86214	0.205625	2.75555e-05	0.0409993	N_Shore
female	cg11780382	chr6	24719812	C6orf62 (+1,251), ACOT13 (+52,514)	-1.25345	0.286791	1.23893e-05	0.0279461	N_Shore
female	cg11820650	chr5	81553088	RPS23 (+21,307), ATG10 (+285,245)	-1.48995	0.360165	3.52114e-05	0.0467924	OpenSea
female	cg11841288	chr1	53842221	DMRTB1 (-82,850), LRP8 (-48,536)	0.766301	0.183075	2.84272e-05	0.0414034	OpenSea
female	cg11853267	chr14	103607856	EIF5 (-192,482), TNFAIP2 (+18,059)	1.51983	0.358595	2.25239e-05	0.0378421	S_Shelf
female	cg11857807	chr5	118406700	DMXL1 (-484)	2.80921	0.678456	3.46394e-05	0.0463708	N_Shore
female	cg11918372	chr2	48132755	FBXO11 (+176)	0.63583	0.149334	2.06485e-05	0.0370092	N_Shore
female	cg11954680	chr5	140254793	PCDHA12 (-264)	1.30519	0.31006	2.5597e-05	0.0400014	N_Shore
female	cg11983494	chr1	220079068	SLC30A10 (+22,875), LYPLAL1 (+731,883)	-1.72589	0.331485	1.92396e-07	0.00248873	OpenSea
female	cg11988101	chr4	138443986	PCDH18 (+9,642)	-0.922376	0.213867	1.61164e-05	0.0322675	OpenSea
female	cg11988765	chr20	5827082	GPCPD1 (-235,411), CHGB (-64,993)	1.68007	0.39903	2.54924e-05	0.0400014	OpenSea
female	cg12056770	chr10	13702726	PRPF18 (+73,800), FRMD4A (+670,156)	1.07405	0.180503	2.67627e-09	0.000194895	S_Shelf
female	cg12119582	chr2	42272221	PKDCC (-2,938)	1.67452	0.39008	1.76465e-05	0.0342689	OpenSea
female	cg12172984	chr15	77285570	PSTPIP1 (-1,855)	1.99098	0.412911	1.42259e-06	0.00885499	OpenSea
female	cg12207127	chr10	80879244	PPIF (-227,989), ZMIZ1 (+50,453)	2.34738	0.566061	3.37055e-05	0.0455007	OpenSea
female	cg12310130	chr2	242714789	GAL3ST2 (-1,450)	-1.94677	0.401356	1.23158e-06	0.00834223	S_Shelf
female	cg12328522	chr1	85493083	MCOLN2 (-30,461), MCOLN3 (+21,045)	1.35047	0.308186	1.17603e-05	0.0276268	OpenSea
female	cg12388007	chr3	147110499	PLSCR5 (-786,497), ZIC4 (+11,571)	-1.87068	0.427465	1.20753e-05	0.0278279	Island
female	cg12441066	chr17	55456535	MSI2 (+122,641), CCDC182 (+366,137)	2.96255	0.541073	4.36719e-08	0.00102592	OpenSea
female	cg12535229	chr3	6902271	GRM7 (-530)	1.72842	0.360503	1.63119e-06	0.00949942	N_Shore
female	cg12578486	chr13	100008957	TM9SF2 (-144,713), GPR183 (-49,299)	1.44131	0.347877	3.42569e-05	0.0459431	OpenSea
female	cg12603453	chr6	151694679	ZBTB2 (+18,003), AKAP12 (+133,546)	1.34685	0.305336	1.0288e-05	0.0261961	OpenSea
female	cg12609030	chr6	129083238	PTPRK (-241,511), LAMA2 (-121,103)	-0.915894	0.221807	3.63978e-05	0.0475539	OpenSea
female	cg12616923	chr8	128228107	FAM84B (-657,470), POU5F1B (-198,427)	-1.49995	0.342212	1.16996e-05	0.027573	OpenSea
female	cg12637521	chr12	49231138	DDX23 (+14,807), CACNB3 (+18,625)	-1.1763	0.277629	2.26563e-05	0.0378421	OpenSea
female	cg12647643	chr4	87515184	PTPN13 (-283)	-1.20877	0.276056	1.19384e-05	0.0277762	Island
female	cg12729179	chr14	61274876	SLC38A6 (-172,955), MNAT1 (+73,397)	-0.66337	0.157863	2.64352e-05	0.0405718	OpenSea
female	cg12737279	chr22	47519424	TBC1D22A (+360,907)	1.14332	0.251402	5.42162e-06	0.0182434	OpenSea
female	cg12821673	chr2	30585291	LCLAT1 (-84,831), LBH (+130,895)	1.72521	0.307922	2.1099e-08	0.000763281	OpenSea
female	cg12860500	chr6	31465958	MICB (+67)	1.7328	0.374189	3.64205e-06	0.0158568	Island
female	cg12936304	chr1	59943123	HOOK1 (-337,409), FGGY (+180,471)	-2.03453	0.468527	1.4093e-05	0.0301624	OpenSea
female	cg13056510	chr4	100571808	DAPP1 (-166,194), MTTP (+86,569)	-1.97281	0.400393	8.34263e-07	0.00647176	N_Shore
female	cg13080316	chr5	150114219	RBM22 (-33,551), DCTN4 (+24,377)	-2.35219	0.476119	7.79845e-07	0.00631012	OpenSea
female	cg13152952	chr8	41570554	NKX6-3 (-65,677), ANK1 (+183,725)	0.839741	0.179679	2.96015e-06	0.0139077	OpenSea
female	cg13201342	chr1	150782303	CTSK (-1,505)	0.966113	0.226768	2.04102e-05	0.0368681	OpenSea
female	cg13401314	chr8	61534170	CHD7 (-57,166), RAB2A (+104,755)	0.878703	0.206469	2.08236e-05	0.0370771	OpenSea
female	cg13452961	chr9	129468985	ZBTB43 (-98,308), LMX1B (+92,264)	-1.52339	0.289873	1.47741e-07	0.00213146	S_Shore
female	cg13555050	chr4	111985640	PITX2 (-441,382)	-2.49299	0.574167	1.41237e-05	0.0301624	OpenSea
female	cg13652536	chr9	125438219	OR1L3 (+905)	-1.35169	0.315347	1.81637e-05	0.0349932	OpenSea
female	cg13736090	chr15	100516360	LYSMD4 (-242,735), ADAMTS17 (+365,849)	1.97405	0.405737	1.14252e-06	0.00792403	OpenSea
female	cg13759778	chr17	29624439	OMG (-11)	0.980592	0.199171	8.50707e-07	0.00647176	OpenSea
female	cg13764123	chr16	30407561	ZNF48 (+822)	2.10559	0.502929	2.83087e-05	0.0413241	S_Shore
female	cg13805654	chr2	233388287	CHRND (-2,606)	1.41136	0.339241	3.17745e-05	0.0438666	Island
female	cg13847635	chr9	136546801	DBH (+45,320), SARDH (+58,240)	-1.70792	0.323849	1.33615e-07	0.00207028	OpenSea
female	cg13881341	chr19	49259215	FUT1 (-569), FGF21 (+400)	1.48727	0.333135	8.02682e-06	0.0230314	S_Shelf
female	cg13885227	chr18	61813586	SERPINB8 (+176,428)	-0.948709	0.225867	2.66561e-05	0.0405718	OpenSea
female	cg13888808	chr18	3526902	TGIF1 (+75,228), DLGAP1 (+928,432)	1.58486	0.379351	2.94313e-05	0.0419835	OpenSea
female	cg13989982	chr10	129860629	MKI67 (+64,019), PTPRE (+155,305)	1.42305	0.322028	9.91465e-06	0.0255527	OpenSea
female	cg14001914	chr4	25865695	SEL1L3 (-1,115)	1.2067	0.287307	2.66863e-05	0.0405718	S_Shore
female	cg14049087	chr2	60619220	BCL11A (+161,412)	1.49423	0.334609	7.98428e-06	0.0230314	OpenSea
female	cg14072663	chr10	80819331	ZMIZ1 (-9,460)	1.93428	0.387864	6.13227e-07	0.00541118	OpenSea
female	cg14076729	chr1	38126628	RSPO1 (-26,138), C1orf109 (+29,563)	1.64262	0.350201	2.72522e-06	0.0131431	OpenSea
female	cg14136249	chr2	104650001	POU3F3 (-821,967)	-0.751378	0.140727	9.33304e-08	0.00169916	OpenSea
female	cg14139627	chr19	44331318	ZNF283 (-125)	-0.831837	0.159783	1.929e-07	0.00248873	OpenSea
female	cg14195907	chr12	27106586	FGFR1OP2 (+15,271), TM7SF3 (+60,740)	2.55577	0.556395	4.36007e-06	0.0173399	OpenSea
female	cg14248811	chr3	122043101	CSTA (-989)	0.937551	0.208429	6.8537e-06	0.0210596	OpenSea
female	cg14330897	chr3	197191919	DLG1 (-166,473), BDH1 (+90,938)	-1.57146	0.316436	6.83069e-07	0.00571765	OpenSea
female	cg14362178	chr2	79007750	REG3G (-245,076)	0.677033	0.159376	2.15664e-05	0.0378305	OpenSea
female	cg14444993	chr3	51894883	IQCF2 (-770)	0.679939	0.15871	1.83432e-05	0.0350133	OpenSea
female	cg14464975	chr3	188223899	TPRG1 (-665,863), LPP (+293,179)	1.1783	0.256877	4.49609e-06	0.0173399	OpenSea
female	cg14469839	chr1	47675922	PDZK1IP1 (-20,196), TAL1 (+19,520)	-1.50279	0.256546	4.69132e-09	0.000262799	OpenSea
female	cg14532894	chr9	130964918	DNM1 (-739)	-2.1353	0.445	1.5992e-06	0.00946823	N_Shore
female	cg14658590	chr9	134955306	MED27 (-12)	0.77946	0.179926	1.4768e-05	0.030904	Island
female	cg14707974	chr5	2686987	IRX4 (-799,656), IRX2 (+64,788)	1.37368	0.328224	2.84923e-05	0.0414155	OpenSea
female	cg14773294	chr22	29628624	EMID1 (+26,785), RHBDD3 (+35,342)	1.28562	0.30173	2.03655e-05	0.0368681	OpenSea
female	cg14797042	chr16	57865112	KIFC3 (-28,613), CNGB1 (+139,903)	-1.0542	0.247414	2.03612e-05	0.0368681	OpenSea
female	cg14802951	chr9	136287409	REXO4 (-4,246), ADAMTS13 (+290)	1.76244	0.422291	2.9991e-05	0.0424913	S_Shelf
female	cg14864852	chr22	39102110	GTPBP1 (+383)	-1.11668	0.266723	2.83086e-05	0.0413241	Island
female	cg14964181	chr7	2282529	FTSJ2 (-697), NUDT1 (+673)	0.814336	0.171878	2.15987e-06	0.0113884	S_Shore
female	cg14982387	chr20	52460944	ZNF217 (-250,567), BCAS1 (+226,188)	2.26128	0.406999	2.76076e-08	0.000804193	OpenSea
female	cg15001618	chr18	76685322	SALL3 (-54,952)	1.20006	0.280712	1.91074e-05	0.0358627	Island
female	cg15009698	chr5	77590494	AP3B1 (+84)	1.87075	0.455123	3.94926e-05	0.0496069	Island
female	cg15072692	chr15	73287274	ADPGK (-211,149), NEO1 (-56,776)	1.79632	0.403686	8.59541e-06	0.0237019	OpenSea
female	cg15185458	chr3	42544101	VIPR1 (-13)	-2.08426	0.45714	5.131e-06	0.0180511	Island
female	cg15192103	chr4	4763372	STX18 (-219,618), MSX1 (-98,020)	0.81465	0.178388	4.95372e-06	0.0178588	OpenSea
female	cg15211435	chr16	69138779	HAS3 (-2,663)	-1.7043	0.28809	3.3015e-09	0.000200356	N_Shore
female	cg15295166	chr21	36040771	CLIC6 (-916)	0.905894	0.219394	3.64236e-05	0.0475539	N_Shore
female	cg15315325	chr20	45905048	ZMYND8 (+80,365), EYA2 (+381,786)	-1.60576	0.26238	9.35899e-10	8.51944e-05	OpenSea
female	cg15405084	chr4	187864009	FAT1 (-219,001)	1.20508	0.285314	2.40333e-05	0.0393302	OpenSea
female	cg15455229	chr7	22219384	CDCA7L (-233,683), RAPGEF5 (+177,148)	-1.52322	0.369981	3.8381e-05	0.0491884	OpenSea
female	cg15469014	chr19	11032172	YIPF2 (+7,156), CARM1 (+49,984)	0.53126	0.128666	3.64374e-05	0.0475539	Island
female	cg15518345	chr16	58426864	GINS3 (+567)	2.43431	0.559636	1.36249e-05	0.0294426	Island
female	cg15529736	chr7	117116211	CFTR (-3,805)	-1.45119	0.316312	4.47844e-06	0.0173399	OpenSea
female	cg15562444	chr12	20755331	SLCO1C1 (-93,067), PDE3A (+233,153)	-1.53992	0.362541	2.16104e-05	0.0378305	OpenSea
female	cg15732657	chr2	187458732	FAM171B (-99,965), ITGAV (+3,941)	0.963253	0.233621	3.73733e-05	0.0484281	S_Shelf
female	cg15735507	chr16	11078590	CLEC16A (+40,246), SOCS1 (+271,445)	-1.217	0.280844	1.46851e-05	0.0308843	OpenSea
female	cg15754248	chr10	130720402	MKI67 (-795,754), MGMT (-545,045)	1.97502	0.456343	1.50528e-05	0.0310595	OpenSea
female	cg15843401	chr14	105560008	GPR132 (-28,242), JAG2 (+75,152)	1.90757	0.44904	2.15591e-05	0.0378305	Island
female	cg15883151	chr17	78612105	CHMP6 (-353,535), RPTOR (+93,038)	-0.980081	0.214057	4.68105e-06	0.0174583	OpenSea
female	cg15886008	chr5	175784692	KIAA1191 (+4,278), SIMC1 (+119,328)	-1.4993	0.364214	3.84598e-05	0.0491884	N_Shelf
female	cg15908921	chr17	77776587	CBX8 (-5,673), CBX4 (+36,640)	0.851124	0.191087	8.42358e-06	0.0234085	Island
female	cg15931168	chr5	72528678	TMEM174 (+59,657), FOXD1 (+215,673)	1.68418	0.357067	2.39671e-06	0.0121206	N_Shore
female	cg15945904	chr1	233275169	PCNXL2 (+156,289), NTPCR (+188,800)	-1.15616	0.281241	3.94067e-05	0.0496069	OpenSea
female	cg15954041	chr7	97362308	TAC1 (+1,089), ASNS (+139,545)	-0.972631	0.236033	3.77667e-05	0.048678	Island
female	cg15994579	chr3	72664077	RYBP (-168,009), SHQ1 (+233,553)	2.12644	0.352809	1.66845e-09	0.000135003	OpenSea
female	cg16003301	chr12	56521951	ESYT1 (-99)	-0.699169	0.164225	2.06839e-05	0.0370092	N_Shore
female	cg16033766	chr3	143455357	SLC9A9 (+112,015), CHST2 (+617,185)	-1.76815	0.388747	5.40754e-06	0.0182434	OpenSea
female	cg16045662	chr20	8000001	TMX4 (+474)	-2.69522	0.589197	4.77601e-06	0.0174583	Island
female	cg16148951	chr17	28088321	CORO6 (-138,405), SSH2 (+168,848)	1.08884	0.25494	1.94619e-05	0.0362521	Island
female	cg16197346	chr3	43554062	ANO10 (+109,497), SNRK (+226,031)	1.13992	0.267288	2.00114e-05	0.0366968	OpenSea
female	cg16256990	chr18	48346669	MRO (-236)	0.886829	0.209282	2.26034e-05	0.0378421	OpenSea
female	cg16278633	chr8	8435858	ENSG00000182319 (-191,851), CLDN23 (-123,589)	1.38367	0.324826	2.0468e-05	0.0368681	OpenSea
female	cg16293983	chr22	37210239	IFT27 (-38,068), PVALB (+5,283)	1.03518	0.226141	4.704e-06	0.0174583	N_Shelf
female	cg16321301	chr5	1083885	SLC12A7 (+28,264), NKD2 (+74,942)	-3.00044	0.713402	2.60137e-05	0.0403066	Island
female	cg16580728	chr8	109800338	TMEM74 (-495)	-0.929639	0.214242	1.42996e-05	0.0303616	S_Shore
female	cg16644567	chr17	38225103	THRA (+6,041), NR1D1 (+31,874)	1.82599	0.403212	5.93686e-06	0.0190779	OpenSea
female	cg16673748	chr8	130696161	GSDMC (+102,972)	1.84294	0.443826	3.29007e-05	0.0446976	OpenSea
female	cg16695950	chr11	10667005	LYVE1 (-76,768), MRVI1 (+48,293)	1.37781	0.32187	1.86365e-05	0.0352657	OpenSea
female	cg16837379	chr16	3062296	CLDN9 (-160)	-1.88552	0.385867	1.02672e-06	0.00733037	N_Shore
female	cg16845003	chr17	39042563	KRT20 (-1,085)	-1.30356	0.287039	5.58765e-06	0.0185293	OpenSea
female	cg16869349	chr18	35069156	TPGS2 (-659,999), CELF4 (+76,843)	-0.361028	0.0769462	2.70604e-06	0.0131376	S_Shelf
female	cg16927232	chr17	80206216	SLC16A3 (+14,654), CSNK1D (+25,390)	-1.79495	0.409885	1.19139e-05	0.0277762	N_Shore
female	cg16964716	chr3	51725919	GRM2 (-15,166), TEX264 (+20,649)	-1.9193	0.466488	3.88261e-05	0.0494311	OpenSea
female	cg17082059	chr1	233135446	NTPCR (+49,077), PCNXL2 (+296,012)	-1.19469	0.289396	3.65581e-05	0.0476259	OpenSea
female	cg17089179	chr2	42990647	OXER1 (+753)	-2.00406	0.478365	2.79691e-05	0.0413241	OpenSea
female	cg17095098	chr1	213031743	FLVCR1 (+147)	1.0871	0.254651	1.96367e-05	0.0362948	Island
female	cg17255277	chr20	35695192	SAMHD1 (-114,947), RBL1 (+29,205)	-0.700751	0.156849	7.90681e-06	0.0229403	OpenSea
female	cg17299566	chr14	70480363	SMOC1 (+134,231), SLC8A3 (+175,423)	0.953314	0.152147	3.71064e-10	4.5037e-05	OpenSea
female	cg17309229	chr2	237037784	GBX2 (+39,227), AGAP1 (+635,034)	-1.76985	0.417552	2.24884e-05	0.0378421	OpenSea
female	cg17354045	chr10	8636489	GATA3 (+539,834)	-1.22612	0.284702	1.65718e-05	0.0329112	OpenSea
female	cg17470251	chr8	19459996	CSGALNACT1 (+9)	-1.60825	0.390703	3.85004e-05	0.0491884	Island
female	cg17472736	chr12	16135031	DERA (+70,926), SLC15A5 (+295,587)	1.51035	0.327108	3.88775e-06	0.0160864	OpenSea
female	cg17500416	chr7	92484049	CDK6 (-20,819), SAMD9 (+263,286)	-1.15122	0.228666	4.79105e-07	0.00459081	OpenSea
female	cg17522750	chr7	156469274	SHH (-864,308), RNF32 (+35,797), LMBR1 (+216,649)	-0.876818	0.185128	2.17672e-06	0.0113884	OpenSea
female	cg17523945	chr19	46732351	IGFL1 (-657)	1.46006	0.26816	5.18811e-08	0.0011449	OpenSea
female	cg17618411	chr1	77533555	PIGK (+151,555), ST6GALNAC5 (+200,430)	-1.56948	0.309343	3.904e-07	0.0040649	OpenSea
female	cg17768957	chr6	159071076	SYTL3 (-11,274), DYNLT1 (-5,306)	1.02527	0.228905	7.49835e-06	0.0220184	OpenSea
female	cg17833066	chr17	29836341	RAB11FIP4 (+117,700), COPRS (+350,014)	1.13294	0.26568	2.00521e-05	0.0366968	OpenSea
female	cg17900015	chr17	38957507	KRT28 (-1,297)	1.03924	0.237666	1.22722e-05	0.0279461	S_Shelf
female	cg17956964	chr6	160220921	PNLDC1 (-379)	0.991887	0.233721	2.19678e-05	0.0378421	N_Shore
female	cg18035413	chr12	123641439	PITPNM2 (-46,465), MPHOSPH9 (+65,001)	-0.837907	0.15299	4.32864e-08	0.00102592	OpenSea
female	cg18079334	chr15	98503376	ARRDC4 (-551)	1.34202	0.253958	1.26087e-07	0.00199611	N_Shore
female	cg18179075	chr7	129913008	CPA4 (-19,984), CPA2 (+6,342)	1.17232	0.233541	5.17365e-07	0.00488601	OpenSea
female	cg18280618	chr3	49737910	RNF123 (+10,979), AMIGO3 (+23,438)	-1.75837	0.414208	2.1846e-05	0.0378421	OpenSea
female	cg18289557	chr13	113426705	MCF2L (-196,829), ATP11A (+82,063)	-1.22651	0.287586	2.00058e-05	0.0366968	S_Shore
female	cg18316974	chr1	92947035	GLMN (-182,503), GFI1 (+2,475)	-1.36309	0.310363	1.1236e-05	0.0270942	Island
female	cg18489434	chr14	77228510	VASH1 (-21)	-1.9657	0.461208	2.02543e-05	0.0368681	Island
female	cg18493899	chr11	57435499	ZDHHC5 (+132)	-0.909082	0.188169	1.35706e-06	0.00860618	Island
female	cg18580169	chr1	247888589	OR14A2 (-1,245)	1.71843	0.388901	9.93005e-06	0.0255527	OpenSea
female	cg18588298	chr8	141562576	CHRAC1 (+41,180), AGO2 (+83,141)	1.56036	0.24423	1.67086e-10	2.43356e-05	S_Shelf
female	cg18657917	chr18	21023112	RIOK3 (-9,674), TMEM241 (-5,244)	1.22397	0.206616	3.14408e-09	0.000200356	OpenSea
female	cg18687533	chr18	77905947	ADNP2 (+39,033), PARD6G (+99,481)	1.37529	0.299863	4.50933e-06	0.0173399	S_Shore
female	cg18736063	chr20	21378560	NKX2-4 (+105)	1.46259	0.266325	3.97935e-08	0.00102592	S_Shore
female	cg18765724	chr17	46227039	SNX11 (+42,120), SKAP1 (+280,512)	1.46809	0.31172	2.48129e-06	0.0124618	OpenSea
female	cg18926858	chr7	103029336	PSMC2 (+43,976), SLC26A5 (+57,287)	-1.14504	0.255012	7.11771e-06	0.0215078	OpenSea
female	cg18929894	chr12	14522829	ATF7IP (+4,214), PLBD1 (+198,453)	-0.978993	0.21504	5.29856e-06	0.0182434	S_Shelf
female	cg19003412	chr4	74277799	AFP (-24,080), ALB (+7,844)	-1.71923	0.374916	4.52582e-06	0.0173399	OpenSea
female	cg19007622	chr9	91444561	C9orf47 (-161,281), NXNL2 (+294,546)	-2.05598	0.493989	3.1548e-05	0.0437845	OpenSea
female	cg19035612	chr7	90668636	FZD1 (-225,146), CDK14 (+329,925)	-1.44523	0.336424	1.7402e-05	0.0340077	OpenSea
female	cg19083766	chr19	38491252	SIPA1L3 (+93,385), DPF1 (+223,637)	1.08845	0.241726	6.70548e-06	0.0207794	OpenSea
female	cg19147260	chr16	67321333	PLEKHG4 (+9,921), KCTD19 (+39,332)	2.2243	0.534806	3.19527e-05	0.0438666	OpenSea
female	cg19161694	chr2	69573078	GFPT1 (+41,303), ANTXR1 (+332,769)	1.53398	0.341915	7.2426e-06	0.0216161	OpenSea
female	cg19195419	chr19	1799935	ATP8B3 (+12,339), ONECUT3 (+47,564)	-1.38259	0.239114	7.37633e-09	0.000383694	Island
female	cg19252691	chr15	62545331	TLN2 (-308,232), C2CD4B (-87,850)	-2.56636	0.578188	9.05341e-06	0.0245094	OpenSea
female	cg19254328	chr3	126113327	CCDC37 (-454)	0.864042	0.204313	2.34726e-05	0.0386734	N_Shore
female	cg19303507	chr12	1295111	ERC1 (+194,708), FBXL14 (+408,219)	-0.606257	0.142336	2.05038e-05	0.0368681	OpenSea
female	cg19426017	chr16	55979482	CES1 (-112,413), CES5A (+10,460)	-1.4982	0.358111	2.86917e-05	0.0414668	OpenSea
female	cg19433767	chr19	3939628	NMRK2 (+6,528), DAPK3 (+31,439)	-1.57465	0.373159	2.44548e-05	0.0395141	S_Shore
female	cg19439687	chr16	1363951	BAIAP3 (-20,553), UBE2I (+5,071)	-1.40765	0.28136	5.64395e-07	0.00513766	Island
female	cg19505668	chr6	152992436	SYNE1 (-33,903), MYCT1 (-26,593)	-0.898144	0.176469	3.58937e-07	0.00394653	OpenSea
female	cg19529146	chr13	28107382	MTIF3 (-82,682), LNX2 (+87,158)	-1.34038	0.285459	2.65912e-06	0.0129964	OpenSea
female	cg19591439	chr19	11708747	ZNF627 (+513)	-1.88526	0.444254	2.19897e-05	0.0378421	S_Shore
female	cg19639925	chr20	45217449	OCSTAMP (-38,237), SLC13A3 (+62,629)	2.07592	0.499396	3.22636e-05	0.0439992	OpenSea
female	cg19697663	chr8	106681594	OXR1 (-778,557), ZFPM2 (+350,675)	-1.04799	0.247874	2.35887e-05	0.0387768	OpenSea
female	cg19710398	chr17	7076926	ASGR2 (-58,799), ASGR1 (+5,956)	-1.13321	0.27425	3.59566e-05	0.0474364	N_Shore
female	cg19926660	chr12	1856701	LRTM2 (-72,731), ADIPOR2 (+56,509)	-1.38644	0.256336	6.3491e-08	0.00129625	OpenSea
female	cg19984039	chr1	192605388	RGS13 (+114)	-0.895401	0.211414	2.28243e-05	0.0380354	OpenSea
female	cg20013942	chr6	160258178	MAS1 (-69,795), PNLDC1 (+36,878)	-1.1629	0.272316	1.95122e-05	0.0362521	OpenSea
female	cg20142081	chr2	28497868	RBKS (-383,904), FOSL2 (-117,856)	1.66292	0.35597	2.98994e-06	0.0139576	OpenSea
female	cg20149840	chr2	240135077	HDAC4 (+187,565), TWIST2 (+378,405)	1.96496	0.424376	3.65254e-06	0.0158568	OpenSea
female	cg20320455	chr1	82014804	LPHN2 (-251,277)	1.32225	0.320447	3.68688e-05	0.0478596	OpenSea
female	cg20368458	chr17	66470673	PRKAR1A (-37,894), WIPI1 (-17,112)	1.44302	0.312394	3.85162e-06	0.0160864	OpenSea
female	cg20443227	chr17	17717802	SREBF1 (+22,498), RAI1 (+133,016)	-1.504	0.304298	7.71169e-07	0.00631003	S_Shore
female	cg20450617	chr17	36871070	CISD3 (-15,417), MLLT6 (+9,276)	-1.78148	0.425406	2.81759e-05	0.0413241	OpenSea
female	cg20460488	chr8	6407812	ANGPT2 (+13,117), MCPH1 (+143,700)	1.63819	0.391982	2.92484e-05	0.0418462	OpenSea
female	cg20467957	chr11	31845529	RCN1 (-266,920), PAX6 (-6,021)	1.94067	0.469256	3.53978e-05	0.046919	N_Shore
female	cg20483064	chr6	151377478	AKAP12 (-183,655), MTHFD1L (+190,794)	1.17675	0.24265	1.23718e-06	0.00834223	OpenSea
female	cg20638264	chr17	7978994	ALOX12B (+12,026), ALOX15B (+36,660)	1.30768	0.234845	2.57276e-08	0.000800778	N_Shelf
female	cg20687414	chr3	44155764	TOPAZ1 (-127,613), ABHD5 (+423,403)	1.60587	0.347581	3.83505e-06	0.0160864	OpenSea
female	cg20736887	chr15	75400438	C15orf39 (-90,794), PPCDC (+84,543)	-0.839461	0.190919	1.09782e-05	0.0267383	OpenSea
female	cg20963261	chr5	110062539	TMEM232 (-174)	0.657485	0.138138	1.93963e-06	0.0105411	OpenSea
female	cg21029705	chr11	11959869	DKK3 (+70,759), USP47 (+96,900)	-0.792029	0.182697	1.45622e-05	0.0307412	OpenSea
female	cg21161070	chr12	50419399	RACGAP1 (-93)	-1.61561	0.307747	1.52266e-07	0.00213146	Island
female	cg21240255	chr15	66403394	MEGF11 (+142,690), RAB11A (+241,599)	-0.949974	0.2132	8.35819e-06	0.0233236	OpenSea
female	cg21355100	chr19	2840865	ZNF555 (-567)	-0.955661	0.216542	1.01817e-05	0.0260901	Island
female	cg21365130	chr12	123344410	HIP1R (+24,438), VPS37B (+36,580)	-1.93117	0.424693	5.43617e-06	0.0182434	OpenSea
female	cg21380509	chr21	33631064	MIS18A (+20,315), HUNK (+385,437)	-1.22581	0.278639	1.08625e-05	0.02673	OpenSea
female	cg21515958	chr3	190161974	TMEM207 (+5,690), CLDN16 (+56,314)	-1.3388	0.32105	3.04514e-05	0.0428104	OpenSea
female	cg21527520	chr3	48263670	CAMP (-1,166)	-2.13838	0.477722	7.59841e-06	0.0222226	OpenSea
female	cg21631669	chr12	49372302	WNT1 (-95)	-1.10767	0.261871	2.33879e-05	0.0386211	Island
female	cg21767790	chr14	107255559	NONE	2.52508	0.504485	5.57864e-07	0.00513766	OpenSea
female	cg21790305	chr6	33396387	ZBTB9 (-25,968), SYNGAP1 (+8,447)	0.971645	0.228983	2.20259e-05	0.0378421	S_Shore
female	cg21795384	chr11	17542720	ABCC8 (-44,329), USH1C (+23,133)	-1.04115	0.248821	2.8599e-05	0.0414668	OpenSea
female	cg21802947	chr6	4372407	CDYL (-404,261), ECI2 (-236,577)	-1.49587	0.294037	3.63093e-07	0.00394653	OpenSea
female	cg21861586	chr8	4920099	CSMD1 (-68,162)	1.2895	0.256997	5.23331e-07	0.00488601	OpenSea
female	cg21879236	chr5	40227327	DAB2 (-802,056), PTGER4 (-452,272)	2.00455	0.456851	1.14525e-05	0.0270987	OpenSea
female	cg21963436	chr13	28541142	CDX2 (+4,133), ATP5EP2 (+21,800)	1.00224	0.232253	1.59386e-05	0.0320636	Island
female	cg22041456	chr22	43421658	PACSIN2 (-10,508), TTLL1 (+63,775)	-1.82336	0.422163	1.5667e-05	0.0316047	OpenSea
female	cg22050899	chr11	72740380	FCHSD2 (+112,925), ATG16L2 (+215,028)	1.4077	0.340858	3.62948e-05	0.0475539	OpenSea
female	cg22088651	chr22	31030416	SLC35E4 (-1,222)	1.23872	0.292158	2.23622e-05	0.0378421	N_Shore
female	cg22113063	chr21	34330470	C21orf62 (-150,443), OLIG2 (-67,772)	1.32558	0.3146	2.51407e-05	0.0398209	OpenSea
female	cg22124775	chr8	107670759	ABRA (+111,713), OXR1 (+210,608)	1.86415	0.386608	1.42266e-06	0.00885499	S_Shore
female	cg22157945	chr7	18650449	HDAC9 (+114,524), TWIST1 (+506,845)	1.34868	0.321012	2.65335e-05	0.0405718	OpenSea
female	cg22173191	chr12	105686635	APPL2 (-56,775), NUAK1 (+847,175)	-1.14132	0.246714	3.72636e-06	0.0158694	OpenSea
female	cg22217925	chr19	33682977	LRP3 (-2,512)	-2.03064	0.459402	9.86177e-06	0.0255527	N_Shelf
female	cg22291318	chr19	57946704	ZNF749 (+8)	-2.41337	0.549127	1.10814e-05	0.0268995	Island
female	cg22311200	chr17	46695514	HOXB8 (-3,214)	-1.43427	0.326759	1.1368e-05	0.0270987	Island
female	cg22424164	chr14	98715756	NONE	1.08022	0.221699	1.10214e-06	0.0077175	OpenSea
female	cg22483165	chr2	165979191	SLC38A11 (-167,196), SCN3A (+81,361)	-1.60621	0.384665	2.97203e-05	0.0421898	OpenSea
female	cg22531371	chr1	155162756	MUC1 (-51)	-0.770638	0.186953	3.7545e-05	0.0485641	N_Shore
female	cg22558101	chr1	82626409	LPHN2 (+360,328)	-1.11187	0.199839	2.63907e-08	0.000800778	OpenSea
female	cg22593874	chr4	114138500	ANK2 (+167,669), CAMK2D (+543,723)	-1.11631	0.257948	1.50699e-05	0.0310595	OpenSea
female	cg22641233	chr20	49634605	KCNG1 (+5,060), MOCS3 (+59,243)	-1.49057	0.361776	3.78642e-05	0.0487175	OpenSea
female	cg22658948	chr2	121396527	GLI2 (-153,457), INHBB (+292,809)	0.87926	0.198084	9.04538e-06	0.0245094	OpenSea
female	cg22784513	chr17	29895360	RAB11FIP4 (+176,719), COPRS (+290,995)	-1.71259	0.349595	9.64264e-07	0.00700792	OpenSea
female	cg22790973	chr12	51566990	TFCP2 (-327)	-0.838306	0.180383	3.36192e-06	0.01502	Island
female	cg22842717	chr12	57939823	KIF5A (-3,957), DCTN2 (+1,100)	1.29388	0.302989	1.95137e-05	0.0362521	N_Shore
female	cg22968327	chr16	56823421	SLC12A3 (-75,697), NUP93 (+59,405)	1.82219	0.431837	2.44713e-05	0.0395141	OpenSea
female	cg22975352	chr3	142720187	U2SURP (-193)	1.69485	0.353108	1.58826e-06	0.00946823	N_Shore
female	cg23012875	chr20	50527332	SALL4 (-108,274), ZFP64 (+281,192)	1.2437	0.299073	3.20336e-05	0.0438666	OpenSea
female	cg23166970	chr3	182817578	MCCC1 (-204)	0.722452	0.172318	2.75836e-05	0.0409993	S_Shore
female	cg23167081	chr22	48970972	FAM19A5 (+85,701)	-1.99228	0.482325	3.61866e-05	0.0475539	Island
female	cg23184252	chr12	125139714	NCOR2 (-159,917), SCARB1 (+208,678)	1.11909	0.261121	1.82146e-05	0.0349987	OpenSea
female	cg23378460	chr9	19720545	SLC24A2 (+66,380), ACER2 (+311,489)	1.2288	0.287369	1.90234e-05	0.0358216	OpenSea
female	cg23495581	chr8	23572595	NKX2-6 (-8,485), STC1 (+139,724)	1.14575	0.278615	3.9176e-05	0.0496069	S_Shore
female	cg23521666	chr12	132928925	GALNT9 (-238,353), FBRSL1 (-137,211)	-1.05146	0.248455	2.31635e-05	0.0384247	N_Shore
female	cg23622322	chr10	133773519	BNIP3 (+21,915), PPP2R2D (+25,565)	1.62491	0.338958	1.63616e-06	0.00949942	OpenSea
female	cg23668905	chr1	202671857	SYT2 (-59,277), KDM5B (+106,740)	-1.07056	0.214735	6.18052e-07	0.00541118	OpenSea
female	cg23708282	chr1	219399363	LYPLAL1 (+52,178), SLC30A10 (+702,580)	-1.05199	0.228745	4.2457e-06	0.017233	OpenSea
female	cg23737165	chr14	89306377	TTC8 (+15,372), FOXN3 (+779,096)	-1.6075	0.380792	2.42731e-05	0.0395141	OpenSea
female	cg23745767	chr3	53589382	CACNA1D (+60,307), CHDH (+291,034)	-1.20634	0.223331	6.60479e-08	0.00129625	OpenSea
female	cg23840010	chr10	3164660	PITRM1 (+50,342), PFKP (+54,949)	1.68257	0.331821	3.96311e-07	0.0040649	S_Shelf
female	cg23843389	chr16	2047564	SYNGR3 (+7,619), ZNF598 (+12,198)	-1.05966	0.224332	2.31674e-06	0.0117981	N_Shore
female	cg23856536	chr7	101384349	MYL10 (-111,774), CUX1 (-74,941)	1.7628	0.364112	1.28942e-06	0.00846533	N_Shelf
female	cg23884903	chr13	29156897	FLT1 (-87,666), POMP (-76,343)	1.75362	0.331079	1.17921e-07	0.00190832	OpenSea
female	cg23898184	chr1	192921219	UCHL5 (+107,406), RGS2 (+143,049)	1.04259	0.239159	1.30414e-05	0.0285807	OpenSea
female	cg23947919	chr12	132406608	PUS1 (-7,159), ULK1 (+27,413)	1.81671	0.390838	3.34791e-06	0.01502	OpenSea
female	cg23962436	chr11	60634092	ZP1 (-942)	-1.49655	0.291729	2.89857e-07	0.0032982	OpenSea
female	cg23980740	chr3	147107900	PLSCR5 (-783,898), ZIC4 (+14,170)	1.90079	0.438456	1.45636e-05	0.0307412	N_Shore
female	cg24043309	chr10	73437991	C10orf105 (+41,586), SLC29A3 (+358,977)	1.37286	0.241031	1.228e-08	0.000526044	OpenSea
female	cg24076537	chr4	139858980	SLC7A11 (-695,478), CCRN4L (-77,962)	-0.921548	0.217278	2.22195e-05	0.0378421	OpenSea
female	cg24139536	chr7	107801617	LAMB4 (-30,817), NRCAM (+295,208)	-1.53171	0.345699	9.38964e-06	0.0250261	OpenSea
female	cg24230355	chr14	91007747	CALM1 (+144,421), TTC7B (+275,013)	-1.61772	0.347491	3.23313e-06	0.0147011	Island
female	cg24235399	chr6	1311740	FOXQ1 (-934)	0.771097	0.183582	2.66575e-05	0.0405718	Island
female	cg24249024	chr3	157573923	VEPH1 (-352,708), SHOX2 (+250,025)	1.7863	0.403285	9.45047e-06	0.0250261	OpenSea
female	cg24249450	chr7	33894296	BMPER (-50,226), BBS9 (+725,153)	-1.01159	0.197973	3.22654e-07	0.00361489	OpenSea
female	cg24334983	chr10	81965683	ANXA11 (-356)	1.28935	0.312255	3.64084e-05	0.0475539	N_Shore
female	cg24504318	chr6	113850834	MARCKS (-327,706)	-0.658107	0.157158	2.81991e-05	0.0413241	OpenSea
female	cg24512132	chr1	229478138	CCSAP (+596)	1.14482	0.271456	2.47222e-05	0.039743	Island
female	cg24632458	chr12	53918860	NPFF (-17,439), ENSG00000267281 (+100,902)	-1.76587	0.311295	1.40605e-08	0.000568854	OpenSea
female	cg24632871	chr18	21230114	NPC1 (-63,253), LAMA3 (-39,292)	-1.67061	0.29302	1.18845e-08	0.000526044	OpenSea
female	cg24642064	chr1	3056951	ARHGEF16 (-314,038), PRDM16 (+71,177)	-1.25081	0.282271	9.36965e-06	0.0250261	S_Shore
female	cg24736471	chr15	49172208	EID1 (+2,126), SHC4 (+83,432)	-1.3049	0.266457	9.71938e-07	0.00700792	S_Shore
female	cg24857620	chr8	53851707	NPBWR1 (+717)	0.725247	0.135603	8.87698e-08	0.00165757	Island
female	cg24943002	chr19	3962194	DAPK3 (+8,873), NMRK2 (+29,094)	-1.40407	0.32001	1.14611e-05	0.0270987	S_Shore
female	cg25008857	chr14	105974488	TMEM121 (-18,451), C14orf80 (+16,903)	-1.19091	0.269884	1.02105e-05	0.0260901	OpenSea
female	cg25010993	chr6	108397014	OSTM1 (-1,074)	1.17166	0.269111	1.33786e-05	0.0290369	S_Shore
female	cg25117523	chr17	76719640	DNAH17 (-146,165), CYTH1 (+58,735)	-1.71461	0.377338	5.52074e-06	0.0184422	OpenSea
female	cg25189193	chr19	2413441	TIMM13 (+14,450), TMPRSS9 (+23,658)	1.43011	0.336658	2.15735e-05	0.0378305	OpenSea
female	cg25229305	chr10	118956639	KCNK18 (-360)	-0.875921	0.200412	1.23901e-05	0.0279461	OpenSea
female	cg25236535	chr3	157147679	CCNL1 (-269,678), PTX3 (-6,898)	-0.766294	0.167205	4.58423e-06	0.0173875	OpenSea
female	cg25298788	chr16	66378820	CDH5 (-21,712)	0.814277	0.190031	1.82764e-05	0.0350133	OpenSea
female	cg25538312	chr8	94698326	TRIQK (-719,954), FAM92A1 (-14,408)	-0.792232	0.179739	1.04479e-05	0.0264023	OpenSea
female	cg25600316	chr5	125201416	GRAMD3 (-494,407)	-2.04123	0.387439	1.37526e-07	0.00208649	OpenSea
female	cg25616348	chr9	111389798	ACTL7B (+229,440)	1.6844	0.381134	9.89595e-06	0.0255527	OpenSea
female	cg25691430	chr17	76499012	DNAH17 (+74,463), PGS1 (+124,292)	-1.29399	0.302624	1.90364e-05	0.0358216	Island
female	cg25731261	chr19	47736018	BBC3 (+4)	-2.21134	0.394605	2.0956e-08	0.000763281	S_Shore
female	cg25733828	chr9	2622490	VLDLR (+657)	-0.701435	0.168631	3.18817e-05	0.0438666	Island
female	cg25795302	chr3	98241247	CLDND1 (+662)	1.66142	0.353461	2.59606e-06	0.0127739	N_Shore
female	cg25860297	chr20	43942637	MATN4 (-5,469), SDC4 (+34,426)	-1.31805	0.313586	2.63209e-05	0.040524	S_Shore
female	cg26157802	chr2	220042863	FAM134A (-75), CNPPD1 (-36)	0.732857	0.137557	9.94801e-08	0.00172488	Island
female	cg26169845	chr17	1382768	CRK (-23,217), MYO1C (+13,337)	1.33752	0.323128	3.48384e-05	0.0465515	S_Shore
female	cg26195577	chr20	24973756	APMAP (-142)	0.787696	0.178735	1.04778e-05	0.0264023	S_Shore
female	cg26220594	chr1	19110978	TAS1R2 (+75,197), PAX7 (+153,479)	0.475583	0.110647	1.72179e-05	0.0338884	S_Shore
female	cg26251780	chr1	241678237	RGS7 (-157,708), FH (+4,823)	-0.908091	0.214323	2.26507e-05	0.0378421	OpenSea
female	cg26275470	chr2	168150968	B3GALT1 (-574,489), XIRP2 (+405,972)	1.93531	0.39317	8.55243e-07	0.00647176	S_Shore
female	cg26375587	chr3	112935078	BOC (+4,750), WDR52 (+225,282)	0.809276	0.195283	3.41131e-05	0.0458347	S_Shelf
female	cg26463820	chr6	76055240	TMEM30A (-60,557), FILIP1 (+148,213)	-1.34047	0.28147	1.91324e-06	0.0104759	OpenSea
female	cg26465532	chr10	79446426	KCNMA1 (-49,027), DLG5 (+239,857)	1.32015	0.300088	1.08647e-05	0.02673	OpenSea
female	cg26472938	chr2	238394205	MLPH (-1,605)	-2.06707	0.473138	1.24898e-05	0.0279563	N_Shore
female	cg26508142	chr19	44814671	ZNF235 (-5,494), ZNF112 (+46,160)	1.13555	0.273523	3.30213e-05	0.0446976	OpenSea
female	cg26508841	chr17	65470761	NOL11 (-243,187), PITPNC1 (+96,491)	1.4164	0.299128	2.18936e-06	0.0113884	OpenSea
female	cg26597242	chr5	161274540	GABRA1 (-144)	1.41009	0.291266	1.29031e-06	0.00846533	OpenSea
female	cg26656202	chr4	1043421	FGFRL1 (+39,655), RNF212 (+63,892)	-2.6649	0.616467	1.54018e-05	0.0313301	Island
female	cg26672932	chr1	12581547	DHRS3 (+96,189), VPS13D (+291,424)	-1.69608	0.380647	8.3592e-06	0.0233236	OpenSea
female	cg26697317	chr16	66524973	TK2 (+59,341), BEAN1 (+63,774)	1.61582	0.376668	1.78852e-05	0.0345705	OpenSea
female	cg26720491	chr1	167517766	CD247 (-29,992), CREG1 (+5,237)	1.4707	0.329812	8.22646e-06	0.0233236	OpenSea
female	cg26733500	chr8	22541645	BIN3 (-15,013), EGR3 (+9,169)	-2.73255	0.58569	3.07829e-06	0.0141881	OpenSea
female	cg26773080	chr18	42792770	SLC14A2 (-401,995), SETBP1 (+531,908)	1.45392	0.298277	1.09149e-06	0.00771715	OpenSea
female	cg26875374	chr14	56808923	TMEM260 (-237,587), PELI2 (+223,831)	0.973269	0.229006	2.1379e-05	0.0378305	OpenSea
female	cg26906670	chr21	39724728	KCNJ15 (+96,066), ERG (+308,889)	1.15557	0.26739	1.54857e-05	0.031413	OpenSea
female	cg26912688	chr1	176176562	RFWD2 (+66)	4.03354	0.958011	2.54999e-05	0.0400014	Island
female	cg27006922	chr5	139771400	ANKHD1 (-10,028), SLC4A9 (+31,614)	1.34965	0.303781	8.87775e-06	0.0242138	OpenSea
female	cg27009812	chr16	3062597	CLDN9 (+141)	-1.03128	0.226141	5.10756e-06	0.0180511	N_Shore
female	cg27023597	chr17	57918262	TUBD1 (+52,033), VMP1 (+133,437)	-1.71892	0.249104	5.18562e-12	1.25878e-06	OpenSea
female	cg27032281	chr12	312020	SLC6A12 (+11,668), IQSEC3 (+136,090)	1.11956	0.268653	3.08212e-05	0.0430808	N_Shore
female	cg27043873	chr5	19981429	CDH18 (+594,552)	1.6126	0.331928	1.18415e-06	0.00813531	OpenSea
female	cg27168850	chr2	309196	FAM150B (-20,901), TMEM18 (+368,242)	-1.46723	0.324049	5.96045e-06	0.0190779	S_Shore
female	cg27170837	chr6	86339171	SNX14 (-35,559), SYNCRIP (+13,831)	1.40043	0.303397	3.91523e-06	0.0161085	OpenSea
female	cg27212587	chr1	160031205	PIGM (-29,423), KCNJ10 (+8,832)	-1.431	0.339941	2.55857e-05	0.0400014	OpenSea
female	cg27277339	chr15	52525894	GNB5 (-42,329), MYO5C (+62,100)	1.46067	0.296958	8.70917e-07	0.00647176	OpenSea
female	cg27430624	chr2	206304062	NRP2 (-243,161), PARD3B (+893,340)	-1.61016	0.361161	8.26223e-06	0.0233236	OpenSea
female	cg27447367	chr1	241879481	EXO1 (-132,000), OPN3 (-75,819)	1.23135	0.239329	2.67506e-07	0.00314206	OpenSea
female	cg27490103	chr11	18478792	LDHAL6A (+1,362), TSG101 (+69,986)	1.5622	0.298104	1.60183e-07	0.00216021	S_Shore
female	cg27647384	chr19	55691175	SYT5 (+633)	-0.872379	0.210818	3.50236e-05	0.0467133	Island
female	cg27656116	chr6	22147502	PRL (+150,227), SOX4 (+553,531)	1.06058	0.256647	3.58886e-05	0.0474326	OpenSea
female	ch.1.228006015R	chr1	229939392	GALNT2 (-263,563), URB2 (+177,412)	2.06748	0.492737	2.71789e-05	0.0409826	OpenSea
female	ch.1.928723R	chr1	28176880	THEMIS2 (-22,198), PPP1R8 (+19,592)	1.68402	0.389307	1.5207e-05	0.0310655	OpenSea
female	ch.5.3315058R	chr5	173165015	CPEB4 (-150,267), BOD1 (-121,353)	0.957935	0.228486	2.75867e-05	0.0409993	OpenSea

### Sheet: Table S18
Table S18. The association of baseline DNAm and cytokine production changes (IL1β, TNFa, and IL6) in male and female (FDR < 0.05)
cytokine	sex	CpG	Chr	Pos	Gene_Annotation	BETA	SE	P_VAL	padj	Relation_to_Island
IL1β	male	cg00002145	chr2	238249536	COL6A3 (+73,481), COPS8 (+255,582)	-1.60539	0.390546	3.94562e-05	0.0370667	OpenSea
IL1β	male	cg00009412	chr2	118572392	DDX18 (+167)	-1.50577	0.364048	3.53144e-05	0.035014	Island
IL1β	male	cg00010789	chr2	232321341	NCL (+7,963), B3GNT7 (+61,088)	-1.54424	0.338504	5.06805e-06	0.0138346	OpenSea
IL1β	male	cg00016576	chr9	128420226	MAPKAP1 (+49,286), GAPVD1 (+396,116)	-1.54006	0.382507	5.66762e-05	0.0442936	OpenSea
IL1β	male	cg00048178	chr6	13488257	GFOD1 (-471)	1.90565	0.436836	1.28642e-05	0.0222256	Island
IL1β	male	cg00064020	chr3	183894761	ABCF3 (-9,049), AP2M1 (+2,119)	-1.72156	0.417078	3.66463e-05	0.0356223	S_Shore
IL1β	male	cg00101986	chr1	25071756	CLIC4 (-91)	2.22172	0.536715	3.48085e-05	0.0348805	Island
IL1β	male	cg00129196	chr2	20190016	WDR35 (-125)	2.78073	0.654017	2.12094e-05	0.0283629	Island
IL1β	male	cg00153158	chr5	13175649	DNAH5 (+769,002)	1.91321	0.404988	2.31106e-06	0.0100397	OpenSea
IL1β	male	cg00218620	chr2	219866460	CRYBA2 (-8,326), CCDC108 (+39,784)	2.18941	0.517679	2.34436e-05	0.0294633	Island
IL1β	male	cg00232996	chr6	32094729	TNXB (-80,825), ATF6B (+1,287)	1.66975	0.314925	1.14515e-07	0.00232605	N_Shelf
IL1β	male	cg00237565	chr3	25824807	NGLY1 (+234)	2.72053	0.646212	2.55417e-05	0.0307238	Island
IL1β	male	cg00242561	chr12	56215013	SARNP (-3,474), ORMDL2 (+3,311)	1.34811	0.338723	6.89262e-05	0.04849	S_Shelf
IL1β	male	cg00253658	chr16	54210496	IRX3 (+110,178), FTO (+472,622)	-1.59108	0.386268	3.80323e-05	0.0362721	OpenSea
IL1β	male	cg00257248	chr8	25473629	CDCA2 (+157,117), EBF2 (+429,283)	-1.08103	0.264716	4.43173e-05	0.0388402	OpenSea
IL1β	male	cg00271604	chr6	64175869	LGSN (-145,988), PTP4A1 (-106,047)	-1.35092	0.3202	2.45405e-05	0.0301963	OpenSea
IL1β	male	cg00282787	chr10	103985036	ELOVL3 (-1,048)	1.62139	0.393399	3.76425e-05	0.0362048	N_Shore
IL1β	male	cg00296652	chr1	47136757	ATPAF1 (-2,632), TEX38 (-742)	-2.45221	0.573766	1.92087e-05	0.0273596	S_Shelf
IL1β	male	cg00337053	chr3	49507545	DAG1 (-19)	-0.694436	0.172278	5.55611e-05	0.0438624	Island
IL1β	male	cg00369438	chr19	41076542	SHKBP1 (-6,214), SPTBN4 (+104,395)	1.33929	0.317326	2.43686e-05	0.0300726	S_Shelf
IL1β	male	cg00401433	chr8	106674239	OXR1 (-785,912), ZFPM2 (+343,320)	2.08927	0.484179	1.59555e-05	0.0249301	OpenSea
IL1β	male	cg00402417	chr13	100649423	PCCA (-91,913), ZIC2 (+15,398)	1.91727	0.410822	3.0576e-06	0.0113075	Island
IL1β	male	cg00420347	chr1	65362428	JAK1 (+69,758), RAVER2 (+151,651)	-2.90368	0.705786	3.88678e-05	0.0367501	OpenSea
IL1β	male	cg00424677	chr19	32836465	ZNF507 (-34)	1.77236	0.343478	2.46902e-07	0.00325543	Island
IL1β	male	cg00456892	chr11	124629925	VSIG2 (-7,792), ESAM (+2,254)	-0.824575	0.167718	8.81313e-07	0.00607662	Island
IL1β	male	cg00458691	chr1	178425535	TEX35 (-56,676), RASAL2 (+362,260)	-1.71202	0.367162	3.11856e-06	0.0113225	OpenSea
IL1β	male	cg00463746	chr1	64434320	UBE2U (-235,169), ROR1 (+194,607)	1.36355	0.329922	3.58151e-05	0.0352889	OpenSea
IL1β	male	cg00481421	chr5	1171521	SLC12A7 (-59,372), SLC6A19 (-30,188)	1.20477	0.302722	6.89718e-05	0.04849	S_Shore
IL1β	male	cg00483315	chr3	108737825	GUCA1C (-65,084), MORC1 (+99,163)	1.75758	0.416975	2.4971e-05	0.0303457	OpenSea
IL1β	male	cg00485681	chr9	124990761	LHX6 (+362)	3.15769	0.698548	6.17325e-06	0.0157478	Island
IL1β	male	cg00491064	chr11	19681786	E2F8 (-418,620), NAV2 (-53,356)	2.29774	0.519328	9.66855e-06	0.0195321	OpenSea
IL1β	male	cg00524708	chr16	31159558	PRSS8 (-12,476), PRSS36 (+1,856)	-0.9895	0.23752	3.10032e-05	0.0335259	N_Shore
IL1β	male	cg00557947	chr10	102419245	PAX2 (-86,222), HIF1AN (+123,630)	-0.661857	0.166748	7.21116e-05	0.0494034	Island
IL1β	male	cg00582881	chr5	148651359	AFAP1L1 (-74)	-0.582863	0.136813	2.04152e-05	0.0277313	Island
IL1β	male	cg00604640	chr7	96133485	DLX6 (-501,374), SLC25A13 (-182,027)	1.49847	0.342614	1.22188e-05	0.0218644	OpenSea
IL1β	male	cg00619939	chr1	8267084	ERRFI1 (-180,717), SLC45A1 (-110,801)	-1.74112	0.433698	5.95521e-05	0.0452542	OpenSea
IL1β	male	cg00637837	chr1	61163218	CYP2J2 (-770,757), NFIA (-384,315)	2.40807	0.597074	5.50404e-05	0.0435784	OpenSea
IL1β	male	cg00651821	chr7	131012283	MKLN1 (-335)	1.96544	0.479083	4.087e-05	0.0376935	N_Shore
IL1β	male	cg00661124	chr21	40470671	PSMG1 (+85,105), ETS2 (+293,441)	1.59286	0.276777	8.66147e-09	0.00056092	OpenSea
IL1β	male	cg00686022	chr12	40020078	C12orf40 (+94)	-1.57216	0.37801	3.19562e-05	0.0340663	OpenSea
IL1β	male	cg00701064	chr4	6280414	WFS1 (+8,838), PPP2R2C (+103,182)	-2.52839	0.512216	7.96706e-07	0.00564873	OpenSea
IL1β	male	cg00702417	chr1	6054867	NPHP4 (-2,337)	1.17608	0.224882	1.69723e-07	0.0026707	S_Shore
IL1β	male	cg00704633	chr4	170948762	MFAP3L (-1,204)	1.45465	0.364427	6.56236e-05	0.0472409	Island
IL1β	male	cg00707300	chr2	209130779	PIKFYVE (-211)	2.24237	0.547857	4.25862e-05	0.0383604	Island
IL1β	male	cg00739004	chr1	201828531	SHISA4 (-29,304), IPO9 (+30,263)	-1.40175	0.35286	7.11084e-05	0.048984	OpenSea
IL1β	male	cg00778084	chr1	173681595	KLHL20 (-2,527)	1.67443	0.396962	2.46373e-05	0.0302552	N_Shelf
IL1β	male	cg00792968	chr13	22635873	FGF9 (+390,352)	1.46407	0.355354	3.78822e-05	0.036268	OpenSea
IL1β	male	cg00888605	chr16	71523475	ENSG00000261611 (-262), ZNF19 (-235)	1.4451	0.335796	1.68129e-05	0.0256303	OpenSea
IL1β	male	cg00895324	chr21	41238517	PCP4 (-725)	1.66397	0.412914	5.58186e-05	0.0439918	OpenSea
IL1β	male	cg00945964	chr17	66287915	SLC16A6 (-659)	1.48289	0.36324	4.45734e-05	0.0389431	Island
IL1β	male	cg00947581	chr17	74694238	ST6GALNAC1 (-54,319), MXRA7 (+12,798)	-2.1515	0.445953	1.4036e-06	0.00742872	OpenSea
IL1β	male	cg00959238	chr19	40749359	TTC9B (-25,054), AKT2 (+41,942)	-1.46066	0.347978	2.69785e-05	0.0310723	OpenSea
IL1β	male	cg00961024	chr2	225061695	SERPINE2 (-158,175), FAM124B (+205,055)	-1.69367	0.389832	1.39518e-05	0.0234051	OpenSea
IL1β	male	cg00977446	chr6	106069002	PRDM1 (-465,192), PREP (-218,044)	1.66488	0.375883	9.4561e-06	0.0193118	OpenSea
IL1β	male	cg01038597	chr16	31120649	KAT8 (-8,335), BCKDK (+3,222)	-2.63729	0.618405	2.00206e-05	0.027659	Island
IL1β	male	cg01054375	chr2	240560074	HDAC4 (-237,432), NDUFA10 (+404,744)	1.63209	0.395355	3.65686e-05	0.0356223	OpenSea
IL1β	male	cg01087208	chr20	60494922	TAF4 (+145,943), CDH4 (+667,441)	-4.12792	0.817259	4.3966e-07	0.00410383	Island
IL1β	male	cg01095193	chr11	69490215	ORAOV1 (-101)	1.09331	0.247548	1.00279e-05	0.0196774	Island
IL1β	male	cg01100206	chr2	219620916	CYP27A1 (-25,562), TTLL4 (+45,319)	-2.73272	0.668218	4.32178e-05	0.038465	OpenSea
IL1β	male	cg01189934	chr13	43385958	DNAJC15 (-211,380), TNFSF11 (+237,670)	1.31184	0.312029	2.61984e-05	0.0309275	OpenSea
IL1β	male	cg01192190	chr9	134305483	PRRC2B (+7)	-1.37256	0.30523	6.89887e-06	0.0168802	OpenSea
IL1β	male	cg01204845	chr10	125241202	GPR26 (-184,668), BUB3 (+327,410)	-1.18197	0.288079	4.07945e-05	0.0376935	OpenSea
IL1β	male	cg01246802	chr7	151421620	RHEB (-204,611), PRKAG2 (+152,589)	-2.0879	0.50817	3.97966e-05	0.0372932	N_Shore
IL1β	male	cg01298412	chr14	73225257	DPF3 (+135,551), RGS6 (+826,102)	-1.00523	0.23792	2.38842e-05	0.0298176	OpenSea
IL1β	male	cg01358162	chr12	29950166	TMTC1 (-13,424), IPO8 (+898,753)	1.38081	0.248537	2.76414e-08	0.00109336	OpenSea
IL1β	male	cg01374269	chr1	155134670	DPM3 (-21,788), KRTCAP2 (+11,138)	1.06844	0.265762	5.81285e-05	0.0448988	OpenSea
IL1β	male	cg01431063	chr10	115860903	TDRD1 (-78,125), ADRB1 (+57,098)	-1.29186	0.295144	1.20294e-05	0.0216286	Island
IL1β	male	cg01505367	chr15	43559094	TGM5 (-40)	2.01423	0.463214	1.37151e-05	0.0231639	OpenSea
IL1β	male	cg01586351	chr5	80302883	CKMT2 (-226,259), RASGRF2 (+46,393)	1.31115	0.320221	4.2303e-05	0.0383208	OpenSea
IL1β	male	cg01599539	chr14	23344910	REM2 (-7,463), LRP10 (+4,089)	-2.26807	0.483913	2.77319e-06	0.0109694	S_Shelf
IL1β	male	cg01612787	chr17	71264807	CPSF4L (-6,789), CDC42EP4 (+43,506)	-2.35361	0.552486	2.04405e-05	0.0277313	OpenSea
IL1β	male	cg01673185	chr9	130823837	FAM102A (-81,046), NAIF1 (+5,762)	-0.987389	0.217432	5.59524e-06	0.0147548	OpenSea
IL1β	male	cg01718447	chr7	30722327	CRHR2 (+17,391), GARS (+88,031)	-0.750729	0.16393	4.65956e-06	0.0133637	Island
IL1β	male	cg01732397	chr9	138392339	C9orf116 (-622), MRPS2 (+510)	1.05675	0.255235	3.46866e-05	0.0348357	Island
IL1β	male	cg01761683	chr2	129354207	HS6ST1 (-278,057)	2.09724	0.46386	6.14693e-06	0.0157478	OpenSea
IL1β	male	cg01800500	chr14	95417572	GSC (-181,011), DICER1 (+206,774)	-1.83564	0.433319	2.2731e-05	0.0292026	OpenSea
IL1β	male	cg01804281	chr1	115877962	TSPAN2 (-245,878), NGF (+2,894)	1.23198	0.247142	6.19976e-07	0.00490467	N_Shelf
IL1β	male	cg01818121	chr15	72476917	MYO9A (-66,496), GRAMD2 (+13,208)	-0.785593	0.181715	1.53774e-05	0.0246575	Island
IL1β	male	cg01838756	chr12	106491549	APPL2 (-861,689), NUAK1 (+42,261)	2.10086	0.411404	3.28075e-07	0.00364821	OpenSea
IL1β	male	cg01853343	chr1	118472177	WDR3 (-213), GDAP2 (+75)	4.23298	0.964436	1.13834e-05	0.0210917	Island
IL1β	male	cg01868487	chr10	49892433	ARHGAP22 (-79,437), WDFY4 (-25,317)	-0.733438	0.150597	1.11483e-06	0.00691568	OpenSea
IL1β	male	cg01869116	chr12	7014688	LRRC23 (+792)	-2.09716	0.513555	4.43414e-05	0.0388402	OpenSea
IL1β	male	cg01940751	chr5	148756509	IL17B (+2,329), PCYOX1L (+18,940)	-2.90081	0.680407	2.01383e-05	0.0277197	OpenSea
IL1β	male	cg01957768	chr17	65516088	NOL11 (-197,860), PITPNC1 (+141,818)	-2.07667	0.444825	3.03388e-06	0.0113075	OpenSea
IL1β	male	cg01960043	chr14	64058994	PPP2R5E (-48,903), SGPP1 (+135,762)	-1.66752	0.397084	2.67609e-05	0.0310104	N_Shelf
IL1β	male	cg01987820	chr15	77336325	TSPAN3 (+27,244), PSTPIP1 (+48,900)	-0.837106	0.208878	6.13337e-05	0.0459218	OpenSea
IL1β	male	cg02000541	chr1	225924683	ENAH (-83,840), SRP9 (-40,847)	0.831382	0.184986	6.98023e-06	0.0168802	OpenSea
IL1β	male	cg02037503	chr14	23540729	C14orf119 (-23,244), CDH24 (-13,983)	1.6526	0.378271	1.24923e-05	0.0220927	OpenSea
IL1β	male	cg02067846	chr3	38071498	DLEC1 (-9,197), PLCD1 (-5,221)	-0.836319	0.194413	1.69435e-05	0.0257275	Island
IL1β	male	cg02069721	chr16	84866208	CRISPLD2 (+12,619), ZDHHC7 (+178,899)	1.6843	0.42391	7.08963e-05	0.048895	OpenSea
IL1β	male	cg02192987	chr14	86797861	FLRT2 (+801,374)	1.13403	0.284486	6.71307e-05	0.047766	OpenSea
IL1β	male	cg02212575	chr3	156838403	CCNL1 (+39,598), TIPARP (+445,770)	-2.08491	0.506776	3.88747e-05	0.0367501	S_Shore
IL1β	male	cg02221380	chr16	68623465	CDH3 (-55,273), ZFP90 (+50,350)	-2.05911	0.448317	4.36938e-06	0.0131255	OpenSea
IL1β	male	cg02224202	chr8	146017580	ZNF34 (-4,892), RPL8 (+391)	1.08048	0.264937	4.53712e-05	0.0392843	Island
IL1β	male	cg02248325	chr16	84149828	MBTPS1 (+682)	0.938296	0.236656	7.34526e-05	0.0498675	N_Shore
IL1β	male	cg02250187	chr8	49788770	EFCAB1 (-140,980), SNAI2 (+45,528)	1.62831	0.398163	4.32214e-05	0.038465	OpenSea
IL1β	male	cg02258303	chr16	87377426	FBXO31 (+39,936), FOXL1 (+765,312)	-1.97582	0.361896	4.77141e-08	0.00132813	OpenSea
IL1β	male	cg02288001	chr5	111496931	NREP (-184,304), EPB41L4A (+258,081)	1.01825	0.249053	4.34168e-05	0.0385242	Island
IL1β	male	cg02348711	chr17	41623836	ETV4 (-37)	1.42374	0.316345	6.77577e-06	0.0168064	Island
IL1β	male	cg02385820	chr19	39359726	HNRNPL (-18,754), RINL (+9,192)	-2.26482	0.555647	4.58175e-05	0.0394888	N_Shore
IL1β	male	cg02393496	chr10	102734271	SEMA4G (+1,680), MRPL43 (+13,000)	1.65148	0.415437	7.02944e-05	0.048736	OpenSea
IL1β	male	cg02402429	chr10	79257227	KCNMA1 (+140,172)	2.12628	0.523343	4.84705e-05	0.0404871	OpenSea
IL1β	male	cg02408298	chr5	158936236	ADRA1B (-407,553), IL12B (-178,342)	-2.09045	0.494195	2.33676e-05	0.029417	OpenSea
IL1β	male	cg02458882	chr10	13142345	OPTN (+173)	1.15784	0.254635	5.43981e-06	0.0145533	Island
IL1β	male	cg02536712	chr14	75301206	PROX2 (+29,330), YLPM1 (+71,138)	-1.6693	0.333538	5.59104e-07	0.00472129	OpenSea
IL1β	male	cg02575691	chr10	133039348	PPP2R2D (-708,606)	-1.95456	0.444033	1.07339e-05	0.0204748	OpenSea
IL1β	male	cg02601188	chr5	175303873	CPLX2 (+80,561), THOC3 (+91,428)	1.07002	0.256467	3.01729e-05	0.0331043	S_Shelf
IL1β	male	cg02612335	chr12	129417179	GLT1D1 (+79,099), TMEM132D (+971,031)	0.979195	0.237736	3.80794e-05	0.0362721	OpenSea
IL1β	male	cg02624770	chr7	28997137	CHN2 (-236,890), CREB5 (+544,994)	-1.37085	0.286301	1.68329e-06	0.00837799	Island
IL1β	male	cg02649073	chr1	204117505	ETNK2 (+3,625), SOX13 (+74,774)	1.24943	0.301009	3.31306e-05	0.0343439	N_Shelf
IL1β	male	cg02650767	chr1	247615210	OR2B11 (+97)	1.42384	0.309709	4.27888e-06	0.0131255	S_Shore
IL1β	male	cg02706653	chr20	17208584	PCSK2 (+949)	-1.79262	0.436504	4.01233e-05	0.0374652	Island
IL1β	male	cg02729601	chr7	94995740	PON1 (-41,722), PON3 (+29,932)	2.24845	0.476187	2.33789e-06	0.0100402	OpenSea
IL1β	male	cg02733530	chr22	32915754	TIMP3 (-281,932), FBXO7 (+45,092)	-2.2475	0.459063	9.78802e-07	0.00638335	OpenSea
IL1β	male	cg02796905	chr15	59063699	FAM63B (+187)	2.48635	0.555089	7.49278e-06	0.0174341	Island
IL1β	male	cg02810221	chr16	11787093	SNN (+24,824), TXNDC11 (+49,640)	-2.16374	0.426981	4.02998e-07	0.00398517	OpenSea
IL1β	male	cg02820613	chr16	30538074	ZNF768 (-165)	1.65499	0.416281	7.0188e-05	0.0487072	Island
IL1β	male	cg02879423	chr2	224806760	AP1S3 (-104,462), WDFY1 (+3,343)	1.55304	0.30963	5.28159e-07	0.00458274	N_Shelf
IL1β	male	cg02923516	chr10	53627396	DKK1 (-446,659), CSTF2T (-168,042)	-1.5788	0.358903	1.08769e-05	0.0206429	OpenSea
IL1β	male	cg02942547	chr15	75968404	IMP3 (-27,358), CSPG4 (+36,784)	-1.7459	0.332974	1.57688e-07	0.0026707	OpenSea
IL1β	male	cg02971124	chr2	55844609	SMEK2 (+113)	2.06468	0.49114	2.62423e-05	0.0309275	Island
IL1β	male	cg03035162	chr14	22993190	DAD1 (+64,984), OR4E2 (+859,894)	2.38225	0.507091	2.62878e-06	0.0107373	OpenSea
IL1β	male	cg03106395	chr17	60213308	EFCAB3 (-234,270), MED13 (-70,666)	-1.70255	0.417123	4.47149e-05	0.0389431	N_Shore
IL1β	male	cg03165378	chr1	153329882	S100A9 (-447)	2.17653	0.5434	6.19148e-05	0.0461979	OpenSea
IL1β	male	cg03214064	chr12	103747013	STAB2 (-234,037), ASCL1 (+395,550)	1.45256	0.35113	3.52137e-05	0.035014	OpenSea
IL1β	male	cg03217619	chr17	55621712	CCDC182 (+200,960), MSI2 (+287,818)	0.88255	0.173578	3.68685e-07	0.00378798	OpenSea
IL1β	male	cg03284440	chr1	245318734	KIF26B (+448)	-1.30554	0.284473	4.44686e-06	0.0131255	Island
IL1β	male	cg03329148	chr1	25912970	MAN1C1 (-30,988), LDLRAP1 (+42,900)	-1.22438	0.278614	1.11013e-05	0.0209627	OpenSea
IL1β	male	cg03334540	chr19	40724382	TTC9B (-77)	1.20782	0.261065	3.71885e-06	0.0125897	Island
IL1β	male	cg03382306	chr15	66097959	RAB11A (-63,836), DENND4A (-13,498)	1.69904	0.397496	1.91698e-05	0.0273596	OpenSea
IL1β	male	cg03413303	chr1	9670134	PIK3CD (-41,668), TMEM201 (+21,155)	-2.07289	0.522057	7.16874e-05	0.0492475	N_Shore
IL1β	male	cg03416665	chr4	95373403	PDLIM5 (-2,992)	1.54582	0.3686	2.74379e-05	0.0314079	Island
IL1β	male	cg03437713	chr12	120797317	PLA2G1B (-31,726), MSI1 (+9,665)	-2.55424	0.50783	4.91198e-07	0.00439477	N_Shelf
IL1β	male	cg03453037	chr8	107891038	ABRA (-108,566), ANGPT1 (+619,199)	1.50469	0.371315	5.07108e-05	0.0413808	OpenSea
IL1β	male	cg03475833	chr8	10623375	SOX7 (-35,354), ENSG00000258724 (+73,981)	1.13384	0.183711	6.74803e-10	0.000112781	OpenSea
IL1β	male	cg03486603	chr20	31252516	ENSG00000204393 (+77,236), COMMD7 (+79,286)	2.52245	0.608086	3.35125e-05	0.0344185	OpenSea
IL1β	male	cg03492184	chr4	87868542	AFF1 (+12,389), KLHL8 (+273,217)	1.72699	0.376952	4.61741e-06	0.0133559	OpenSea
IL1β	male	cg03544753	chr3	54328360	CACNA2D3 (+171,668), LRTM1 (+633,740)	-1.02056	0.252513	5.30882e-05	0.042715	OpenSea
IL1β	male	cg03548980	chr13	100578585	ZIC5 (+45,577), CLYBL (+319,663)	-1.65364	0.40331	4.12864e-05	0.0378401	OpenSea
IL1β	male	cg03574750	chr16	70765382	MTSS1L (-45,414), VAC14 (+69,681)	-2.99585	0.752737	6.89312e-05	0.04849	OpenSea
IL1β	male	cg03577779	chr1	100952501	GPR88 (-51,191), CDC14A (+134,455)	-0.675766	0.165445	4.4163e-05	0.0388402	OpenSea
IL1β	male	cg03645419	chr10	71893105	AIFM2 (-416)	-1.40243	0.277981	4.53351e-07	0.00410502	S_Shore
IL1β	male	cg03654492	chr14	23791196	PABPN1 (+699)	1.02154	0.250385	4.50567e-05	0.0391473	S_Shore
IL1β	male	cg03667808	chr22	26968189	TFIP11 (-59,719), TPST2 (+17,937)	-1.40706	0.3516	6.28441e-05	0.0464868	OpenSea
IL1β	male	cg03676463	chr12	117346207	FBXW8 (-2,553)	-1.96142	0.472844	3.35192e-05	0.0344185	N_Shelf
IL1β	male	cg03682068	chr10	3110795	PFKP (+1,084), PITRM1 (+104,207)	3.19068	0.642135	6.73452e-07	0.00512321	Island
IL1β	male	cg03683132	chr12	72104067	RAB21 (-44,586), TMEM19 (+24,201)	-1.25054	0.306215	4.42959e-05	0.0388402	OpenSea
IL1β	male	cg03685392	chr12	16611443	MGST1 (+110,732), LMO3 (+148,640)	1.37893	0.344695	6.32256e-05	0.0465855	OpenSea
IL1β	male	cg03691720	chr13	29318666	MTUS2 (-280,081), SLC46A3 (-25,560)	1.46604	0.297498	8.31185e-07	0.00583811	OpenSea
IL1β	male	cg03726496	chr11	134750094	B3GAT1 (-487,848)	1.25222	0.267521	2.85721e-06	0.011094	OpenSea
IL1β	male	cg03732506	chr17	73088155	ARMC7 (-17,926), SLC16A5 (+3,123)	-2.34802	0.563154	3.05378e-05	0.0332236	S_Shelf
IL1β	male	cg03742951	chr16	56545347	BBS2 (+8,847), OGFOD1 (+59,946)	-1.98427	0.445345	8.36642e-06	0.0185481	OpenSea
IL1β	male	cg03797505	chr4	148742150	ARHGAP10 (+88,937), NR3C2 (+621,521)	1.11865	0.203236	3.70839e-08	0.00119329	OpenSea
IL1β	male	cg03835609	chr5	140753418	PCDHGA6 (-232)	-0.666872	0.166471	6.17752e-05	0.0461503	N_Shore
IL1β	male	cg03854796	chr11	31819162	PAX6 (+20,346), ELP4 (+287,866)	2.17403	0.512402	2.2073e-05	0.0287025	N_Shore
IL1β	male	cg03920764	chr10	7567923	SFMBT2 (-116,621), ITIH5 (+141,010)	-0.987675	0.241725	4.38974e-05	0.0387887	OpenSea
IL1β	male	cg03926166	chr12	117319395	HRK (-150)	1.00818	0.205524	9.32345e-07	0.00631266	Island
IL1β	male	cg03930965	chr17	35966055	SYNRG (+3,488), DUSP14 (+96,075)	1.77177	0.434366	4.52326e-05	0.0392095	N_Shelf
IL1β	male	cg03977083	chr5	49737607	EMB (-407)	1.60953	0.394698	4.54461e-05	0.0393039	S_Shore
IL1β	male	cg03994837	chr3	119255947	CD80 (+22,501), TIMMDC1 (+38,569)	1.00365	0.229446	1.2185e-05	0.021856	OpenSea
IL1β	male	cg03998476	chr20	56884536	RAB22A (-215), PPP4R1L (-42)	1.984	0.477213	3.21789e-05	0.0341584	N_Shore
IL1β	male	cg04004437	chr18	21242479	NPC1 (-75,618), LAMA3 (-26,927)	3.01972	0.725674	3.16492e-05	0.0339045	Island
IL1β	male	cg04014417	chr16	2817356	TCEB2 (+9,921), SRRM2 (+15,027)	-1.87574	0.447173	2.73281e-05	0.0313909	S_Shore
IL1β	male	cg04037038	chr2	183732062	FRZB (-173)	-0.547125	0.121446	6.63504e-06	0.0165667	Island
IL1β	male	cg04059611	chr3	130063854	COL6A5 (-504)	1.47609	0.337883	1.2502e-05	0.0220927	N_Shore
IL1β	male	cg04074321	chr10	88296423	OPN4 (-117,890), WAPAL (-14,852)	-1.4516	0.273516	1.11331e-07	0.00232419	Island
IL1β	male	cg04075737	chr3	14331576	SLC6A6 (-112,499), XPC (-111,294)	-1.55011	0.358989	1.57463e-05	0.0249301	OpenSea
IL1β	male	cg04084157	chr7	100809049	VGF (-176)	1.80597	0.435919	3.42933e-05	0.0347404	Island
IL1β	male	cg04089674	chr1	37055042	CSF3R (-106,164), GRIK3 (+444,683)	-1.59714	0.340355	2.69808e-06	0.0109019	OpenSea
IL1β	male	cg04091461	chr2	129045562	HS6ST1 (+30,588), UGGT1 (+196,678)	-1.02583	0.232202	9.96911e-06	0.0196774	OpenSea
IL1β	male	cg04113075	chr6	146865487	RAB32 (+659)	-1.31503	0.262222	5.30501e-07	0.00458274	S_Shore
IL1β	male	cg04128997	chr4	170096453	CBR4 (-165,045), SH3RF1 (+95,802)	-2.67324	0.616577	1.45348e-05	0.0239691	OpenSea
IL1β	male	cg04139630	chr5	14461092	FAM105B (-203,764), TRIO (+317,282)	1.4547	0.300735	1.31703e-06	0.00729734	N_Shore
IL1β	male	cg04148126	chr11	107560518	SLN (+29,900), ELMOD1 (+98,563)	1.28809	0.255196	4.47759e-07	0.00410383	OpenSea
IL1β	male	cg04180868	chr10	25241462	PRTFDC1 (+70)	1.68544	0.352827	1.77963e-06	0.00868495	Island
IL1β	male	cg04188862	chr15	88801474	NTRK3 (-1,814)	-1.61857	0.407015	6.98853e-05	0.0487072	S_Shore
IL1β	male	cg04225551	chr8	102526827	GRHL2 (+22,168), NCALD (+610,307)	2.47341	0.557807	9.24295e-06	0.0191365	OpenSea
IL1β	male	cg04284994	chr12	56802819	APOF (-46,213), TIMELESS (+40,363)	-1.65204	0.39781	3.28381e-05	0.0342771	OpenSea
IL1β	male	cg04299439	chr2	182547599	NEUROD1 (-1,997)	1.37986	0.340232	4.99986e-05	0.0411874	N_Shore
IL1β	male	cg04319809	chr22	50724370	MAPK11 (-15,549), PLXNB2 (+21,685)	-1.74713	0.378044	3.80992e-06	0.0126139	S_Shore
IL1β	male	cg04353643	chr20	25190494	PYGB (-38,210), ENTPD6 (+14,139)	-1.30353	0.32855	7.26277e-05	0.0495607	OpenSea
IL1β	male	cg04413674	chr15	74494241	STRA6 (+957)	0.96776	0.230184	2.61907e-05	0.0309275	OpenSea
IL1β	male	cg04418091	chr12	54071168	ATP5G2 (-1,060)	-0.79799	0.18807	2.20497e-05	0.0287025	Island
IL1β	male	cg04458776	chr11	62753944	SLC22A6 (-1,516)	2.2058	0.441002	5.67991e-07	0.00474305	OpenSea
IL1β	male	cg04466438	chr9	34884876	FAM205A (-155,413), KIAA1045 (-73,444)	1.83963	0.444748	3.52891e-05	0.035014	OpenSea
IL1β	male	cg04501408	chr5	141551033	NDFIP1 (+62,964), SPRY4 (+153,532)	1.70508	0.398505	1.87983e-05	0.0270715	OpenSea
IL1β	male	cg04509607	chr15	91538344	PRC1 (-620)	1.14013	0.285024	6.33097e-05	0.0466018	S_Shore
IL1β	male	cg04518554	chr1	182708933	RGS8 (-66,885), NPL (-52,460)	-1.10612	0.234221	2.32885e-06	0.0100402	OpenSea
IL1β	male	cg04547205	chr19	4535357	PLIN5 (-122)	0.714481	0.175705	4.77494e-05	0.0403669	S_Shore
IL1β	male	cg04569915	chr15	58761952	LIPC (+59,185), ADAM10 (+280,224)	1.5622	0.352578	9.38844e-06	0.0193118	OpenSea
IL1β	male	cg04571355	chr1	201489142	NAV1 (-128,234), CSRP1 (-10,559)	-1.23667	0.311205	7.0729e-05	0.048895	OpenSea
IL1β	male	cg04593843	chr14	57197764	OTX2 (+79,422), TMEM260 (+151,254)	-1.34431	0.297655	6.29131e-06	0.01592	OpenSea
IL1β	male	cg04639610	chr2	74942001	HK2 (-119,106), SEMA4F (+60,647)	-1.15641	0.252424	4.6226e-06	0.0133559	N_Shore
IL1β	male	cg04640687	chr13	102844744	FGF14 (+209,379), ITGBL1 (+739,779)	1.33442	0.328368	4.82803e-05	0.0404798	OpenSea
IL1β	male	cg04654348	chr1	23572906	HTR1D (-51,685), HNRNPR (+97,896)	1.80024	0.398356	6.20834e-06	0.0157631	OpenSea
IL1β	male	cg04682135	chr3	157260764	VEPH1 (-39,549), SHOX2 (+563,184)	-2.42586	0.59627	4.73387e-05	0.0403369	Island
IL1β	male	cg04717143	chr8	37555391	ERLIN2 (-38,753), ZNF703 (+2,123)	-1.54737	0.374756	3.64346e-05	0.0355617	Island
IL1β	male	cg04733309	chr1	2115985	C1orf86 (+10,227), PRKCZ (+134,077)	-1.62618	0.321256	4.14978e-07	0.00405035	N_Shore
IL1β	male	cg04740046	chr17	55330842	MSI2 (-3,052)	-1.51121	0.318305	2.0576e-06	0.00937208	N_Shelf
IL1β	male	cg04753829	chr8	145879308	ARHGAP39 (-48,225), ZNF251 (+101,681)	-1.06798	0.250204	1.96831e-05	0.0276477	OpenSea
IL1β	male	cg04780380	chr20	57412945	GNAS (-14,823), NPEPL1 (+145,277)	1.35347	0.322748	2.74566e-05	0.0314079	N_Shore
IL1β	male	cg04804748	chr15	52028433	TMOD2 (-15,324), SCG3 (+54,884)	2.2213	0.556683	6.60079e-05	0.0473814	N_Shore
IL1β	male	cg04864981	chr17	1577070	RILP (-23,700), PRPF8 (+11,060)	-1.67848	0.392859	1.9332e-05	0.0274278	OpenSea
IL1β	male	cg04868119	chr21	33651589	MIS18A (-210)	1.94851	0.433769	7.0538e-06	0.016937	S_Shore
IL1β	male	cg04885005	chr20	57027588	APCDD1L (+62,405), VAPB (+63,411)	-1.69047	0.406997	3.27398e-05	0.0342697	OpenSea
IL1β	male	cg04890237	chr1	2537585	FAM213B (+19,372), MMEL1 (+26,843)	-1.91376	0.467567	4.25799e-05	0.0383604	N_Shore
IL1β	male	cg04924415	chr12	100661456	DEPDC4 (-600), SCYL2 (+295)	1.07903	0.231217	3.06019e-06	0.0113075	Island
IL1β	male	cg04997819	chr3	148178031	AGTR1 (-237,626)	1.23885	0.253108	9.85253e-07	0.00638335	OpenSea
IL1β	male	cg05050460	chr19	34132840	PEPD (-120,141), CHST8 (-42,593)	1.94406	0.423579	4.44069e-06	0.0131255	OpenSea
IL1β	male	cg05058846	chr10	79270707	KCNMA1 (+126,692)	-2.38362	0.49087	1.19839e-06	0.00692806	OpenSea
IL1β	male	cg05178153	chr5	41854892	PLCXD3 (-344,190), OXCT1 (+15,728)	1.16991	0.286372	4.40246e-05	0.0387887	OpenSea
IL1β	male	cg05226242	chr5	41968441	GHR (-455,437), FBXO4 (+43,086)	-0.776687	0.192074	5.26171e-05	0.0425203	OpenSea
IL1β	male	cg05227078	chr2	72372426	CYP26B1 (+2,740), DYSF (+678,595)	2.8811	0.724208	6.94158e-05	0.0486656	Island
IL1β	male	cg05280527	chr14	80328450	DIO2 (+349,392)	1.93696	0.398186	1.14771e-06	0.00692806	S_Shore
IL1β	male	cg05288750	chr14	103592642	EIF5 (-207,696), TNFAIP2 (+2,845)	-1.53179	0.31442	1.10577e-06	0.00691568	N_Shore
IL1β	male	cg05319236	chr17	17942241	GID4 (-364), ATPAF2 (+240)	-0.694339	0.161474	1.70796e-05	0.025864	Island
IL1β	male	cg05335277	chr10	14861832	FRMD4A (-488,950), CDNF (+18,238)	0.931818	0.17806	1.66632e-07	0.0026707	OpenSea
IL1β	male	cg05373119	chr14	67957839	PLEK2 (-78,923), TMEM229B (+24,181)	-2.33087	0.529676	1.07974e-05	0.0205437	OpenSea
IL1β	male	cg05391433	chr11	63951668	STIP1 (-1,918)	-2.22415	0.456546	1.10652e-06	0.00691568	N_Shore
IL1β	male	cg05458569	chr22	43870659	MPPED1 (+63,458), EFCAB6 (+337,497)	1.7498	0.288177	1.26351e-09	0.000158266	OpenSea
IL1β	male	cg05473493	chr15	59397039	CCNB2 (-237)	0.83049	0.207864	6.45955e-05	0.0470757	N_Shore
IL1β	male	cg05474467	chr6	38608039	BTBD9 (-340)	2.46227	0.589262	2.9335e-05	0.0325233	Island
IL1β	male	cg05520031	chr9	129262012	LMX1B (-114,709), MVB12B (+172,885)	-1.54203	0.367175	2.67244e-05	0.0310104	Island
IL1β	male	cg05532283	chr9	139249030	DNLZ (+9,210), GPSM1 (+27,099)	-1.74447	0.425216	4.08608e-05	0.0376935	OpenSea
IL1β	male	cg05547279	chr16	87101931	FBXO31 (+315,431), FOXL1 (+489,817)	-1.59578	0.345115	3.76559e-06	0.0126139	OpenSea
IL1β	male	cg05617732	chr6	47253910	GPR110 (-243,812), TNFRSF21 (+23,730)	1.88199	0.369217	3.44637e-07	0.00372983	OpenSea
IL1β	male	cg05644480	chr19	45418020	APOC1 (+517)	-2.07771	0.370123	1.9819e-08	0.000993001	OpenSea
IL1β	male	cg05676789	chr16	68482144	SMPD3 (+446)	2.02033	0.509238	7.26709e-05	0.0495607	Island
IL1β	male	cg05697028	chr9	36968169	PAX5 (+65,933), MELK (+395,311)	2.11177	0.516911	4.40089e-05	0.0387887	OpenSea
IL1β	male	cg05709720	chr17	29622905	OMG (+1,523), NF1 (+200,961)	1.5716	0.386055	4.68305e-05	0.0401317	OpenSea
IL1β	male	cg05713044	chr5	16671496	FAM134B (-54,330), MYO10 (+264,875)	-1.34894	0.306154	1.05254e-05	0.020283	OpenSea
IL1β	male	cg05726785	chr13	28981161	FLT1 (+88,070), PAN3 (+268,519)	-1.34727	0.300173	7.17937e-06	0.0170936	OpenSea
IL1β	male	cg05765582	chr2	191677683	GLS (-67,869), NAB1 (+163,725)	-1.95808	0.490159	6.47523e-05	0.0470757	OpenSea
IL1β	male	cg05815685	chr19	36036576	TMEM147 (+80)	1.58591	0.378208	2.75016e-05	0.0314116	Island
IL1β	male	cg05849084	chr6	138130273	OLIG3 (-314,743), TNFAIP3 (-58,307)	-2.0574	0.502732	4.2684e-05	0.0383604	OpenSea
IL1β	male	cg05908248	chr4	84377363	HELQ (-355), MRPS18C (+246)	1.60452	0.37183	1.59463e-05	0.0249301	S_Shore
IL1β	male	cg05911928	chr2	233415245	TIGD1 (-20), EIF4E2 (+484)	3.18294	0.7947	6.19618e-05	0.0461979	Island
IL1β	male	cg05948408	chr5	88178572	TMEM161B (-613,908), MEF2C (+21,326)	-0.622939	0.14435	1.5926e-05	0.0249301	N_Shore
IL1β	male	cg05955251	chr11	2447537	TRPM5 (-3,263)	2.26765	0.529899	1.87398e-05	0.0270715	OpenSea
IL1β	male	cg05963354	chr7	525943	PDGFA (+33,087), FAM20C (+332,975)	-3.28618	0.819992	6.13472e-05	0.0459218	OpenSea
IL1β	male	cg05969296	chr11	8932792	ST5 (-295), AKIP1 (+106)	1.2615	0.287829	1.17162e-05	0.02113	Island
IL1β	male	cg05971592	chr3	64895105	ADAMTS9 (-221,430)	1.59432	0.392015	4.76232e-05	0.0403509	OpenSea
IL1β	male	cg05986572	chr11	111894022	DLAT (-1,515)	1.07964	0.260476	3.40013e-05	0.0346598	N_Shore
IL1β	male	cg06046026	chr4	109088554	LEF1 (+1,023), HADH (+177,685)	0.943623	0.237963	7.32679e-05	0.0498675	Island
IL1β	male	cg06053702	chr17	78872709	CHMP6 (-92,931), RPTOR (+353,642)	-2.99891	0.750633	6.46482e-05	0.0470757	S_Shelf
IL1β	male	cg06068870	chr6	39265911	KCNK5 (-68,686), KCNK17 (+16,417)	2.07601	0.510668	4.79759e-05	0.0403967	OpenSea
IL1β	male	cg06071334	chr15	77908135	LINGO1 (+16,696), HMG20A (+195,120)	-1.73508	0.434565	6.53296e-05	0.0471195	Island
IL1β	male	cg06076323	chr8	1772080	ARHGEF10 (-61)	-0.923499	0.184833	5.84123e-07	0.00477172	Island
IL1β	male	cg06135282	chr13	86370102	SLITRK6 (+3,520)	0.95583	0.174018	3.95811e-08	0.00119329	OpenSea
IL1β	male	cg06159278	chr9	80736139	CEP78 (-114,983), GNAQ (-89,766)	-1.67512	0.392791	2.00205e-05	0.027659	OpenSea
IL1β	male	cg06265451	chr9	97571286	C9orf3 (+49,221), FANCC (+508,697)	-1.48962	0.353317	2.48559e-05	0.0303254	OpenSea
IL1β	male	cg06267718	chr22	37771286	ELFN2 (+52,218), CYTH4 (+92,863)	-1.49973	0.321255	3.03612e-06	0.0113075	Island
IL1β	male	cg06321925	chr9	127420734	NR5A1 (-151,026), NR6A1 (+112,821)	-1.37486	0.281064	1.00015e-06	0.00642449	OpenSea
IL1β	male	cg06326926	chr12	108523472	WSCD2 (-2,055)	2.31503	0.502896	4.1567e-06	0.0131255	Island
IL1β	male	cg06346837	chr3	13097096	IQSEC1 (-87,929), NUP210 (+364,712)	2.65622	0.635932	2.95509e-05	0.0326124	OpenSea
IL1β	male	cg06351425	chr6	28482191	ZSCAN23 (-70,948), GPX6 (+1,378)	1.16063	0.280992	3.62023e-05	0.0354731	OpenSea
IL1β	male	cg06353481	chr14	60662312	PPM1A (-50,157), DHRS7 (-25,739)	-1.67264	0.357601	2.90573e-06	0.0111418	OpenSea
IL1β	male	cg06403660	chr12	22487299	ST8SIA1 (+348)	1.15449	0.248715	3.45363e-06	0.0119612	Island
IL1β	male	cg06419472	chr10	119598528	RAB11FIP2 (+207,585), EMX2 (+296,574)	-2.65848	0.581721	4.87659e-06	0.013674	OpenSea
IL1β	male	cg06422167	chr1	26406870	PDIK1L (-31,457), TRIM63 (-12,747)	1.98929	0.456371	1.307e-05	0.0224777	OpenSea
IL1β	male	cg06464468	chr11	65414413	SIPA1 (+6,822), RELA (+16,151)	-1.35496	0.265319	3.27464e-07	0.00364821	Island
IL1β	male	cg06469455	chr5	127138134	SLC12A2 (-281,323), CTXN3 (+153,399)	1.09364	0.272713	6.066e-05	0.0456347	OpenSea
IL1β	male	cg06480793	chr3	142682889	PAQR9 (-712)	1.43098	0.212751	1.74287e-11	6.959e-06	Island
IL1β	male	cg06505343	chr2	222776314	EPHA4 (-339,305), PAX3 (+387,385)	1.2661	0.295793	1.86606e-05	0.0270715	OpenSea
IL1β	male	cg06512885	chr19	50922190	SPIB (-4)	-1.81651	0.381054	1.86924e-06	0.00894796	OpenSea
IL1β	male	cg06520521	chr11	62323216	AHNAK (-8,910), EEF1G (+18,228)	1.06636	0.268523	7.15033e-05	0.0491782	OpenSea
IL1β	male	cg06565135	chr15	71055992	UACA (-61)	-0.668924	0.162079	3.67275e-05	0.0356223	Island
IL1β	male	cg06608713	chr2	147891994	ACVR2A (-710,091)	-1.50125	0.37523	6.31077e-05	0.0465855	OpenSea
IL1β	male	cg06642647	chr6	30848807	DDR1 (-3,053)	-2.25032	0.478462	2.5608e-06	0.0106921	N_Shelf
IL1β	male	cg06646493	chr1	116519019	SLC22A15 (-99)	1.09996	0.275323	6.46547e-05	0.0470757	Island
IL1β	male	cg06661311	chr1	54206706	GLIS1 (-6,830), NDC1 (+97,826)	1.09422	0.27237	5.88404e-05	0.0450322	S_Shore
IL1β	male	cg06680886	chr14	62074796	HIF1A (-89,543), PRKCH (+286,362)	-1.52312	0.370889	4.01399e-05	0.0374652	OpenSea
IL1β	male	cg06694012	chr2	2936423	MYT1L (-601,536), TRAPPC12 (-447,033)	0.922878	0.228344	5.30872e-05	0.042715	OpenSea
IL1β	male	cg06706579	chr3	52822276	ITIH3 (-6,537), ITIH1 (+10,669)	1.45194	0.34824	3.05469e-05	0.0332236	OpenSea
IL1β	male	cg06723012	chr19	40750667	TTC9B (-26,362), AKT2 (+40,634)	-1.32706	0.324489	4.31964e-05	0.038465	OpenSea
IL1β	male	cg06730503	chr3	155431924	PLCH1 (-38,097), C3orf33 (+92,130)	1.16859	0.273129	1.88126e-05	0.0270715	OpenSea
IL1β	male	cg06742030	chr7	65337914	VKORC1L1 (-339)	2.37344	0.480316	7.75575e-07	0.00560466	N_Shore
IL1β	male	cg06746017	chr14	100357086	EVL (-174,528), EML1 (+97,407)	1.00774	0.23592	1.94153e-05	0.0274278	OpenSea
IL1β	male	cg06754358	chr22	46125340	ATXN10 (+57,662), WNT7B (+247,668)	-1.44122	0.328645	1.15802e-05	0.0210917	OpenSea
IL1β	male	cg06759097	chr16	1392588	BAIAP3 (+8,084), TSR3 (+9,323)	-2.56371	0.584654	1.15984e-05	0.0210917	Island
IL1β	male	cg06776201	chr14	73146496	DPF3 (+214,312), RGS6 (+747,341)	-1.65189	0.389784	2.25559e-05	0.0290273	OpenSea
IL1β	male	cg06809252	chr1	110612044	ALX3 (+1,277), STRIP1 (+34,807)	-0.630038	0.144808	1.35616e-05	0.0230073	Island
IL1β	male	cg06833610	chr4	39258158	WDR19 (+74,135), RFC1 (+109,836)	-1.34707	0.312303	1.60814e-05	0.0249797	OpenSea
IL1β	male	cg06843030	chr22	41697630	ZC3H7B (+105)	1.30431	0.278555	2.83506e-06	0.011094	Island
IL1β	male	cg06872371	chr17	56619188	SEPT4 (-1,010)	2.45787	0.550434	7.99459e-06	0.0180497	OpenSea
IL1β	male	cg06895218	chr6	151558246	AKAP12 (-2,887)	1.15775	0.28912	6.21781e-05	0.0462228	N_Shelf
IL1β	male	cg06901790	chr16	31712112	ZNF720 (-12,442), AHSP (+172,928)	1.52624	0.373008	4.28206e-05	0.0383604	Island
IL1β	male	cg06927324	chr14	74111701	DNAL1 (0)	4.30635	0.901294	1.77079e-06	0.00868495	Island
IL1β	male	cg07044592	chr12	62586823	FAM19A2 (-201)	1.74727	0.429559	4.75033e-05	0.0403369	S_Shore
IL1β	male	cg07062711	chr15	37393408	MEIS2 (-1,323)	-0.638492	0.159998	6.58985e-05	0.0473481	N_Shore
IL1β	male	cg07074461	chr3	53293446	TKT (-3,409)	2.13698	0.465646	4.44752e-06	0.0131255	S_Shelf
IL1β	male	cg07101212	chr5	10664029	DAP (+97,354), ROPN1L (+222,394)	1.25869	0.303013	3.26826e-05	0.034266	OpenSea
IL1β	male	cg07142523	chr19	45970509	FOSB (-743)	-0.882493	0.203817	1.49216e-05	0.0243791	N_Shore
IL1β	male	cg07150290	chr5	130958343	RAPGEF6 (+12,460), CDC42SE2 (+358,551)	1.25787	0.244962	2.82201e-07	0.00353481	OpenSea
IL1β	male	cg07157183	chr6	167413049	FGFR1OP (+380)	-0.920833	0.211881	1.38642e-05	0.0233254	Island
IL1β	male	cg07193051	chr3	121633332	SLC15A2 (+20,397), ILDR1 (+107,718)	-1.16223	0.275256	2.41771e-05	0.0299689	OpenSea
IL1β	male	cg07203134	chr3	171178176	TNIK (+20)	2.76056	0.651352	2.25315e-05	0.0290273	Island
IL1β	male	cg07212940	chr3	62304165	FEZF2 (+55,024), PTPRG (+756,581)	-1.25277	0.290243	1.58693e-05	0.0249301	N_Shore
IL1β	male	cg07234508	chr8	82395948	FABP4 (-451)	-0.805818	0.188822	1.97575e-05	0.0276477	OpenSea
IL1β	male	cg07263052	chr16	87808673	KLHDC4 (-9,119), SLC7A5 (+94,420)	-1.02444	0.237108	1.55643e-05	0.0248352	OpenSea
IL1β	male	cg07266910	chr3	178745575	ZMAT3 (+44,491), KCNMB2 (+469,088)	-1.08398	0.268838	5.52831e-05	0.0436888	OpenSea
IL1β	male	cg07274618	chr17	74070698	ZACN (-4,564), SRP68 (-1,965), GALR2 (-176)	-2.02544	0.491687	3.79924e-05	0.0362721	Island
IL1β	male	cg07278332	chr7	94294290	PPP1R9A (-242,658), PEG10 (+8,654)	-2.42315	0.567921	1.98385e-05	0.027659	S_Shore
IL1β	male	cg07288557	chr12	47226301	PCED1B (-247,084), SLC38A4 (-6,522)	-1.13058	0.284072	6.89389e-05	0.04849	S_Shore
IL1β	male	cg07345374	chr17	76772464	DNAH17 (-198,989), CYTH1 (+5,911)	2.09091	0.495869	2.47952e-05	0.0303006	OpenSea
IL1β	male	cg07360839	chr8	74206757	RPL7 (-625), RDH10 (-89)	1.47588	0.338059	1.26682e-05	0.0221413	Island
IL1β	male	cg07369850	chr3	172693052	SPATA16 (+166,005), ECT2 (+224,559)	1.18495	0.286715	3.58269e-05	0.0352889	OpenSea
IL1β	male	cg07370828	chr1	43444918	SLC2A1 (-20,418), EBNA1BP2 (+193,322)	-1.44992	0.357271	4.94251e-05	0.0410448	OpenSea
IL1β	male	cg07383284	chr3	129132683	H1FX (-97,564), EFCAB12 (+14,810)	1.31069	0.265146	7.68246e-07	0.00560466	OpenSea
IL1β	male	cg07388733	chr1	209158692	PLXNA2 (-741,028), CAMK1G (-598,369)	1.543	0.382146	5.39732e-05	0.0430702	OpenSea
IL1β	male	cg07415474	chr17	74840557	SRSF2 (-107,143), MGAT5B (-28,171)	1.48654	0.37089	6.12248e-05	0.0459218	OpenSea
IL1β	male	cg07466622	chr6	13014491	PHACTR1 (+295,950), TBC1D7 (+312,652)	-0.948244	0.206403	4.34541e-06	0.0131255	N_Shore
IL1β	male	cg07478893	chr8	106406412	ZFPM2 (+75,493)	-1.14274	0.21243	7.47383e-08	0.00187232	OpenSea
IL1β	male	cg07516225	chr8	33371225	TTI2 (-107)	2.48305	0.559419	9.05401e-06	0.0190071	N_Shore
IL1β	male	cg07535350	chr6	11357100	TMEM170B (-181,410), NEDD9 (-124,186)	1.57088	0.360827	1.33941e-05	0.0228781	OpenSea
IL1β	male	cg07559218	chr14	50528410	VCPKMT (+54,864), ARF6 (+168,601)	1.07705	0.265062	4.83678e-05	0.0404798	OpenSea
IL1β	male	cg07579107	chr15	53910786	ONECUT1 (-828,578), WDR72 (+144,288)	0.876406	0.217589	5.62984e-05	0.04412	OpenSea
IL1β	male	cg07580789	chr10	74713460	PLA2G12B (+1,075), OIT3 (+60,122)	-1.73692	0.414749	2.81569e-05	0.0318727	OpenSea
IL1β	male	cg07581493	chr4	99417415	TSPAN5 (+162,364), RAP1GDS1 (+234,747)	-2.0432	0.422946	1.35936e-06	0.00729734	OpenSea
IL1β	male	cg07583894	chr19	12936512	RTBDN (+9,717), RNASEH2A (+19,119)	-0.55749	0.132688	2.65146e-05	0.0309449	Island
IL1β	male	cg07590215	chr4	1003440	FGFRL1 (-326)	1.4107	0.28781	9.51128e-07	0.00633638	Island
IL1β	male	cg07597976	chr16	28943019	CD19 (-240)	1.9329	0.463569	3.05133e-05	0.0332236	OpenSea
IL1β	male	cg07651898	chr17	64531309	CACNG5 (-299,925), PRKCA (+232,366)	1.48553	0.343208	1.50217e-05	0.0244892	OpenSea
IL1β	male	cg07672479	chr14	102431106	DYNC1H1 (+242)	-0.520754	0.126374	3.77671e-05	0.0362048	Island
IL1β	male	cg07693262	chr6	37625029	CCDC167 (-157,332), MDGA1 (+40,736)	1.40439	0.325952	1.64298e-05	0.0252394	N_Shore
IL1β	male	cg07740405	chr8	140842673	KCNK9 (-127,375), C8orf17 (-100,742)	-3.70411	0.816398	5.70226e-06	0.0149322	OpenSea
IL1β	male	cg07793134	chr18	33733455	MOCOS (-34,026), ELP2 (+23,595)	-2.53297	0.605566	2.87928e-05	0.0321363	OpenSea
IL1β	male	cg07797370	chr12	44316362	TMEM117 (+86,462), NELL2 (+954,517)	-2.43612	0.476529	3.1839e-07	0.00364821	OpenSea
IL1β	male	cg07803733	chr6	169648038	THBS2 (+6,100), SMOC2 (+806,208)	-3.45163	0.769569	7.28662e-06	0.0171372	N_Shore
IL1β	male	cg07809618	chr4	102268123	PPP3CA (+513)	3.20396	0.798553	6.01542e-05	0.045345	Island
IL1β	male	cg07913362	chr3	180546450	CCDC39 (-149,163), FXR1 (-83,639)	1.09561	0.268788	4.57969e-05	0.0394888	Island
IL1β	male	cg07919443	chr10	102419409	PAX2 (-86,058), HIF1AN (+123,794)	-1.54894	0.379304	4.4338e-05	0.0388402	Island
IL1β	male	cg07927396	chr2	10972660	KCNF1 (-79,402), PDIA6 (-19,691)	2.10956	0.457521	4.01013e-06	0.0130468	OpenSea
IL1β	male	cg07942932	chr19	1240652	C19orf26 (-2,627), ATP5D (-1,096)	2.09647	0.528493	7.28174e-05	0.0496156	N_Shore
IL1β	male	cg07955871	chr5	177540243	N4BP3 (-200)	0.971086	0.234955	3.57939e-05	0.0352889	Island
IL1β	male	cg07960067	chr2	9144629	MBOAT2 (-688)	1.3066	0.306615	2.03183e-05	0.0277313	Island
IL1β	male	cg07960762	chr1	100111727	PALMD (+229)	-1.17887	0.28683	3.95653e-05	0.0371228	OpenSea
IL1β	male	cg07982985	chr10	13358132	PHYH (-16,032), SEPHS1 (+32,164)	0.901857	0.205619	1.15423e-05	0.0210917	OpenSea
IL1β	male	cg07996255	chr16	73093309	ZFHX3 (-11,036)	1.17151	0.291511	5.85079e-05	0.0449149	S_Shore
IL1β	male	cg08001520	chr3	128840660	RAB43 (-28)	2.72383	0.656693	3.35689e-05	0.0344185	S_Shore
IL1β	male	cg08003225	chr3	124186888	UMPS (-262,324), KALRN (+373,361)	-1.92983	0.464386	3.24343e-05	0.034266	OpenSea
IL1β	male	cg08009935	chr4	164403497	TMA16 (-12,115), TKTL2 (-8,451)	2.11217	0.471097	7.34237e-06	0.0171372	OpenSea
IL1β	male	cg08018256	chr5	176779216	LMAN2 (-364)	-1.95645	0.427284	4.67653e-06	0.0133637	S_Shore
IL1β	male	cg08032476	chr17	27045176	RPL23A (-1,234), RAB34 (+109)	-2.23729	0.449356	6.39519e-07	0.00496616	N_Shore
IL1β	male	cg08047229	chr8	134219326	WISP1 (+16,045), NDRG1 (+90,502)	-1.83514	0.449713	4.49031e-05	0.039059	OpenSea
IL1β	male	cg08057159	chr1	145507538	RBM8A (-59)	2.40056	0.604189	7.0914e-05	0.048895	N_Shore
IL1β	male	cg08077673	chr7	130126368	CEP41 (-45,291), MEST (-5,565)	-0.750118	0.189181	7.33707e-05	0.0498675	Island
IL1β	male	cg08079813	chr20	60812344	OSBPL2 (-1,235)	-1.72853	0.3882	8.48079e-06	0.0186913	N_Shore
IL1β	male	cg08115618	chr8	134667555	ST3GAL1 (-83,373)	2.48031	0.573721	1.53778e-05	0.0246575	OpenSea
IL1β	male	cg08128412	chr10	29766333	LYZL1 (+188,344), SVIL (+258,396)	-2.21776	0.535185	3.4144e-05	0.0347239	OpenSea
IL1β	male	cg08157575	chr14	101660727	DIO3 (-366,960), RTL1 (-309,544)	2.60573	0.586381	8.84052e-06	0.0188753	OpenSea
IL1β	male	cg08239341	chr22	39828280	MGAT3 (-25,068), TAB1 (+32,535)	-1.90104	0.38086	5.99297e-07	0.00484304	OpenSea
IL1β	male	cg08253181	chr3	13592675	FBLN2 (+2,045), WNT7A (+328,942)	1.52147	0.370546	4.02536e-05	0.0374819	S_Shore
IL1β	male	cg08276289	chr3	28617854	RBMS3 (-704,982), ZCWPW2 (+227,215)	-0.491864	0.11554	2.07109e-05	0.0278948	Island
IL1β	male	cg08279998	chr12	125704477	TMEM132B (-106,684), AACS (+154,553)	-1.16928	0.292985	6.58195e-05	0.0473365	OpenSea
IL1β	male	cg08291302	chr6	12290407	EDN1 (-188)	0.80898	0.163343	7.32124e-07	0.00544781	OpenSea
IL1β	male	cg08346358	chr2	172941226	DLX1 (-8,727), METAP1D (+76,737)	-1.27417	0.29915	2.05067e-05	0.0277313	N_Shelf
IL1β	male	cg08363235	chr10	52176831	ASAH2 (-168,462), SGMS1 (+206,911)	0.642637	0.156646	4.08758e-05	0.0376935	N_Shore
IL1β	male	cg08370882	chr2	219522648	BCS1L (-1,846), ZNF142 (+1,614)	0.923115	0.232561	7.2069e-05	0.0494034	N_Shore
IL1β	male	cg08380593	chr18	8707386	SOGA2 (-9,982), RAB12 (+97,944)	-1.73941	0.408038	2.0181e-05	0.0277277	Island
IL1β	male	cg08402439	chr4	180980552	NONE	-1.04729	0.248857	2.57207e-05	0.0307238	Island
IL1β	male	cg08404427	chr6	164527247	QKI (+691,573)	1.59835	0.380426	2.65165e-05	0.0309449	OpenSea
IL1β	male	cg08419422	chr2	38762037	ATL2 (-157,634), HNRNPLL (+68,133)	-1.19163	0.283231	2.58447e-05	0.0307238	N_Shore
IL1β	male	cg08428868	chr11	123323626	CLMP (-257,638), GRAMD1B (-72,903)	1.08871	0.268593	5.04803e-05	0.0412824	OpenSea
IL1β	male	cg08435439	chr9	135355356	BARHL1 (-102,215), C9orf171 (+69,746)	-1.8615	0.467822	6.91833e-05	0.0485479	OpenSea
IL1β	male	cg08457213	chr2	105760446	GPR45 (-97,753), MRPS9 (+106,006)	1.37326	0.257194	9.32533e-08	0.00212378	Island
IL1β	male	cg08486060	chr5	180471692	BTNL9 (+4,468), OR2V1 (+80,611)	1.54429	0.379628	4.74389e-05	0.0403369	OpenSea
IL1β	male	cg08489624	chr15	84283472	ADAMTSL3 (-39,365), SH3GL3 (+167,493)	-2.51389	0.6058	3.32905e-05	0.0344147	OpenSea
IL1β	male	cg08545593	chr20	57582856	CTSZ (-555)	1.81275	0.410304	9.95865e-06	0.0196774	S_Shore
IL1β	male	cg08546425	chr2	68459491	PPP3R1 (+20,171), PNO1 (+74,516)	-1.3529	0.308262	1.1397e-05	0.0210917	OpenSea
IL1β	male	cg08620267	chr16	85126437	FAM92B (+19,676), KIAA0513 (+29,620)	-2.35144	0.569902	3.69059e-05	0.0356971	OpenSea
IL1β	male	cg08656165	chr14	31889338	HECTD1 (-212,650), ENSG00000203546 (+37,274)	2.23292	0.551395	5.13101e-05	0.0417339	Island
IL1β	male	cg08670658	chr11	67052992	ANKRD13D (-3,769)	1.64024	0.382446	1.79622e-05	0.0265216	Island
IL1β	male	cg08706628	chr3	126872668	PLXNA1 (+165,232), TPRA1 (+436,943)	-2.39656	0.602791	7.015e-05	0.0487072	OpenSea
IL1β	male	cg08745329	chr10	6189073	PFKFB3 (-55,820), RBM17 (+57,765)	-2.69067	0.458816	4.50852e-09	0.000423548	S_Shore
IL1β	male	cg08770034	chr5	1118757	SLC6A19 (-82,952), SLC12A7 (-6,608)	1.94069	0.463725	2.85165e-05	0.0319398	OpenSea
IL1β	male	cg08771171	chr5	138211084	LRRTM2 (-106)	-1.32649	0.317361	2.91811e-05	0.0324424	OpenSea
IL1β	male	cg08776855	chr13	43804299	DNAJC15 (+206,961), ENOX1 (+556,744)	-2.49278	0.588976	2.31207e-05	0.0293663	OpenSea
IL1β	male	cg08792955	chr5	15928366	MARCH11 (+251,517), FBXL7 (+428,062)	-0.978108	0.212732	4.26899e-06	0.0131255	Island
IL1β	male	cg08844698	chr16	85185607	GSE1 (-461,214), FAM92B (-39,494)	1.79238	0.433246	3.5173e-05	0.035014	OpenSea
IL1β	male	cg08852033	chr4	109571502	OSTC (-300)	1.31412	0.319499	3.90465e-05	0.0368196	N_Shore
IL1β	male	cg08859095	chr1	32827824	TSSK3 (+27)	-0.68679	0.156479	1.13854e-05	0.0210917	Island
IL1β	male	cg08865365	chr19	45948021	FOSB (-23,231), ERCC1 (-21,198)	-1.58916	0.363837	1.25517e-05	0.0220927	Island
IL1β	male	cg08892175	chr16	83979981	OSGIN1 (-2,690)	-1.87473	0.439573	2.00011e-05	0.027659	OpenSea
IL1β	male	cg08896840	chr9	138474844	PAEP (+21,241), GLT6D1 (+56,541)	1.27284	0.279929	5.44138e-06	0.0145533	OpenSea
IL1β	male	cg08911820	chr1	110026001	CYB561D1 (-10,734), SYPL2 (+16,752)	3.3838	0.783994	1.58811e-05	0.0249301	N_Shore
IL1β	male	cg08933790	chr16	684082	FAM195A (-7,730), WFIKKN1 (+3,151)	0.613378	0.15099	4.85773e-05	0.0405197	Island
IL1β	male	cg08942016	chr1	222721405	HHIPL2 (+39)	-2.13905	0.521151	4.05227e-05	0.0375986	OpenSea
IL1β	male	cg08947335	chr7	2558826	LFNG (-649)	2.35698	0.484649	1.15469e-06	0.00692806	Island
IL1β	male	cg09010837	chr16	3767389	TRAP1 (+208)	-1.10159	0.255719	1.64893e-05	0.0252394	Island
IL1β	male	cg09014628	chr10	49859944	WDFY4 (-57,806), ARHGAP22 (-46,948)	-2.64894	0.601095	1.04877e-05	0.0202622	N_Shelf
IL1β	male	cg09043193	chr22	27005566	TPST2 (-19,440), CRYBB1 (+8,485)	-3.27042	0.710684	4.1886e-06	0.0131255	OpenSea
IL1β	male	cg09110394	chr6	25301880	SCGN (-350,583), LRRC16A (+22,225)	1.54528	0.382715	5.39845e-05	0.0430702	OpenSea
IL1β	male	cg09121047	chr1	87617328	LMO4 (-176,822), HS2ST1 (+236,972)	-1.43309	0.320437	7.73885e-06	0.0177321	Island
IL1β	male	cg09132902	chr9	93613835	SYK (+49,767), AUH (+510,359)	2.08028	0.424901	9.78495e-07	0.00638335	OpenSea
IL1β	male	cg09147392	chr19	7953359	LRRC8E (-30)	1.33596	0.316025	2.36408e-05	0.0295628	Island
IL1β	male	cg09161412	chr17	18057145	ALKBH5 (-30,407), MYO15A (+45,126)	-0.631881	0.12102	1.77679e-07	0.0026707	OpenSea
IL1β	male	cg09233651	chr12	114838567	RBM19 (-434,457), TBX5 (+7,679)	-0.648908	0.157144	3.63754e-05	0.0355613	Island
IL1β	male	cg09248944	chr2	160654499	CD302 (+253)	2.36432	0.521042	5.68796e-06	0.0149322	Island
IL1β	male	cg09301222	chr2	149267116	EPC2 (-135,436), MBD5 (+488,537)	-0.600204	0.146001	3.94012e-05	0.0370614	OpenSea
IL1β	male	cg09320993	chr14	95623691	DICER1 (+655)	1.11381	0.268724	3.40114e-05	0.0346598	Island
IL1β	male	cg09349614	chr12	130728953	PIWIL1 (-93,478), FZD10 (+81,950)	1.19443	0.298126	6.16329e-05	0.0460898	OpenSea
IL1β	male	cg09353399	chr20	30826917	KIF3B (-38,549), POFUT1 (+31,235)	2.01593	0.493857	4.46467e-05	0.0389431	OpenSea
IL1β	male	cg09359751	chr2	98373768	ZAP70 (+43,746), TMEM131 (+238,585)	-3.01387	0.566566	1.0403e-07	0.00229952	OpenSea
IL1β	male	cg09371693	chr12	57855541	GLI1 (+1,621), ARHGAP9 (+18,091)	1.59566	0.397615	5.99339e-05	0.045345	S_Shore
IL1β	male	cg09371890	chr11	66788739	RHOD (-35,549), SYT12 (+14,491)	2.09275	0.523878	6.47677e-05	0.0470757	N_Shore
IL1β	male	cg09379755	chr3	62861925	CADPS (-872)	1.57126	0.320589	9.52711e-07	0.00633638	S_Shore
IL1β	male	cg09382352	chr6	2764512	WRNIP1 (-1,135)	-1.19811	0.281146	2.03037e-05	0.0277313	N_Shore
IL1β	male	cg09397087	chr11	6273537	CCKBR (-7,428), CNGA4 (+13,216)	-1.87186	0.438835	1.99431e-05	0.027659	OpenSea
IL1β	male	cg09437162	chr9	138555074	LCN9 (-93)	1.97229	0.445266	9.44714e-06	0.0193118	OpenSea
IL1β	male	cg09446015	chr14	94496179	OTUB2 (+3,505), DDX24 (+51,411)	-2.52382	0.587277	1.72737e-05	0.0259124	S_Shelf
IL1β	male	cg09481370	chr15	83605946	HOMER2 (+15,533), WHAMM (+127,567)	1.73221	0.374113	3.65373e-06	0.0125387	OpenSea
IL1β	male	cg09601584	chr17	46673910	HOXB5 (-2,588)	-1.44911	0.339238	1.94012e-05	0.0274278	Island
IL1β	male	cg09625946	chr12	133161308	P2RX2 (-34,094), FBRSL1 (+95,172)	-3.74268	0.800885	2.96569e-06	0.0112003	N_Shore
IL1β	male	cg09627207	chr7	131244901	PODXL (-3,536)	-0.72897	0.175702	3.3407e-05	0.0344185	S_Shore
IL1β	male	cg09727478	chr11	96240556	JRKL (+117,399)	-2.33557	0.449172	1.99592e-07	0.00294124	OpenSea
IL1β	male	cg09730017	chr11	118955708	HMBS (+116)	2.76491	0.683801	5.2673e-05	0.0425203	Island
IL1β	male	cg09758164	chr6	136865077	MAP7 (-17,468), MAP3K5 (+248,578)	-1.28136	0.298314	1.74431e-05	0.0259592	OpenSea
IL1β	male	cg09760598	chr2	20615535	PUM2 (-88,392), RHOB (-31,299)	1.55924	0.350742	8.76659e-06	0.0188753	OpenSea
IL1β	male	cg09765299	chr2	38947733	SRSF7 (+30,902), GALM (+54,682)	-1.25912	0.298199	2.41679e-05	0.0299689	OpenSea
IL1β	male	cg09812406	chr12	131303993	RIMBP2 (-301,584), STX2 (+19,745)	-1.37359	0.309581	9.12468e-06	0.0190147	S_Shore
IL1β	male	cg09846895	chr1	161442738	C1orf192 (-105,075), FCGR2A (-32,481)	0.749283	0.188812	7.23541e-05	0.0495244	S_Shore
IL1β	male	cg09861543	chr19	15376545	EPHX3 (-33,303), BRD4 (+14,716)	1.12366	0.249216	6.51972e-06	0.016333	OpenSea
IL1β	male	cg09880665	chr11	35991490	LDLRAD3 (+25,863), COMMD9 (+319,488)	-2.05141	0.500301	4.12508e-05	0.0378401	OpenSea
IL1β	male	cg09885756	chr2	27959251	SUPT7L (-72,576), MRPL33 (-35,332)	-1.50182	0.357796	2.69978e-05	0.0310723	S_Shore
IL1β	male	cg09944548	chr5	134201320	TXNDC15 (-8,172), C5orf24 (+19,643)	-1.32502	0.329248	5.71215e-05	0.0444407	OpenSea
IL1β	male	cg09975367	chr14	64676792	ESR2 (+84,285), SYNE2 (+357,110)	-2.01417	0.489377	3.85876e-05	0.0366169	OpenSea
IL1β	male	cg09987129	chr6	167276419	RPS6KA2 (-381)	-1.43959	0.299892	1.58377e-06	0.00798849	Island
IL1β	male	cg09996325	chr13	74599636	KLF12 (-30,451)	2.36938	0.574371	3.70464e-05	0.035787	OpenSea
IL1β	male	cg10036840	chr7	40458586	SUGCT (+284,012)	1.51779	0.341683	8.90808e-06	0.0189121	OpenSea
IL1β	male	cg10057976	chr17	73202324	NUP85 (+539)	0.908822	0.226012	5.79221e-05	0.0448315	S_Shore
IL1β	male	cg10082525	chr14	101490145	DIO3 (-537,542), RTL1 (-138,962)	1.14231	0.277301	3.79894e-05	0.0362721	OpenSea
IL1β	male	cg10088879	chr16	88094206	ZNF469 (-399,672), BANP (+90,583)	-1.28804	0.308252	2.93404e-05	0.0325233	OpenSea
IL1β	male	cg10099601	chr7	28998577	CHN2 (-235,450), CREB5 (+546,434)	-1.66588	0.377108	9.98371e-06	0.0196774	S_Shore
IL1β	male	cg10105149	chr16	77233012	SYCE1L (-281)	-1.60298	0.401082	6.425e-05	0.0470757	OpenSea
IL1β	male	cg10120652	chr8	9182252	TNKS (-231,171), PPP1R3B (-174,047)	1.85114	0.418877	9.90296e-06	0.0196774	OpenSea
IL1β	male	cg10136340	chr2	15838484	MYCN (-242,201), DDX1 (+107,183)	-2.75862	0.482613	1.09059e-08	0.000608799	OpenSea
IL1β	male	cg10211454	chr13	31195985	HMGB1 (-4,252), USPL1 (+4,066)	0.964872	0.239863	5.75582e-05	0.0446418	S_Shelf
IL1β	male	cg10251007	chr17	42015891	PPY (+3,750), FAM215A (+21,316)	1.15791	0.267832	1.53731e-05	0.0246575	Island
IL1β	male	cg10255171	chr6	16328344	GMPR (+89,534), ATXN1 (+433,342)	-1.36589	0.322899	2.33596e-05	0.029417	Island
IL1β	male	cg10279470	chr1	162350958	C1orf111 (-4,299)	-1.72752	0.425138	4.83565e-05	0.0404798	OpenSea
IL1β	male	cg10321208	chr1	53662243	CPT2 (+143)	-1.41799	0.329924	1.72387e-05	0.0259115	N_Shore
IL1β	male	cg10328220	chr20	3871084	PANK2 (+1,343), RNF24 (+83,949)	1.49241	0.259576	8.9562e-09	0.00056092	S_Shore
IL1β	male	cg10364968	chr3	121977827	CSTA (-66,263), CASR (+74,647)	1.10792	0.248946	8.5695e-06	0.0187784	OpenSea
IL1β	male	cg10371147	chr10	80122364	ZMIZ1 (-706,427), RPS24 (+328,847)	-1.57658	0.355496	9.21212e-06	0.0191253	OpenSea
IL1β	male	cg10372121	chr13	30945876	KATNAL1 (-64,256), HMGB1 (+245,857)	-1.48655	0.284477	1.73649e-07	0.0026707	OpenSea
IL1β	male	cg10438089	chr17	47818514	KAT7 (-47,402), SLC35B1 (-33,198)	1.24401	0.242671	2.95451e-07	0.0036401	OpenSea
IL1β	male	cg10494770	chr22	23922454	IGLL1 (+40)	1.62163	0.357799	5.83644e-06	0.0151778	OpenSea
IL1β	male	cg10501704	chr14	30396444	PRKD1 (+503)	-0.348806	0.0873745	6.54962e-05	0.0471944	Island
IL1β	male	cg10507591	chr20	31407542	MAPRE1 (-156)	1.01922	0.25571	6.72429e-05	0.047766	Island
IL1β	male	cg10529812	chr17	80350324	HEXDC (-25,869), UTS2R (+18,172)	1.02114	0.231056	9.89442e-06	0.0196774	Island
IL1β	male	cg10530239	chr2	159602048	DAPL1 (-49,780), PKP4 (+288,425)	-2.1516	0.53348	5.50361e-05	0.0435784	OpenSea
IL1β	male	cg10555800	chr1	168356606	TBX19 (+106,329), XCL2 (+156,628)	-1.09157	0.248549	1.12438e-05	0.0210917	OpenSea
IL1β	male	cg10575089	chr17	56606542	MTMR4 (-11,277), SEPT4 (+11,636)	1.63585	0.375222	1.30251e-05	0.022452	N_Shelf
IL1β	male	cg10603768	chr3	166874130	ZBBX (+223,447)	-1.57302	0.300367	1.63208e-07	0.0026707	OpenSea
IL1β	male	cg10623560	chr1	22843655	EPHA8 (-46,401), ZBTB40 (+65,312)	-1.3017	0.322326	5.38035e-05	0.0430171	OpenSea
IL1β	male	cg10625233	chr11	119295757	THY1 (-920)	-1.42675	0.343475	3.26907e-05	0.034266	S_Shore
IL1β	male	cg10642948	chr19	58929155	ZNF584 (+9,164), ZNF132 (+22,433)	-1.5837	0.379069	2.9426e-05	0.0325701	OpenSea
IL1β	male	cg10667810	chr19	36704922	ZNF146 (-581)	-4.22487	1.04394	5.18728e-05	0.0421005	N_Shore
IL1β	male	cg10689409	chr11	57887499	OR9I1 (-584)	1.29053	0.319791	5.44743e-05	0.0432555	OpenSea
IL1β	male	cg10698964	chr15	50647173	GABPB1 (+176)	2.83131	0.557098	3.72976e-07	0.00378798	Island
IL1β	male	cg10702191	chr1	112297855	DDX20 (-71)	2.24847	0.520904	1.58535e-05	0.0249301	N_Shore
IL1β	male	cg10707414	chr19	2050859	MKNK2 (+383)	3.92355	0.926565	2.29048e-05	0.0292963	Island
IL1β	male	cg10752972	chr15	41785858	ITPKA (-214)	1.61083	0.403805	6.63169e-05	0.047422	Island
IL1β	male	cg10771406	chr7	24797236	DFNA5 (+495)	1.3134	0.308971	2.12932e-05	0.0283749	Island
IL1β	male	cg10771480	chr14	64319275	SYNE2 (-407)	-1.99283	0.359786	3.04316e-08	0.00114355	N_Shore
IL1β	male	cg10774701	chr2	178973216	RBM45 (-3,965)	-1.53036	0.365589	2.83889e-05	0.0319397	N_Shelf
IL1β	male	cg10789749	chr20	276888	ZCCHC3 (-848)	-1.96082	0.465948	2.57362e-05	0.0307238	N_Shore
IL1β	male	cg10793193	chr8	102060733	YWHAZ (-95,523), ZNF706 (+156,781)	-1.09884	0.274454	6.2353e-05	0.0462636	OpenSea
IL1β	male	cg10803871	chr5	174082675	MSX2 (-68,860), ENSG00000170091 (+610,069)	-1.03038	0.222813	3.75689e-06	0.0126139	OpenSea
IL1β	male	cg10812346	chr10	105903360	SFR1 (+21,438), WDR96 (+88,759)	-1.20446	0.251999	1.75614e-06	0.00868309	OpenSea
IL1β	male	cg10822418	chr8	61430157	RAB2A (+742)	1.35993	0.335422	5.02686e-05	0.0412439	Island
IL1β	male	cg10826131	chr7	150326653	GIMAP6 (+2,819), GIMAP4 (+62,289)	1.54861	0.358846	1.59224e-05	0.0249301	OpenSea
IL1β	male	cg10891521	chr17	81047941	METRNL (+10,375)	-1.86664	0.442872	2.49936e-05	0.0303457	Island
IL1β	male	cg10914292	chr5	67746210	SLC30A5 (-643,262), PIK3R1 (+234,663)	1.75214	0.393053	8.28173e-06	0.0184146	OpenSea
IL1β	male	cg10949187	chr15	99314988	IGF1R (+122,789), PGPEP1L (+233,802)	-1.53663	0.354112	1.42875e-05	0.0238617	OpenSea
IL1β	male	cg11056409	chr2	9143142	MBOAT2 (+799)	-0.854668	0.203148	2.58639e-05	0.0307238	Island
IL1β	male	cg11056815	chr2	234134259	ATG16L1 (-25,957), INPP5D (+209,071)	0.94639	0.208224	5.49212e-06	0.0145908	OpenSea
IL1β	male	cg11075693	chr6	82461261	FAM46A (+1,163)	-1.53539	0.361294	2.14049e-05	0.0283749	Island
IL1β	male	cg11114580	chr12	124883218	NCOR2 (+96,579), FAM101A (+109,509)	0.883393	0.215884	4.27723e-05	0.0383604	OpenSea
IL1β	male	cg11133013	chr20	33880214	FAM83C (-11)	-1.24755	0.289599	1.64843e-05	0.0252394	Island
IL1β	male	cg11203756	chr1	9415216	SLC25A33 (-184,324), SPSB1 (+62,278)	-1.25157	0.313447	6.52648e-05	0.0471195	N_Shore
IL1β	male	cg11219637	chr1	42048611	EDN2 (-98,270), HIVEP3 (+335,557)	-1.31646	0.309517	2.1068e-05	0.0282744	OpenSea
IL1β	male	cg11240493	chr5	95066784	RHOBTB3 (-94)	-2.00771	0.413101	1.17321e-06	0.00692806	N_Shore
IL1β	male	cg11308549	chr19	42348902	DMRTC2 (-215), LYPD4 (-167)	-1.42171	0.340075	2.90758e-05	0.0323733	Island
IL1β	male	cg11353300	chr2	101889668	CNOT11 (+20,405), RNF149 (+35,489)	-1.9797	0.419511	2.36924e-06	0.0101171	OpenSea
IL1β	male	cg11388437	chr2	238323077	COL6A3 (-60)	-1.64132	0.39319	2.98834e-05	0.0328827	OpenSea
IL1β	male	cg11391462	chr1	104113061	AMY2A (-46,937), AMY2B (+15,740)	-1.47977	0.354787	3.0342e-05	0.033193	OpenSea
IL1β	male	cg11429191	chr15	51668168	GLDN (+34,343), DMXL2 (+246,663)	1.48269	0.371633	6.61686e-05	0.0473895	OpenSea
IL1β	male	cg11448063	chr7	26393633	SNX10 (+62,091), SKAP2 (+510,728)	0.786473	0.172418	5.08064e-06	0.0138346	OpenSea
IL1β	male	cg11531932	chr1	31769977	SNRNP40 (-361), ZCCHC17 (+123)	4.76239	1.16457	4.32478e-05	0.038465	Island
IL1β	male	cg11554682	chr10	1143759	WDR37 (+48,282), ADARB2 (+635,910)	-2.16055	0.519731	3.22389e-05	0.0341737	OpenSea
IL1β	male	cg11570269	chr1	64844858	CACHD1 (-91,616), UBE2U (+175,369)	-1.31216	0.322209	4.65328e-05	0.0399221	OpenSea
IL1β	male	cg11603096	chr22	36925444	EIF3D (+38)	1.29871	0.282464	4.27024e-06	0.0131255	Island
IL1β	male	cg11610647	chr3	53221016	PRKCD (+25,881), TKT (+69,021)	1.57214	0.298793	1.42794e-07	0.00255517	OpenSea
IL1β	male	cg11721554	chr14	101528156	DIO3 (-499,531), RTL1 (-176,973)	1.61882	0.398324	4.8224e-05	0.0404798	N_Shelf
IL1β	male	cg11721613	chr8	41580361	NKX6-3 (-75,484), ANK1 (+173,918)	1.76055	0.425549	3.51692e-05	0.035014	N_Shelf
IL1β	male	cg11736544	chr17	42196657	HDAC5 (+4,348), G6PC3 (+48,555)	1.92368	0.474269	4.9899e-05	0.0411874	N_Shelf
IL1β	male	cg11754901	chr8	141564545	CHRAC1 (+43,149), AGO2 (+81,172)	-1.30015	0.232347	2.1972e-08	0.00103207	OpenSea
IL1β	male	cg11775492	chr12	51158663	ATF1 (+589)	4.15952	0.819198	3.82344e-07	0.00383135	Island
IL1β	male	cg11813389	chr2	10143619	KLF11 (-40,062), GRHL1 (+51,793)	-2.00248	0.496167	5.4396e-05	0.0432555	OpenSea
IL1β	male	cg11816769	chr3	52001952	PCBP4 (-492)	1.05271	0.264709	6.98365e-05	0.0487072	OpenSea
IL1β	male	cg11867012	chr19	42364667	RPS19 (+680)	2.29829	0.540864	2.14449e-05	0.0283749	Island
IL1β	male	cg11891239	chr12	28126534	PTHLH (-1,632)	-1.07991	0.255969	2.45492e-05	0.0301963	N_Shore
IL1β	male	cg11897387	chr5	123218106	CSNK1G3 (+370,314), ZNF608 (+863,011)	1.1868	0.238866	6.74868e-07	0.00512321	OpenSea
IL1β	male	cg11913894	chr6	161412392	MAP3K4 (-423)	1.19242	0.27824	1.82245e-05	0.0266991	Island
IL1β	male	cg11932305	chr5	175833693	NOP16 (-17,931), CLTB (+9,876)	-1.54465	0.387135	6.60877e-05	0.0473895	OpenSea
IL1β	male	cg11979294	chr10	103880575	LDB1 (-366)	2.13855	0.480864	8.69546e-06	0.0188753	Island
IL1β	male	cg11998049	chr6	52441068	TRAM2 (+644)	-2.56398	0.574309	8.02751e-06	0.0180631	N_Shore
IL1β	male	cg12023589	chr4	83294796	HNRNPD (+312)	2.21566	0.426753	2.08161e-07	0.00300853	N_Shore
IL1β	male	cg12037819	chr16	16191690	ABCC6 (+125,630), ABCC1 (+148,257)	-2.20808	0.503619	1.16286e-05	0.0210917	OpenSea
IL1β	male	cg12038091	chr7	139069870	C7orf55-LUC7L2 (+25,217), KLRG2 (+98,587)	1.50151	0.328317	4.7994e-06	0.0135093	OpenSea
IL1β	male	cg12038834	chr22	37630489	SSTR3 (-22,128), RAC2 (+9,820)	2.07796	0.432538	1.55446e-06	0.00789361	OpenSea
IL1β	male	cg12180270	chr4	26030463	RBPJ (-290,868), SMIM20 (+114,638)	-0.98504	0.243999	5.41252e-05	0.0431138	Island
IL1β	male	cg12189137	chr12	117628578	FBXO21 (-318)	-1.74905	0.384832	5.49424e-06	0.0145908	S_Shore
IL1β	male	cg12189255	chr11	44134238	EXT2 (+16,492), ALX4 (+197,477)	1.19762	0.300243	6.63964e-05	0.0474337	OpenSea
IL1β	male	cg12201514	chr12	112500971	NAA25 (+45,854), ERP29 (+49,852)	-1.02964	0.242507	2.1781e-05	0.0285465	OpenSea
IL1β	male	cg12252468	chr20	30136329	ID1 (-56,756), HM13 (+34,099)	1.23313	0.294198	2.77129e-05	0.0316049	S_Shore
IL1β	male	cg12254611	chr19	47249193	FKRP (-109), STRN4 (+944)	2.06216	0.491199	2.69016e-05	0.0310568	Island
IL1β	male	cg12262069	chr3	5028410	ARL8B (-135,494), BHLHE40 (+7,610)	-0.855942	0.199644	1.80819e-05	0.0265521	Island
IL1β	male	cg12279419	chr6	33943662	MLN (-171,875), GRM4 (+170,194)	-1.66082	0.401155	3.47174e-05	0.0348357	Island
IL1β	male	cg12282857	chr10	54059072	CSTF2T (-599,718), DKK1 (-14,983)	-2.15407	0.486186	9.39954e-06	0.0193118	OpenSea
IL1β	male	cg12284888	chr21	26256066	MRPL39 (+723,762)	-1.72837	0.314217	3.78564e-08	0.00119329	OpenSea
IL1β	male	cg12291059	chr18	19997924	CTAGE1 (-47)	-1.45518	0.351282	3.43563e-05	0.0347404	OpenSea
IL1β	male	cg12294213	chr16	9197755	C16orf72 (+12,251)	-2.35661	0.516952	5.14787e-06	0.0139169	OpenSea
IL1β	male	cg12360373	chr16	28834065	ATXN2L (-348)	1.92901	0.420642	4.52094e-06	0.013223	Island
IL1β	male	cg12378753	chr10	116527201	TRUB1 (-170,750), ABLIM1 (-109,145)	-1.14863	0.260754	1.05768e-05	0.0203111	N_Shore
IL1β	male	cg12390939	chr8	22799470	RHOBTB2 (-45,459), PEBP4 (-14,050)	2.07022	0.467817	9.63187e-06	0.0195321	OpenSea
IL1β	male	cg12405806	chr4	183071998	TENM3 (-92,583)	1.38496	0.343686	5.58421e-05	0.0439918	OpenSea
IL1β	male	cg12478911	chr19	45243880	BCL3 (-7,923), CEACAM16 (+41,460)	2.69043	0.559745	1.53566e-06	0.00789361	OpenSea
IL1β	male	cg12568633	chr10	73533407	C10orf54 (-153)	1.4241	0.337193	2.40661e-05	0.0299689	Island
IL1β	male	cg12578287	chr13	42846195	AKAP11 (-93)	1.58556	0.311154	3.47399e-07	0.00372983	Island
IL1β	male	cg12583927	chr10	61469753	SLC16A9 (+83)	1.06785	0.256575	3.15549e-05	0.0338788	Island
IL1β	male	cg12584355	chr7	100773851	AP1S1 (-23,826), SERPINE1 (+3,482)	-2.09271	0.458758	5.07431e-06	0.0138346	OpenSea
IL1β	male	cg12637085	chr13	114068181	GRTP1 (-49,741), ADPRHL1 (+39,657)	-1.29771	0.311377	3.0774e-05	0.0334223	S_Shore
IL1β	male	cg12645561	chr1	51339561	DMRTA2 (-450,390), FAF1 (+86,373)	1.11663	0.268878	3.28263e-05	0.0342771	OpenSea
IL1β	male	cg12659933	chr1	113124860	CAPZA1 (-36,934), WNT2B (+73,461)	-0.725606	0.180913	6.05156e-05	0.0455717	OpenSea
IL1β	male	cg12665684	chr13	101316689	GGACT (-80,439), TMTC4 (+10,359)	-1.67359	0.416263	5.80732e-05	0.0448988	OpenSea
IL1β	male	cg12702738	chr7	136848834	PTN (+179,776), CHRM2 (+295,419)	-1.41675	0.336534	2.55576e-05	0.0307238	N_Shore
IL1β	male	cg12713759	chr17	1724358	SMYD4 (+8,816), SERPINF1 (+59,106)	-1.93027	0.476472	5.0961e-05	0.041522	OpenSea
IL1β	male	cg12743031	chr8	27219512	PTK2B (+50,514), CHRNA2 (+117,300)	-2.30045	0.558851	3.84835e-05	0.0365656	OpenSea
IL1β	male	cg12749439	chr2	23454109	KLHL29 (-153,978)	-1.4389	0.298929	1.483e-06	0.00773993	OpenSea
IL1β	male	cg12796498	chr2	1276796	TPO (-140,436), SNTG2 (+330,243)	-1.93798	0.487746	7.08713e-05	0.048895	OpenSea
IL1β	male	cg12821724	chr20	4990320	SLC23A2 (+618)	-2.18292	0.431646	4.25457e-07	0.0040994	OpenSea
IL1β	male	cg12861170	chr19	19639553	YJEFN3 (-150)	-1.16368	0.273842	2.14294e-05	0.0283749	Island
IL1β	male	cg12869797	chr11	69624605	FGF4 (-34,435), FGF3 (+9,186)	-1.60849	0.360165	7.97038e-06	0.0180497	N_Shore
IL1β	male	cg12879013	chr4	57036403	AASDH (+217,262), CEP135 (+221,257)	1.34347	0.327641	4.12363e-05	0.0378401	OpenSea
IL1β	male	cg12911970	chr3	52764460	GLT8D1 (-24,413), NEK4 (+40,504)	-1.45207	0.336614	1.60495e-05	0.0249797	OpenSea
IL1β	male	cg12923613	chr4	83812206	SEC31A (+212)	2.96873	0.700205	2.2371e-05	0.0288882	Island
IL1β	male	cg12948123	chr3	53289008	TKT (+1,029), PRKCD (+93,873)	1.12932	0.281173	5.90808e-05	0.0450918	N_Shore
IL1β	male	cg13003415	chr4	119191243	PRSS12 (+82,914), NDST3 (+235,744)	1.45396	0.327449	8.98445e-06	0.0189361	OpenSea
IL1β	male	cg13022888	chr14	82000246	SEL1L (-42)	1.10907	0.262676	2.41917e-05	0.0299689	Island
IL1β	male	cg13031595	chr20	47651108	CSE1L (-11,740), ARFGEF2 (+112,682)	0.841339	0.211168	6.77042e-05	0.0478717	OpenSea
IL1β	male	cg13033964	chr9	137634551	FCN2 (-138,106), COL5A1 (+100,932)	1.67905	0.348232	1.42375e-06	0.00748268	OpenSea
IL1β	male	cg13049992	chr5	125800778	GRAMD3 (+104,955), ALDH7A1 (+130,331)	-3.08772	0.568494	5.59108e-08	0.00150071	OpenSea
IL1β	male	cg13083111	chr19	3762581	APBA3 (-885), MRPL54 (-80)	1.21152	0.283034	1.86507e-05	0.0270715	N_Shore
IL1β	male	cg13084049	chr19	55851240	SUV420H2 (+20)	1.04614	0.240322	1.34251e-05	0.022879	Island
IL1β	male	cg13098493	chr1	22158028	LDLRAD2 (+19,271), HSPG2 (+105,761)	1.81279	0.404947	7.58382e-06	0.017515	S_Shelf
IL1β	male	cg13118406	chr6	110037251	GPR6 (-263,046), FIG4 (+24,737)	-1.0765	0.265292	4.95396e-05	0.0410491	OpenSea
IL1β	male	cg13142184	chr3	51999045	PCBP4 (+2,415), GPR62 (+9,716)	-2.12045	0.517984	4.24632e-05	0.0383604	OpenSea
IL1β	male	cg13150418	chr8	142884692	PTP4A3 (+482,600), TSNARE1 (+599,850)	-1.82918	0.395744	3.79831e-06	0.0126139	OpenSea
IL1β	male	cg13167372	chr17	70536814	SOX9 (+419,654), SLC39A11 (+552,012)	1.23958	0.2657	3.08116e-06	0.0113075	S_Shore
IL1β	male	cg13206314	chr17	48653108	ABCC3 (-59,109), CACNA1G (+14,288)	-1.74742	0.415304	2.58128e-05	0.0307238	S_Shelf
IL1β	male	cg13253776	chr2	144534157	GTDC1 (+459,149), ARHGAP15 (+647,275)	0.728398	0.176503	3.67811e-05	0.0356223	OpenSea
IL1β	male	cg13274612	chr19	14223520	SAMD1 (-22,001), PRKACA (+5,035)	-2.09318	0.43274	1.31786e-06	0.00729734	OpenSea
IL1β	male	cg13292487	chr6	144178655	ZC2HC1B (-6,917), LTV1 (+14,175)	1.74026	0.338103	2.64503e-07	0.00337089	OpenSea
IL1β	male	cg13300608	chr6	11143972	ERVFRD-1 (-32,008), NEDD9 (+88,942)	-1.49787	0.31513	2.00236e-06	0.00934824	OpenSea
IL1β	male	cg13306756	chr9	91624384	S1PR3 (+12,964), SHC3 (+169,297)	-1.46794	0.336121	1.25789e-05	0.0220927	OpenSea
IL1β	male	cg13356971	chr10	32414064	KIF5B (-68,706), EPC1 (+222,048)	-1.2042	0.247878	1.18566e-06	0.00692806	OpenSea
IL1β	male	cg13453157	chr11	131771780	SNX19 (-985,377), NTM (-9,575)	1.21186	0.265381	4.95979e-06	0.0137475	OpenSea
IL1β	male	cg13455181	chr15	81195644	MESDC2 (+86,574), KIAA1199 (+123,933)	-3.02674	0.551097	3.96944e-08	0.00119329	OpenSea
IL1β	male	cg13466128	chr9	132648438	USP20 (+50,690), FNBP1 (+157,002)	-2.2479	0.561359	6.21798e-05	0.0462228	S_Shore
IL1β	male	cg13478264	chr11	124544430	SIAE (-654), SPA17 (+691)	-1.64561	0.365528	6.73165e-06	0.0167522	S_Shore
IL1β	male	cg13500576	chr1	51796588	TTC39A (+14,199), RNF11 (+94,646)	-1.36277	0.314364	1.4575e-05	0.0239691	Island
IL1β	male	cg13549087	chr17	18055993	ALKBH5 (-31,559), MYO15A (+43,974)	-2.71315	0.64395	2.51679e-05	0.0304599	OpenSea
IL1β	male	cg13571582	chr9	129483663	ZBTB43 (-83,630), LMX1B (+106,942)	-2.3463	0.56431	3.21312e-05	0.0341559	N_Shore
IL1β	male	cg13572539	chr4	1807118	FGFR3 (+12,080), LETM1 (+50,855)	1.03072	0.254195	5.01675e-05	0.0412439	Island
IL1β	male	cg13613044	chr9	137122886	RXRA (-95,539), WDR5 (+121,677)	1.39571	0.327727	2.05569e-05	0.0277372	OpenSea
IL1β	male	cg13655586	chr7	111202389	IMMP2L (-43)	-2.59926	0.58451	8.71129e-06	0.0188753	Island
IL1β	male	cg13665463	chr10	68386791	LRRTM3 (-298,972)	0.766918	0.187568	4.337e-05	0.0385242	OpenSea
IL1β	male	cg13668657	chr2	242042464	MTERFD2 (-718)	0.778072	0.184336	2.43286e-05	0.0300726	S_Shore
IL1β	male	cg13679010	chr4	105416281	CXXC4 (-231)	-2.2146	0.545987	4.98895e-05	0.0411874	Island
IL1β	male	cg13714540	chr6	137366432	IL20RA (-332)	1.23077	0.280827	1.1724e-05	0.02113	S_Shore
IL1β	male	cg13716873	chr17	19280968	MAPK7 (-65)	-1.15084	0.242248	2.02749e-06	0.00934824	N_Shore
IL1β	male	cg13737857	chr7	86601557	KIAA1324L (+87,457), GRM3 (+328,328)	-2.52049	0.569782	9.70705e-06	0.0195321	OpenSea
IL1β	male	cg13747236	chr9	134433489	UCK1 (-26,903), RAPGEF1 (+151,739)	-1.94722	0.489717	7.00227e-05	0.0487072	S_Shelf
IL1β	male	cg13754355	chr9	139635449	LCN10 (+1,961), FAM69B (+28,428)	-1.98948	0.485294	4.13971e-05	0.0378953	S_Shore
IL1β	male	cg13760339	chr7	92219536	FAM133B (+171)	1.44099	0.354283	4.75529e-05	0.0403369	Island
IL1β	male	cg13784898	chr1	41827425	FOXO6 (-168)	1.3649	0.289671	2.45422e-06	0.0104207	Island
IL1β	male	cg13786766	chr3	141868995	TFDP2 (-633)	-1.30902	0.319019	4.07376e-05	0.0376935	S_Shore
IL1β	male	cg13826538	chr13	111134474	RAB20 (+79,605), COL4A2 (+174,861)	-2.29194	0.570953	5.96381e-05	0.0452666	OpenSea
IL1β	male	cg13876292	chr11	94783649	ENDOD1 (-39,324), KDM4E (+25,228)	-2.00725	0.465369	1.6087e-05	0.0249797	OpenSea
IL1β	male	cg13898384	chr15	42708225	ZNF106 (+41,504), CAPN3 (+56,441)	-2.64309	0.664685	6.99513e-05	0.0487072	OpenSea
IL1β	male	cg13977691	chr19	42821934	MEGF8 (-7,826), TMEM145 (+4,447)	-1.88032	0.442889	2.18025e-05	0.0285465	S_Shelf
IL1β	male	cg13977779	chr9	138137612	PPP1R26 (-234,035), OLFM1 (+170,247)	-2.17191	0.517295	2.68587e-05	0.0310549	N_Shore
IL1β	male	cg13983182	chr9	130853333	ENSG00000232850 (-37,278), SLC25A25 (+22,854)	-2.11713	0.446806	2.15452e-06	0.0095249	OpenSea
IL1β	male	cg13986127	chr17	7322183	SPEM1 (-1,495)	-1.46209	0.363873	5.86624e-05	0.0449417	S_Shore
IL1β	male	cg13991568	chr6	32795282	HLA-DOB (-10,458), TAP2 (+11,221)	-1.42175	0.347509	4.29034e-05	0.0383859	OpenSea
IL1β	male	cg14012662	chr14	65153203	PLEKHG3 (-17,950), PPP1R36 (+136,584)	-3.53113	0.767064	4.1557e-06	0.0131255	OpenSea
IL1β	male	cg14049232	chr1	6648569	ZBTB48 (+8,462), KLHL21 (+14,359)	2.09312	0.506894	3.63869e-05	0.0355613	OpenSea
IL1β	male	cg14062023	chr12	101100165	ANO4 (-88,419), GAS2L3 (+112,770)	-1.56112	0.339929	4.37961e-06	0.0131255	OpenSea
IL1β	male	cg14067396	chr22	37644539	RAC2 (-4,230)	2.69904	0.576805	2.8785e-06	0.011094	OpenSea
IL1β	male	cg14108079	chr16	70686806	MTSS1L (+33,162), IL34 (+73,009)	1.23875	0.291966	2.20744e-05	0.0287025	OpenSea
IL1β	male	cg14113010	chr5	180671389	GNB2L1 (-181)	1.00753	0.250351	5.71075e-05	0.0444407	N_Shore
IL1β	male	cg14138747	chr4	141825221	TBC1D9 (-147,948), RNF150 (+228,774)	-2.33381	0.584192	6.471e-05	0.0470757	OpenSea
IL1β	male	cg14166313	chr14	35451935	SRP54 (+773)	2.6898	0.554391	1.22334e-06	0.00701835	Island
IL1β	male	cg14188111	chr1	153608034	S100A13 (-1,467)	1.41726	0.331521	1.91127e-05	0.0273596	S_Shore
IL1β	male	cg14194956	chr22	39378235	APOBEC3B (-178)	2.0719	0.45352	4.91247e-06	0.013674	OpenSea
IL1β	male	cg14222245	chr19	58861502	A1BG (+3,362), ZSCAN22 (+23,118)	-0.978429	0.232569	2.58724e-05	0.0307238	Island
IL1β	male	cg14223654	chr2	45397802	SIX2 (-161,234), SRBD1 (+440,617)	-0.668003	0.161255	3.4351e-05	0.0347404	Island
IL1β	male	cg14282114	chr9	76892545	RORB (-219,735)	0.632496	0.151881	3.12138e-05	0.0336567	OpenSea
IL1β	male	cg14301368	chr22	30597904	LIF (+44,935), HORMAD2 (+121,742)	-1.70097	0.425917	6.50608e-05	0.0471065	OpenSea
IL1β	male	cg14305943	chr10	120820318	EIF3A (+19,997), NANOS1 (+31,091)	0.901409	0.220633	4.39699e-05	0.0387887	OpenSea
IL1β	male	cg14335816	chr17	1069505	ABR (+13,662), TIMM22 (+169,149)	-1.80256	0.336518	8.48421e-08	0.00205688	OpenSea
IL1β	male	cg14346040	chr17	38250342	NR1D1 (+6,635), THRA (+31,280)	-1.39446	0.310831	7.24919e-06	0.0171372	S_Shore
IL1β	male	cg14428178	chr17	9729077	ENSG00000214978 (-3,690), GLP2R (+210)	-2.06801	0.420418	8.70098e-07	0.00605484	OpenSea
IL1β	male	cg14454742	chr5	77610862	SCAMP1 (-45,476), AP3B1 (-20,284)	1.30389	0.313267	3.15165e-05	0.0338788	OpenSea
IL1β	male	cg14551323	chr8	81490635	ZBTB10 (+92,734), ZNF704 (+296,380)	3.0793	0.772665	6.73948e-05	0.0477836	N_Shore
IL1β	male	cg14558450	chr16	11721144	SNN (-41,125), LITAF (-39,726)	-1.2999	0.313508	3.37893e-05	0.0345972	OpenSea
IL1β	male	cg14562755	chr4	126282938	FAT4 (+45,385)	1.23238	0.242449	3.71448e-07	0.00378798	OpenSea
IL1β	male	cg14565875	chr1	229685233	NUP133 (-41,146), ABCB10 (+9,208)	-1.94206	0.454602	1.93717e-05	0.0274278	OpenSea
IL1β	male	cg14578535	chr19	39904239	PLEKHG2 (+1,015), RPS16 (+22,348)	1.41574	0.316326	7.62078e-06	0.017515	Island
IL1β	male	cg14595083	chr9	140652711	CACNA1B (-119,529), EHMT1 (+139,258)	1.5654	0.329509	2.02723e-06	0.00934824	OpenSea
IL1β	male	cg14599998	chr2	65086822	SERTAD2 (-205,776), SLC1A4 (-129,712)	-1.06263	0.262126	5.03721e-05	0.0412824	Island
IL1β	male	cg14624096	chr13	30743810	UBL3 (-318,990), KATNAL1 (+137,810)	1.15389	0.278406	3.40348e-05	0.0346598	OpenSea
IL1β	male	cg14671384	chr12	47219920	SLC38A4 (-141)	-0.795673	0.187215	2.13726e-05	0.0283749	OpenSea
IL1β	male	cg14676846	chr4	87606784	PTPN13 (+91,317), SLC10A6 (+163,631)	-1.0706	0.266327	5.82255e-05	0.0449149	OpenSea
IL1β	male	cg14738611	chr4	153456421	FBXW7 (+831)	1.48099	0.291044	3.60814e-07	0.00378798	Island
IL1β	male	cg14751914	chr18	46477404	SMAD7 (-324)	1.18739	0.287682	3.66809e-05	0.0356223	Island
IL1β	male	cg14791640	chr1	85037040	GNG5 (-64,793), CTBS (+3,106)	1.44597	0.339041	2.00017e-05	0.027659	N_Shelf
IL1β	male	cg14796555	chr8	119558902	EXT1 (-434,811), TNFRSF11B (+405,536)	-1.25743	0.294671	1.97917e-05	0.0276477	OpenSea
IL1β	male	cg14806374	chr11	47789155	FNBP4 (-303)	0.728881	0.17798	4.2163e-05	0.0383208	S_Shore
IL1β	male	cg14814479	chr4	54824699	LNX1 (-366,917), CHIC2 (+106,157)	1.44984	0.361192	5.96889e-05	0.0452666	OpenSea
IL1β	male	cg14830287	chr1	38402018	MTF1 (-76,727), INPP5B (+10,704)	-1.35711	0.304422	8.27273e-06	0.0184146	OpenSea
IL1β	male	cg14893267	chr3	187463559	BCL6 (-45)	1.40228	0.270961	2.27639e-07	0.00322797	S_Shore
IL1β	male	cg14918927	chr12	105477694	ALDH1L2 (+660)	-1.46746	0.327741	7.55243e-06	0.017515	N_Shore
IL1β	male	cg14998086	chr7	47539536	TNS3 (+39,662)	0.470264	0.117625	6.38818e-05	0.0469686	OpenSea
IL1β	male	cg15010102	chr1	30329546	PTPRU (+766,519), MATN1 (+866,887)	-1.67201	0.395132	2.32121e-05	0.0293663	OpenSea
IL1β	male	cg15032962	chr4	1497141	NKX1-1 (-97,023), FAM53A (+188,846)	1.23613	0.270217	4.77196e-06	0.013503	S_Shelf
IL1β	male	cg15043309	chr14	85655804	FLRT2 (-340,683)	1.73722	0.437617	7.19558e-05	0.0493867	OpenSea
IL1β	male	cg15047669	chr10	102440702	PAX2 (-64,765), HIF1AN (+145,087)	-1.01785	0.219953	3.69942e-06	0.0125897	Island
IL1β	male	cg15075673	chr21	31221837	GRIK1 (+90,392), BACH1 (+550,101)	-1.31897	0.281839	2.87069e-06	0.011094	OpenSea
IL1β	male	cg15093695	chr6	41412170	FOXP4 (-101,993), NCR2 (+108,644)	-1.22696	0.300774	4.51632e-05	0.0391945	S_Shore
IL1β	male	cg15097019	chr1	28241038	RPA2 (+215)	1.29637	0.290325	7.99753e-06	0.0180497	Island
IL1β	male	cg15108641	chr10	99263320	MMS19 (-4,844), UBTD1 (+4,696)	1.72994	0.392053	1.02174e-05	0.0199828	S_Shelf
IL1β	male	cg15135113	chr1	196859929	CFHR2 (-52,981), CFHR4 (+2,786)	1.19604	0.298794	6.25718e-05	0.0463309	OpenSea
IL1β	male	cg15149117	chr11	5568008	OR52H1 (-1,230)	-2.17484	0.523542	3.26581e-05	0.034266	OpenSea
IL1β	male	cg15155645	chr6	108989477	ARMC2 (-180,147), FOXO3 (+107,409)	-2.30476	0.464347	6.92556e-07	0.00520491	OpenSea
IL1β	male	cg15161950	chr2	228666891	SLC19A3 (-84,164), CCL20 (-11,678)	-0.99795	0.22751	1.1524e-05	0.0210917	OpenSea
IL1β	male	cg15235563	chr11	112272761	NCAM1 (-559,396), PLET1 (-141,179)	-2.38308	0.591472	5.59968e-05	0.0440551	OpenSea
IL1β	male	cg15239703	chr4	169931051	CBR4 (+357)	1.85115	0.46245	6.25664e-05	0.0463309	Island
IL1β	male	cg15320059	chr11	66625164	LRFN4 (+192)	-1.908	0.474216	5.73469e-05	0.04457	Island
IL1β	male	cg15337887	chr5	68389678	SLC30A5 (+206)	-1.4318	0.345975	3.49651e-05	0.0349907	Island
IL1β	male	cg15391883	chr17	70673679	SLC39A11 (+415,147), SOX9 (+556,519)	-1.62006	0.396912	4.4718e-05	0.0389431	OpenSea
IL1β	male	cg15467577	chr19	35547085	FXYD3 (-60,080), HPN (+15,676)	-1.40866	0.338652	3.188e-05	0.0340333	N_Shelf
IL1β	male	cg15473596	chr9	120410805	ASTN2 (-233,458), TLR4 (-55,844)	0.890706	0.220186	5.22695e-05	0.042331	OpenSea
IL1β	male	cg15474047	chr7	105318470	EFCAB10 (-96,528), ATXN7L1 (+198,579)	1.37131	0.310817	1.02446e-05	0.0199828	OpenSea
IL1β	male	cg15487748	chr12	2399986	FKBP4 (-504,132), CACNA1C (+237,258)	-2.0051	0.467228	1.77488e-05	0.0262581	OpenSea
IL1β	male	cg15487992	chr19	9938414	UBL5 (-153)	1.36775	0.281584	1.18972e-06	0.00692806	Island
IL1β	male	cg15548246	chr6	13121401	TBC1D7 (+205,742), PHACTR1 (+402,860)	-1.88872	0.469112	5.66967e-05	0.0442936	OpenSea
IL1β	male	cg15618495	chr16	84587685	TLDC1 (-49,322), COTL1 (+63,997)	-0.564032	0.121368	3.36335e-06	0.0119099	OpenSea
IL1β	male	cg15677497	chr6	30585191	MRPS18B (-294), PPP1R10 (-171)	3.8972	0.934704	3.05341e-05	0.0332236	Island
IL1β	male	cg15679064	chr19	49134105	RPL18 (-11,313), DBP (+6,589)	-1.77671	0.264499	1.8519e-11	6.959e-06	Island
IL1β	male	cg15723536	chr19	54926617	TTYH1 (-82)	1.24031	0.268575	3.87235e-06	0.0126725	N_Shore
IL1β	male	cg15737787	chr3	9140574	RAD18 (-135,389), SRGAP3 (+150,488)	-1.64942	0.397056	3.26538e-05	0.034266	OpenSea
IL1β	male	cg15763258	chr11	128561675	FLI1 (-1,989)	-1.528	0.356404	1.80888e-05	0.0265521	N_Shore
IL1β	male	cg15803370	chr16	82203970	MPHOSPH6 (-140)	1.48697	0.37102	6.12874e-05	0.0459218	Island
IL1β	male	cg15809308	chr10	124738616	PSTK (-939)	1.50197	0.335982	7.80734e-06	0.0177856	N_Shore
IL1β	male	cg15812371	chr1	45318807	PTCH2 (-10,073), EIF2B3 (+133,474)	-3.08174	0.745367	3.55695e-05	0.0352204	OpenSea
IL1β	male	cg15816819	chr6	115056109	HS3ST5 (-391,901)	1.22495	0.306455	6.4112e-05	0.0470541	OpenSea
IL1β	male	cg15824752	chr1	171291393	PRRC2C (-163,301), FMO4 (+8,021)	1.62551	0.382495	2.14006e-05	0.0283749	OpenSea
IL1β	male	cg15835382	chr5	140048745	DND1 (+4,425), WDR55 (+4,485)	-2.02474	0.458998	1.02795e-05	0.0199828	N_Shelf
IL1β	male	cg15836912	chr1	160924914	ITLN2 (-326)	-2.07659	0.475489	1.25815e-05	0.0220927	OpenSea
IL1β	male	cg15842160	chr16	69496391	NFAT5 (-102,605), CYB5B (+37,894)	1.48771	0.351896	2.36093e-05	0.0295628	OpenSea
IL1β	male	cg15912098	chr3	42085054	ULK4 (-81,133), TRAK1 (-47,507)	-2.1218	0.506439	2.79384e-05	0.0317177	OpenSea
IL1β	male	cg15993786	chr19	54204773	DPRX (+69,464), NLRP12 (+122,823)	-0.895824	0.212936	2.58774e-05	0.0307238	OpenSea
IL1β	male	cg16000017	chr1	95639346	RWDD3 (-60,364), TMEM56-RWDD3 (+55,868)	1.12406	0.276345	4.74988e-05	0.0403369	OpenSea
IL1β	male	cg16042259	chr6	100917206	SIM1 (-4,402)	0.950152	0.231381	4.01795e-05	0.0374652	Island
IL1β	male	cg16062579	chr12	69491491	CPM (-164,513), CPSF6 (-141,825)	1.77916	0.426085	2.97212e-05	0.0327522	OpenSea
IL1β	male	cg16063312	chr10	22725587	SPAG6 (+91,189), PIP4K2A (+277,896)	-1.01893	0.236864	1.69451e-05	0.0257275	Island
IL1β	male	cg16065769	chr4	52903163	LRRC66 (-19,378), SGCB (+1,484)	-1.54036	0.383908	6.01222e-05	0.045345	N_Shore
IL1β	male	cg16072094	chr2	121063314	INHBB (-40,404), RALB (+52,981)	-1.58289	0.396443	6.53184e-05	0.0471195	OpenSea
IL1β	male	cg16144493	chr9	140066470	LRRC26 (-1,968), TMEM210 (+390)	-1.64715	0.396676	3.29039e-05	0.0342982	S_Shore
IL1β	male	cg16177163	chr8	97272787	PTDSS1 (-1,155), MTERFD1 (+1,029)	1.3646	0.296623	4.21591e-06	0.0131255	N_Shore
IL1β	male	cg16238266	chr5	131991767	IL13 (-2,097)	-1.61402	0.364313	9.40955e-06	0.0193118	Island
IL1β	male	cg16243571	chr15	25982360	UBE3A (-328,566), ATP10A (+125,994)	-1.43993	0.258805	2.64041e-08	0.00109336	S_Shore
IL1β	male	cg16277306	chr12	105351751	SLC41A2 (-29,319), ALDH1L2 (+126,603)	3.59099	0.866815	3.43179e-05	0.0347404	Island
IL1β	male	cg16293051	chr4	7048091	CCDC96 (-3,364), TADA2B (+2,974)	-1.47985	0.305863	1.30976e-06	0.00729734	S_Shelf
IL1β	male	cg16294729	chr3	13865989	WNT7A (+55,628), FBLN2 (+275,359)	-1.84111	0.387692	2.04522e-06	0.00937208	OpenSea
IL1β	male	cg16311094	chr20	22471759	FOXA2 (+93,341), PAX1 (+785,463)	-1.2092	0.275594	1.14592e-05	0.0210917	OpenSea
IL1β	male	cg16337108	chr6	10584655	GCNT6 (-49,337), GCNT2 (+56,067)	-0.76775	0.192633	6.73188e-05	0.0477748	OpenSea
IL1β	male	cg16349534	chr10	5652793	ASB13 (+55,747), CALML3 (+85,870)	-1.38992	0.27205	3.23767e-07	0.00364821	OpenSea
IL1β	male	cg16366473	chr3	192126849	FGF12 (-12)	1.52434	0.362615	2.62547e-05	0.0309275	Island
IL1β	male	cg16368479	chr1	206223808	AVPR1B (-167)	1.69972	0.399004	2.04514e-05	0.0277313	Island
IL1β	male	cg16370258	chr1	232937210	MAP10 (-3,432)	1.14859	0.280712	4.28239e-05	0.0383604	N_Shelf
IL1β	male	cg16396542	chr1	89473148	RBMXL1 (-14,506), GBP3 (+15,416)	-0.721331	0.167319	1.62429e-05	0.0250979	OpenSea
IL1β	male	cg16402635	chr11	104916773	CARD16 (-732)	-1.05474	0.222844	2.21145e-06	0.0097194	OpenSea
IL1β	male	cg16417909	chr20	54967165	CSTF1 (-284), AURKA (+185)	1.25829	0.317142	7.25971e-05	0.0495607	Island
IL1β	male	cg16420247	chr2	10442859	HPCAL1 (-966)	1.19828	0.289033	3.38585e-05	0.034621	Island
IL1β	male	cg16504108	chr15	71510536	SENP8 (-898,655), THSD4 (+121,246)	-2.12246	0.479961	9.7725e-06	0.0195854	S_Shelf
IL1β	male	cg16561155	chr7	75189413	POM121C (-73,866), HIP1 (+178,851)	-1.17184	0.2507	2.95015e-06	0.0111979	S_Shore
IL1β	male	cg16575480	chr5	143860440	KCTD16 (+275,601)	-1.19661	0.289604	3.5981e-05	0.0353023	OpenSea
IL1β	male	cg16579438	chr3	24537301	THRB (-1,036)	-0.845366	0.186112	5.56569e-06	0.0147285	Island
IL1β	male	cg16643706	chr5	111289503	STARD4 (-441,296), NREP (+23,124)	1.37066	0.33712	4.78732e-05	0.0403967	OpenSea
IL1β	male	cg16678283	chr10	104475287	ARL3 (-1,124), SFXN2 (+991)	-1.46758	0.366484	6.21503e-05	0.0462228	S_Shore
IL1β	male	cg16682721	chr11	71931577	INPPL1 (-4,247)	1.43949	0.311104	3.70955e-06	0.0125897	N_Shelf
IL1β	male	cg16709217	chr7	107444440	SLC26A3 (-789)	-2.26374	0.524112	1.56607e-05	0.0249301	OpenSea
IL1β	male	cg16762329	chr13	34252438	STARD13 (-392,547), RFC3 (-139,747)	-1.27011	0.289543	1.15138e-05	0.0210917	OpenSea
IL1β	male	cg16803270	chr8	120651479	ENPP2 (-410)	1.09917	0.254703	1.59241e-05	0.0249301	OpenSea
IL1β	male	cg16826055	chr7	41087207	INHBA (+655,498), SUGCT (+912,633)	-1.22841	0.293163	2.78721e-05	0.0317025	OpenSea
IL1β	male	cg16893389	chr11	126145476	TIRAP (-7,528), FOXRED1 (+6,449)	-1.88841	0.45206	2.94916e-05	0.0325948	OpenSea
IL1β	male	cg16898239	chr17	74070682	ZACN (-4,580), SRP68 (-1,949), GALR2 (-192)	-1.13987	0.256724	8.99348e-06	0.0189361	Island
IL1β	male	cg16901519	chr22	18560646	PEX26 (-42)	1.38278	0.342873	5.50854e-05	0.0435784	Island
IL1β	male	cg16910340	chr3	28390302	ZCWPW2 (-337), AZI2 (+315)	2.07946	0.404011	2.64629e-07	0.00337089	Island
IL1β	male	cg16914315	chr3	110445016	PVRL3 (-345,573)	1.31801	0.255412	2.46486e-07	0.00325543	OpenSea
IL1β	male	cg16940062	chr14	91763798	GPR68 (-43,530), CCDC88C (+120,322)	-1.08222	0.269282	5.84706e-05	0.0449149	OpenSea
IL1β	male	cg16948082	chr2	239197356	PER2 (-107)	2.06777	0.481074	1.72155e-05	0.0259115	Island
IL1β	male	cg16961048	chr11	67080713	SSH3 (+9,795), POLD4 (+40,303)	-1.84896	0.411076	6.86452e-06	0.0168802	N_Shelf
IL1β	male	cg16982291	chr2	190715638	PMS1 (+66,532), MSTN (+211,816)	-1.28333	0.321402	6.52663e-05	0.0471195	OpenSea
IL1β	male	cg17030981	chr4	205522	ZNF732 (+93,587), ZNF595 (+152,313)	-2.01413	0.470182	1.83791e-05	0.0268732	N_Shore
IL1β	male	cg17049013	chr20	32248732	NECAB3 (+13,481), CBFA2T2 (+98,562)	-2.42126	0.46914	2.45555e-07	0.00325543	N_Shelf
IL1β	male	cg17051321	chr15	83952508	BNC1 (+957)	1.90154	0.478052	6.95906e-05	0.0487072	Island
IL1β	male	cg17107017	chr1	116925613	ATP1A1 (+9,125), CD58 (+188,047)	1.32145	0.307336	1.71038e-05	0.025864	OpenSea
IL1β	male	cg17108752	chr3	105070689	ALCAM (-15,063)	1.71114	0.270643	2.57386e-10	6.44795e-05	N_Shore
IL1β	male	cg17163381	chr11	72064988	PHOX2A (-109,769), CLPB (+80,703)	-0.958228	0.231903	3.59591e-05	0.0353023	OpenSea
IL1β	male	cg17174814	chr15	67228986	SMAD3 (-129,196), SMAD6 (+234,421)	-0.688889	0.167013	3.71135e-05	0.0358057	OpenSea
IL1β	male	cg17177455	chr2	176969218	HOXD10 (-12,088), HOXD11 (-2,795)	-1.36895	0.340925	5.93479e-05	0.0451904	Island
IL1β	male	cg17216478	chr1	21616619	ECE1 (+362)	1.31582	0.315756	3.0835e-05	0.0334402	Island
IL1β	male	cg17293307	chr17	55719338	CCDC182 (+103,334), MSI2 (+385,444)	-1.4603	0.291072	5.24954e-07	0.00458274	OpenSea
IL1β	male	cg17294515	chr3	45248486	CDCP1 (-60,573), TMEM158 (+19,283)	2.03421	0.473576	1.74351e-05	0.0259592	OpenSea
IL1β	male	cg17344224	chr6	90216499	RRAGD (-94,511), ANKRD6 (-55,620)	-1.29749	0.32549	6.71189e-05	0.047766	OpenSea
IL1β	male	cg17362351	chr4	2599866	RNF4 (+118,287), TNIP2 (+158,236)	-1.34539	0.285695	2.48696e-06	0.0104418	OpenSea
IL1β	male	cg17452291	chr7	86781755	DMTF1 (-114)	1.12112	0.259088	1.51047e-05	0.0245713	Island
IL1β	male	cg17482360	chr3	173992754	NAALADL2 (-584,315), NLGN1 (+876,517)	1.99552	0.342319	5.56258e-09	0.000464507	OpenSea
IL1β	male	cg17507513	chr5	33806616	ADAMTS12 (+85,680), TARS (+365,546)	1.19253	0.258006	3.79845e-06	0.0126139	OpenSea
IL1β	male	cg17561891	chr7	86849173	TMEM243 (+729)	2.26075	0.457201	7.62335e-07	0.00560466	Island
IL1β	male	cg17627629	chr5	179517140	RNF130 (-18,023), RASGEF1C (+48,208)	-0.696525	0.127367	4.5343e-08	0.00131068	N_Shore
IL1β	male	cg17650050	chr22	19419470	HIRA (-215), MRPL40 (+46)	0.986684	0.242927	4.87279e-05	0.0405554	Island
IL1β	male	cg17683593	chr11	61283872	PPP1R32 (+35,281), SYT7 (+64,425)	-1.44069	0.354264	4.76826e-05	0.0403557	Island
IL1β	male	cg17726558	chr1	66722012	SGIP1 (-277,952), PDE4B (+463,816)	0.729339	0.17122	2.04732e-05	0.0277313	OpenSea
IL1β	male	cg17752799	chr7	136700699	CHRM2 (+147,284), PTN (+327,911)	0.899091	0.223493	5.7486e-05	0.0446319	OpenSea
IL1β	male	cg17753129	chr22	50303881	ALG12 (+8,224), ZBED4 (+56,392)	1.53637	0.342654	7.33525e-06	0.0171372	OpenSea
IL1β	male	cg17762124	chr2	175838435	CHRNA1 (-209,247), CHN1 (+31,518)	-1.92742	0.411075	2.74924e-06	0.0109507	OpenSea
IL1β	male	cg17769558	chr2	175330182	GPR155 (+21,625), SCRN3 (+69,710)	-1.78356	0.443769	5.84199e-05	0.0449149	OpenSea
IL1β	male	cg17779687	chr8	126798607	TRIB1 (+356,045), FAM84B (+772,030)	-1.33593	0.321898	3.32219e-05	0.0343911	OpenSea
IL1β	male	cg17796593	chr5	135273913	IL9 (-42,398), LECT2 (+16,809)	1.61728	0.382231	2.32492e-05	0.0293663	OpenSea
IL1β	male	cg17811545	chr3	87040709	VGLL3 (-453)	1.72761	0.364489	2.13901e-06	0.0095249	S_Shore
IL1β	male	cg17900199	chr10	1156548	WDR37 (+61,071), ADARB2 (+623,121)	2.74383	0.607841	6.35985e-06	0.0160055	OpenSea
IL1β	male	cg17936567	chr22	39832667	MGAT3 (-20,681), TAB1 (+36,922)	2.73335	0.595487	4.43008e-06	0.0131255	OpenSea
IL1β	male	cg17979628	chr1	212606106	NENF (-122)	1.96037	0.428567	4.77919e-06	0.013503	Island
IL1β	male	cg17983883	chr14	94254805	PRIMA1 (+21)	1.45856	0.343999	2.23515e-05	0.0288882	Island
IL1β	male	cg18032156	chr20	46396748	SULF2 (+18,581), NCOA3 (+266,078)	1.556	0.368538	2.42048e-05	0.0299689	OpenSea
IL1β	male	cg18039643	chr11	62622929	SLC3A2 (-653)	0.994554	0.24045	3.53085e-05	0.035014	N_Shore
IL1β	male	cg18046658	chr17	18853473	SLC5A10 (-2,004)	-0.836784	0.188182	8.72071e-06	0.0188753	OpenSea
IL1β	male	cg18109798	chr12	20848473	SLCO1C1 (+75)	2.39713	0.604596	7.34449e-05	0.0498675	OpenSea
IL1β	male	cg18151275	chr12	56873616	GLS2 (+8,564), SPRYD4 (+11,316)	-1.2414	0.310622	6.42894e-05	0.0470757	OpenSea
IL1β	male	cg18223453	chr17	59554746	TBX4 (+20,940), NACA2 (+113,816)	-1.49928	0.326265	4.32156e-06	0.0131255	OpenSea
IL1β	male	cg18244244	chr16	89971415	MC1R (-12,871), TCF25 (+31,396)	-2.11441	0.487469	1.44099e-05	0.0239526	OpenSea
IL1β	male	cg18273566	chr1	23695031	ZNF436 (+903)	1.68469	0.411944	4.32112e-05	0.038465	Island
IL1β	male	cg18277168	chr11	47294832	MADD (+3,608), MYBPC3 (+79,420)	1.86164	0.431734	1.61785e-05	0.0250701	S_Shelf
IL1β	male	cg18279150	chr1	155232227	SCAMP3 (-178)	1.41502	0.349446	5.13663e-05	0.0417345	Island
IL1β	male	cg18287222	chr6	137059970	MAP7 (-212,361), MAP3K5 (+53,685)	-2.2139	0.533209	3.29532e-05	0.0343019	OpenSea
IL1β	male	cg18353095	chr2	198947272	PLCL1 (+277,847)	-1.1506	0.276862	3.24072e-05	0.034266	OpenSea
IL1β	male	cg18358869	chr10	102808077	KAZALD1 (-13,520), SFXN3 (+17,082)	-3.46412	0.663283	1.7635e-07	0.0026707	Island
IL1β	male	cg18368411	chr1	31845959	FABP3 (-37)	-0.89601	0.196963	5.38659e-06	0.01451	OpenSea
IL1β	male	cg18416374	chr1	8384261	SLC45A1 (+6,376), RERE (+493,262)	-1.1955	0.259692	4.15365e-06	0.0131255	N_Shore
IL1β	male	cg18423635	chr6	29869936	ZNRD1 (-159,094), HLA-G (+75,181)	-0.888707	0.190696	3.15711e-06	0.0114073	OpenSea
IL1β	male	cg18427751	chr16	69060278	HAS3 (-81,164), TANGO6 (+182,770)	1.28738	0.273959	2.61195e-06	0.0107373	OpenSea
IL1β	male	cg18439842	chr7	31724907	PPP1R17 (-1,421)	-1.30969	0.327601	6.39329e-05	0.0469686	OpenSea
IL1β	male	cg18450322	chr3	128997702	HMCES (+20)	1.83067	0.435869	2.66846e-05	0.0310104	N_Shore
IL1β	male	cg18469473	chr2	228028931	COL4A3 (-349), COL4A4 (-103)	1.80656	0.414638	1.31889e-05	0.0226305	Island
IL1β	male	cg18472945	chr6	32937376	BRD2 (-1,301)	0.810055	0.200493	5.33797e-05	0.0427865	N_Shore
IL1β	male	cg18488798	chr2	54304933	PSME4 (-106,957), ACYP2 (-37,707)	-1.36318	0.34303	7.06905e-05	0.048895	OpenSea
IL1β	male	cg18491269	chr10	117701810	GFRA1 (+331,168), ATRNL1 (+848,427)	-2.48603	0.564408	1.0594e-05	0.0203111	OpenSea
IL1β	male	cg18523371	chr4	108911521	HADH (+652)	2.83938	0.647655	1.16467e-05	0.0210917	S_Shore
IL1β	male	cg18578405	chr16	12996057	SHISA9 (+581)	-0.621422	0.153399	5.09943e-05	0.041522	Island
IL1β	male	cg18585505	chr8	146028119	ZNF7 (-24,883), ZNF517 (+3,859)	1.69646	0.389774	1.34646e-05	0.0228945	S_Shelf
IL1β	male	cg18605066	chr19	3029158	TLE2 (+6)	1.14463	0.250737	4.99376e-06	0.0137475	Island
IL1β	male	cg18618217	chr7	5465192	TNRC18 (-2,016)	1.39964	0.343293	4.55991e-05	0.0393909	Island
IL1β	male	cg18618671	chr5	16454799	MARCH11 (-274,916), ZNF622 (+11,101)	-2.18855	0.509434	1.73868e-05	0.0259592	OpenSea
IL1β	male	cg18632993	chr1	204110380	ETNK2 (+10,750), SOX13 (+67,649)	-2.14631	0.512518	2.81711e-05	0.0318727	OpenSea
IL1β	male	cg18640956	chr6	27145569	PRSS16 (-69,932), HIST1H2AH (+30,709)	0.729996	0.162593	7.13212e-06	0.0170706	Island
IL1β	male	cg18667756	chr8	145159237	KIAA1875 (-3,391), MAF1 (-164), SHARPIN (-145)	2.97102	0.715074	3.25509e-05	0.034266	Island
IL1β	male	cg18725629	chr12	40019588	C12orf40 (-396)	-1.47465	0.302875	1.12263e-06	0.00691568	OpenSea
IL1β	male	cg18733798	chr14	103469879	CDC42BPB (+53,919), AMN (+80,887)	1.31544	0.283275	3.4223e-06	0.0119226	OpenSea
IL1β	male	cg18737650	chr10	119135982	PDZD8 (-1,005)	-1.90045	0.467852	4.86399e-05	0.040527	S_Shore
IL1β	male	cg18805612	chr12	120151550	PRKAB1 (+45,993), CIT (+163,544)	-2.03049	0.49891	4.7045e-05	0.0402696	OpenSea
IL1β	male	cg18822117	chr12	32242870	H3F3C (-297,696), BICD1 (-17,292)	1.77929	0.379816	2.80516e-06	0.0110378	OpenSea
IL1β	male	cg18832223	chr5	640602	CEP72 (+28,216), TPPP (+52,907)	-1.60959	0.402817	6.44684e-05	0.0470757	N_Shelf
IL1β	male	cg18838259	chr9	140718981	CACNA1B (-53,259), EHMT1 (+205,528)	-1.96551	0.482997	4.71308e-05	0.0402972	OpenSea
IL1β	male	cg18940843	chr6	30418773	PRR3 (-105,889), RPP21 (+105,866)	1.82975	0.398524	4.40454e-06	0.0131255	N_Shore
IL1β	male	cg18950540	chr20	13226121	ISM1 (+23,704), TASP1 (+393,465)	1.69592	0.427444	7.26079e-05	0.0495607	OpenSea
IL1β	male	cg18983337	chr17	19406038	SLC47A1 (-31,128), RNF112 (+91,532)	1.80483	0.453391	6.86982e-05	0.04849	OpenSea
IL1β	male	cg18986797	chr7	151853089	GALNT11 (+81,707), KMT2C (+280,000)	-1.47773	0.33253	8.83422e-06	0.0188753	OpenSea
IL1β	male	cg19003556	chr6	136399170	MTFR2 (+172,278), PDE7B (+226,337)	1.47269	0.363107	4.99646e-05	0.0411874	OpenSea
IL1β	male	cg19022667	chr13	50367295	KPNA3 (-239)	1.91841	0.439586	1.27636e-05	0.0222049	Island
IL1β	male	cg19048403	chr19	7942488	LRRC8E (-10,901), EVI5L (+31,060)	-2.19247	0.466309	2.57944e-06	0.0107104	S_Shelf
IL1β	male	cg19050943	chr8	145845991	ARHGAP39 (-14,908), ZNF251 (+134,998)	-2.21609	0.550649	5.70952e-05	0.0444407	S_Shore
IL1β	male	cg19081101	chr1	203156625	CHI3L1 (-749)	2.18078	0.512017	2.05157e-05	0.0277313	OpenSea
IL1β	male	cg19174591	chr3	135029420	PPP2R3A (-655,094), EPHB1 (+515,317)	1.76635	0.417051	2.2822e-05	0.0292694	OpenSea
IL1β	male	cg19196735	chr17	26216836	NLK (-152,345), NOS2 (-89,312)	0.670284	0.150686	8.65914e-06	0.0188753	N_Shelf
IL1β	male	cg19254282	chr10	44400532	ZNF32 (-256,381), CXCL12 (+479,964)	-2.0839	0.504946	3.67568e-05	0.0356223	OpenSea
IL1β	male	cg19254387	chr7	79942769	CD36 (-56,121), GNAI1 (+178,666)	-2.06144	0.503011	4.16373e-05	0.0380688	OpenSea
IL1β	male	cg19274820	chr6	41863130	USP49 (-32)	1.12789	0.244689	4.0366e-06	0.0130763	Island
IL1β	male	cg19365151	chr8	103254722	RRM2B (-3,377)	-0.811608	0.182897	9.10032e-06	0.0190147	S_Shelf
IL1β	male	cg19373090	chr19	797215	PTBP1 (+141)	1.19043	0.292578	4.72652e-05	0.0403369	Island
IL1β	male	cg19414598	chr22	38965745	DMC1 (+545)	-0.629112	0.134186	2.75389e-06	0.0109507	Island
IL1β	male	cg19433891	chr20	62205530	HELZ2 (-1,723)	2.22681	0.556625	6.31924e-05	0.0465855	N_Shore
IL1β	male	cg19547929	chr19	15312233	NOTCH3 (-442)	-2.54154	0.547065	3.38812e-06	0.0119099	S_Shore
IL1β	male	cg19634404	chr3	133657164	RAB6B (-42,505), SLCO2A1 (+91,755)	1.40589	0.328615	1.88389e-05	0.0270715	OpenSea
IL1β	male	cg19672982	chr11	2715154	CDKN1C (+191,956), KCNQ1 (+248,934)	-1.53447	0.289785	1.18896e-07	0.00235149	OpenSea
IL1β	male	cg19711060	chr11	3955172	RRM1 (-160,866), STIM1 (+78,241)	-2.2461	0.451164	6.40964e-07	0.00496616	OpenSea
IL1β	male	cg19715557	chr14	61114755	SIX1 (+1,424), SIX6 (+139,087)	-1.13627	0.257195	9.96398e-06	0.0196774	Island
IL1β	male	cg19715873	chr2	220355252	GMPPA (-8,370), SPEG (+55,685)	-2.04066	0.454685	7.18725e-06	0.0170936	OpenSea
IL1β	male	cg19736397	chr7	75947899	HSPB1 (+16,039), YWHAG (+40,448)	1.22162	0.213968	1.13408e-08	0.000608799	Island
IL1β	male	cg19776282	chr8	683148	DLGAP2 (-766,383), TDRP (-187,368)	2.02391	0.487771	3.33491e-05	0.0344185	S_Shore
IL1β	male	cg19790494	chr5	140245710	PCDHA11 (-2,978)	-0.910281	0.204538	8.57027e-06	0.0187784	N_Shelf
IL1β	male	cg19823511	chr7	150136997	GIMAP8 (-10,720), ZNF775 (+60,574)	-1.51026	0.341431	9.71992e-06	0.0195321	OpenSea
IL1β	male	cg19841228	chr6	112098309	TRAF3IP2 (-170,861), FYN (+96,345)	1.59259	0.342496	3.32006e-06	0.0118819	OpenSea
IL1β	male	cg19901523	chr14	107253273	NONE	-0.423246	0.0988803	1.86568e-05	0.0270715	OpenSea
IL1β	male	cg19907679	chr5	85143235	COX7C (-770,537)	1.19563	0.275843	1.46127e-05	0.0239787	OpenSea
IL1β	male	cg19951437	chr15	57753959	GCOM1 (-130,146), CGNL1 (+85,257)	1.48414	0.330194	6.96464e-06	0.0168802	OpenSea
IL1β	male	cg19960880	chr10	97050830	PDLIM1 (-50)	1.3528	0.318478	2.15963e-05	0.0284749	Island
IL1β	male	cg19987132	chr6	7427703	DSP (-114,104), CAGE1 (-37,728)	-1.86102	0.413759	6.86493e-06	0.0168802	OpenSea
IL1β	male	cg19996221	chr15	73893431	NPTN (+32,322), C15orf60 (+157,933)	-1.06944	0.251869	2.1761e-05	0.0285465	OpenSea
IL1β	male	cg20052242	chr16	30102686	TBX6 (+518)	-1.67269	0.366401	4.99056e-06	0.0137475	N_Shore
IL1β	male	cg20110638	chr3	10536903	SEC13 (-174,042), ATP2B2 (+10,364)	1.41269	0.325722	1.44375e-05	0.0239526	OpenSea
IL1β	male	cg20150017	chr11	69924364	ANO1 (-43)	1.66479	0.287513	7.02598e-09	0.000528038	Island
IL1β	male	cg20208069	chr2	26144002	ASXL2 (-42,618), KIF3C (+61,363)	-1.58263	0.369136	1.8078e-05	0.0265521	OpenSea
IL1β	male	cg20227627	chr2	46010726	EPAS1 (-513,814), PRKCE (+131,814)	1.31603	0.326119	5.45046e-05	0.0432555	OpenSea
IL1β	male	cg20297907	chr2	27256285	TMEM214 (+464)	1.09874	0.2647	3.31209e-05	0.0343439	S_Shore
IL1β	male	cg20300321	chr2	40574313	THUMPD2 (-567,907), SLC8A1 (+165,187)	1.56105	0.345291	6.15522e-06	0.0157478	OpenSea
IL1β	male	cg20302069	chr2	237015746	GBX2 (+61,265), AGAP1 (+612,996)	-1.95171	0.43752	8.16342e-06	0.0182596	OpenSea
IL1β	male	cg20330447	chr6	31539539	TNF (-3,804), LTA (-291)	1.67892	0.371435	6.18134e-06	0.0157478	OpenSea
IL1β	male	cg20340141	chr7	75677497	STYXL1 (-177), MDH2 (+113)	1.62945	0.34284	2.00626e-06	0.00934824	Island
IL1β	male	cg20349344	chr17	46659761	HOXB4 (-2,289)	-0.714797	0.173794	3.90707e-05	0.0368196	Island
IL1β	male	cg20366458	chr12	56756561	STAT2 (-2,704), APOF (+45)	1.09064	0.265506	3.9948e-05	0.0373884	S_Shelf
IL1β	male	cg20381985	chr12	54410662	HOXC6 (-11,479), HOXC8 (+7,831)	1.77533	0.406558	1.26117e-05	0.022094	N_Shore
IL1β	male	cg20430816	chr4	77228354	SHROOM3 (-127,898), FAM47E-STBD1 (+1,176)	-0.975527	0.227299	1.77219e-05	0.0262581	Island
IL1β	male	cg20454336	chr5	37847256	EGFLAM (-411,254), GDNF (-11,328)	1.15823	0.290527	6.70146e-05	0.047766	OpenSea
IL1β	male	cg20496643	chr17	34058597	RASL10B (-70)	-1.26825	0.296364	1.87442e-05	0.0270715	Island
IL1β	male	cg20544307	chr16	8961293	CARHSP1 (+964)	-1.42705	0.334398	1.97652e-05	0.0276477	N_Shore
IL1β	male	cg20544562	chr6	12012554	HIVEP1 (-16)	1.21092	0.280032	1.53076e-05	0.0246575	Island
IL1β	male	cg20555448	chr12	10093176	CLEC12A (-10,738), CLEC2A (-8,197)	1.36637	0.299666	5.12412e-06	0.0139027	OpenSea
IL1β	male	cg20600130	chr1	94484457	GCLM (-109,492), ABCA4 (+102,230)	-1.92305	0.450512	1.96711e-05	0.0276477	OpenSea
IL1β	male	cg20608699	chr15	43559486	TGM5 (-432)	1.85773	0.454521	4.36555e-05	0.0386903	OpenSea
IL1β	male	cg20646490	chr19	45971291	FOSB (+39)	1.63508	0.363932	7.02888e-06	0.0169313	Island
IL1β	male	cg20678082	chr1	168356591	TBX19 (+106,314), XCL2 (+156,643)	-1.39453	0.304095	4.52172e-06	0.013223	OpenSea
IL1β	male	cg20679767	chr4	60496368	NONE	-0.921223	0.220243	2.87985e-05	0.0321363	OpenSea
IL1β	male	cg20688185	chr17	75303863	TNRC6C (-697,273), SEPT9 (+26,372)	2.20971	0.44305	6.11679e-07	0.00489051	OpenSea
IL1β	male	cg20688899	chr7	132165527	PODXL (-924,162), PLXNA4 (+96,532)	-2.20101	0.546806	5.69246e-05	0.0444255	OpenSea
IL1β	male	cg20750241	chr2	74700723	MRPL53 (-275)	-3.29804	0.692503	1.91225e-06	0.00909589	S_Shore
IL1β	male	cg20831871	chr13	68831934	NONE	-2.29185	0.537793	2.02988e-05	0.0277313	OpenSea
IL1β	male	cg20930482	chr6	106520549	PREP (-669,591), PRDM1 (-13,645)	-2.00991	0.469938	1.89462e-05	0.0271737	OpenSea
IL1β	male	cg20931951	chr1	12508122	DHRS3 (+169,614), VPS13D (+217,999)	2.44885	0.527379	3.42662e-06	0.0119226	OpenSea
IL1β	male	cg20949568	chr5	16938859	MYO10 (-2,488)	1.39765	0.33356	2.78828e-05	0.0317025	S_Shore
IL1β	male	cg20981182	chr11	46299168	CREB3L1 (-43)	1.09784	0.275264	6.65456e-05	0.0474952	N_Shore
IL1β	male	cg20996124	chr1	1144203	TNFRSF18 (-2,253)	2.25491	0.545043	3.51684e-05	0.035014	N_Shore
IL1β	male	cg21042248	chr19	59092612	MZF1 (-7,671)	-0.912192	0.225962	5.41539e-05	0.0431138	N_Shore
IL1β	male	cg21054703	chr13	31309032	ALOX5AP (-612)	1.41934	0.356243	6.77101e-05	0.0478717	OpenSea
IL1β	male	cg21210962	chr5	1009776	NKD2 (+833)	1.05226	0.256899	4.20323e-05	0.0382902	Island
IL1β	male	cg21223910	chr1	38059782	GNL2 (+1,739), DNALI1 (+37,263)	-1.58702	0.398767	6.89688e-05	0.04849	N_Shore
IL1β	male	cg21331118	chr10	15469271	FAM171A1 (-56,214), ITGA8 (+292,852)	-1.0362	0.232212	8.10888e-06	0.0181918	OpenSea
IL1β	male	cg21338225	chr7	30179748	ZNRF2 (-144,174), MTURN (+5,323)	2.30459	0.548447	2.64528e-05	0.0309449	S_Shelf
IL1β	male	cg21358444	chr13	113550889	MCF2L (-72,645), ATP11A (+206,247)	-2.19794	0.533947	3.84849e-05	0.0365656	N_Shore
IL1β	male	cg21394589	chr20	44056206	WFDC2 (-42,139), PIGT (+11,490)	-1.2775	0.311996	4.22902e-05	0.0383208	OpenSea
IL1β	male	cg21400344	chr1	25870172	LDLRAP1 (+102)	3.61105	0.786889	4.45346e-06	0.0131255	Island
IL1β	male	cg21402242	chr11	109292297	C11orf87 (-548)	-0.815845	0.183533	8.77968e-06	0.0188753	N_Shore
IL1β	male	cg21468712	chr3	97166978	ARL6 (-316,393), EPHA6 (+633,549)	-1.59288	0.37833	2.55023e-05	0.0307238	OpenSea
IL1β	male	cg21487832	chr10	75620629	NDST2 (-49,288), CAMK2G (+13,713)	-2.33803	0.536758	1.32559e-05	0.0226935	OpenSea
IL1β	male	cg21540749	chr5	52405349	MOCS2 (+239)	1.98131	0.473295	2.83663e-05	0.0319397	Island
IL1β	male	cg21574435	chr3	49027409	P4HTM (+88)	3.77847	0.939569	5.78292e-05	0.0448058	Island
IL1β	male	cg21602768	chr20	25371852	ABHD12 (-234)	1.47113	0.310472	2.15445e-06	0.0095249	S_Shore
IL1β	male	cg21614535	chr8	96220595	C8orf37 (+60,833), PLEKHF2 (+74,564)	-2.21094	0.463669	1.85723e-06	0.00894796	OpenSea
IL1β	male	cg21628927	chr13	110781544	IRS2 (-342,630), COL4A1 (+177,951)	0.830401	0.203878	4.64071e-05	0.0398598	OpenSea
IL1β	male	cg21636621	chr6	44184069	SLC29A1 (-7,293), CAPN11 (+57,522)	2.07542	0.502141	3.57844e-05	0.0352889	N_Shelf
IL1β	male	cg21657870	chr7	148892021	ZNF282 (-555)	-1.32769	0.329729	5.65826e-05	0.0442936	N_Shore
IL1β	male	cg21663427	chr12	42718770	PPHLN1 (-1,197), ZCRB1 (+1,136)	-1.28899	0.309041	3.0334e-05	0.033193	N_Shore
IL1β	male	cg21702128	chr5	142784721	NR3C1 (-1,468)	3.77765	0.922018	4.18259e-05	0.0381484	Island
IL1β	male	cg21703823	chr8	94971766	PDP1 (+42,592), CDH17 (+249,048)	1.25944	0.309152	4.62408e-05	0.0397623	OpenSea
IL1β	male	cg21721454	chr19	2328713	LSM7 (-95)	0.90899	0.218786	3.25708e-05	0.034266	Island
IL1β	male	cg21729031	chr12	122293227	HPD (+3,537), SETD1B (+50,590)	-1.96892	0.44322	8.90028e-06	0.0189121	OpenSea
IL1β	male	cg21765010	chr1	117388878	PTGFRN (-63,800), CD2 (+91,872)	-1.85628	0.35423	1.60289e-07	0.0026707	OpenSea
IL1β	male	cg21774663	chr4	124308160	SPRY1 (-12,504), SPATA5 (+463,932)	-2.05581	0.334002	7.50324e-10	0.000112781	OpenSea
IL1β	male	cg21776444	chr12	53718604	AAAS (-3,190)	1.76893	0.413313	1.86988e-05	0.0270715	N_Shore
IL1β	male	cg21787190	chr1	155278276	FDPS (-430)	1.29707	0.253995	3.27848e-07	0.00364821	N_Shore
IL1β	male	cg21853964	chr5	92609511	NR2F1 (-309,531)	1.74666	0.400226	1.276e-05	0.0222049	OpenSea
IL1β	male	cg21881452	chr4	182597998	TENM3 (-566,583)	0.617494	0.147218	2.73582e-05	0.0313909	OpenSea
IL1β	male	cg21898346	chr7	87505703	SLC25A40 (-40), DBF4 (+160)	1.64009	0.379153	1.52073e-05	0.0246575	Island
IL1β	male	cg21910367	chr4	6557423	PPP2R2C (-173,827), MAN2B2 (-19,478)	-1.60233	0.401997	6.72156e-05	0.047766	OpenSea
IL1β	male	cg21918313	chr2	73496203	FBXO41 (+15,355), CCT7 (+34,838)	-0.700121	0.174286	5.89251e-05	0.0450511	Island
IL1β	male	cg21929761	chr1	32250675	BAI2 (-21,040), SPOCD1 (+30,976)	-2.06473	0.516921	6.48885e-05	0.0470793	N_Shelf
IL1β	male	cg21942576	chr1	46126885	CCDC17 (-37,157), GPBP1L1 (+25,416)	-1.46141	0.351313	3.18455e-05	0.0340333	OpenSea
IL1β	male	cg21952077	chr20	60085275	CDH4 (+257,794), TAF4 (+555,590)	-1.13082	0.223878	4.39341e-07	0.00410383	OpenSea
IL1β	male	cg21958157	chr20	62231760	HELZ2 (-27,953), GMEB2 (+19,468)	-1.37622	0.29505	3.09568e-06	0.0113075	OpenSea
IL1β	male	cg22021765	chr22	24985691	GGT1 (-13,476), SNRPD3 (+34,221)	-2.53901	0.564961	6.9852e-06	0.0168802	N_Shelf
IL1β	male	cg22041207	chr2	29518416	CLIP4 (+180,125), ALK (+626,015)	1.33838	0.291981	4.56598e-06	0.0133007	OpenSea
IL1β	male	cg22055304	chr8	6565578	AGPAT5 (-299)	-1.44892	0.357355	5.02258e-05	0.0412439	Island
IL1β	male	cg22114814	chr11	26308258	ANO3 (-44,712)	-1.22512	0.301544	4.84843e-05	0.0404871	OpenSea
IL1β	male	cg22138096	chr7	41772439	INHBA (-29,734), GLI3 (+504,172)	-2.92988	0.617344	2.07532e-06	0.00939585	OpenSea
IL1β	male	cg22152050	chr18	60987904	BCL2 (-544)	1.31047	0.307981	2.09025e-05	0.0281025	Island
IL1β	male	cg22195222	chr17	8066470	ENSG00000263620 (-178), VAMP2 (-178)	1.36487	0.309713	1.04866e-05	0.0202622	Island
IL1β	male	cg22208022	chr12	14553107	ATF7IP (+34,492), PLBD1 (+168,175)	2.01794	0.482148	2.84777e-05	0.0319398	OpenSea
IL1β	male	cg22225094	chr14	35183615	CFL2 (-582)	3.00125	0.752284	6.62084e-05	0.0473895	Island
IL1β	male	cg22232206	chr6	43138185	SRF (-851)	-0.9876	0.244442	5.34012e-05	0.0427865	N_Shore
IL1β	male	cg22282131	chr7	127439670	SND1 (+147,437), LRRC4 (+231,452)	0.804919	0.200605	6.00903e-05	0.045345	OpenSea
IL1β	male	cg22302929	chr6	28554373	SCAND3 (+738)	-1.79106	0.445646	5.84382e-05	0.0449149	N_Shore
IL1β	male	cg22307974	chr2	46768111	RHOQ (-1,755)	-2.62653	0.594682	1.00219e-05	0.0196774	N_Shore
IL1β	male	cg22325572	chr1	111416181	CD53 (+406)	1.13814	0.240691	2.26054e-06	0.0098774	OpenSea
IL1β	male	cg22334142	chr2	102314462	MAP4K4 (-80)	1.21609	0.300007	5.04525e-05	0.0412824	Island
IL1β	male	cg22351478	chr11	111281271	POU2AF1 (-30,855), BTG4 (+101,807)	1.45332	0.33848	1.75736e-05	0.0261017	OpenSea
IL1β	male	cg22356221	chr21	35269067	ATP5O (+19,216), ITSN1 (+254,304)	1.80651	0.341598	1.23381e-07	0.00237762	OpenSea
IL1β	male	cg22365946	chr1	110050721	AMIGO1 (+1,582), CYB561D1 (+13,986)	-2.11341	0.522857	5.29862e-05	0.042715	N_Shore
IL1β	male	cg22378469	chr11	6495081	TRIM3 (+607)	0.747533	0.159085	2.61482e-06	0.0107373	Island
IL1β	male	cg22401352	chr19	54288619	NLRP12 (+38,977), DPRX (+153,310)	-1.00938	0.251369	5.93092e-05	0.0451904	OpenSea
IL1β	male	cg22402224	chr7	102080713	ORAI2 (+6,718), ALKBH4 (+24,609)	-2.46098	0.596986	3.75042e-05	0.0361363	OpenSea
IL1β	male	cg22411992	chr9	130869708	ENSG00000232850 (-20,903), SLC25A25 (+39,229)	-1.08729	0.2514	1.52564e-05	0.0246575	OpenSea
IL1β	male	cg22418337	chr5	2115107	IRX4 (-227,776), IRX2 (+636,668)	-2.3549	0.536466	1.13529e-05	0.0210917	S_Shelf
IL1β	male	cg22504208	chr7	158579625	NCAPG2 (-82,131), ESYT2 (+42,693)	-1.50656	0.363798	3.45491e-05	0.0347613	OpenSea
IL1β	male	cg22535089	chr13	114184462	TFDP1 (-54,593), TMCO3 (+39,153)	1.36121	0.342363	7.01051e-05	0.0487072	N_Shore
IL1β	male	cg22579265	chr10	94180383	MARCH5 (+129,464), IDE (+153,449)	-0.574095	0.143495	6.31321e-05	0.0465855	Island
IL1β	male	cg22621063	chr1	38020505	DNALI1 (-2,014), SNIP1 (-603)	0.962053	0.214944	7.61169e-06	0.017515	N_Shore
IL1β	male	cg22673826	chr1	942498	HES4 (-6,947), ISG15 (-6,304)	-0.925454	0.210188	1.06772e-05	0.0204185	OpenSea
IL1β	male	cg22724359	chr5	17684368	BASP1 (+466,700)	1.5146	0.373472	5.00353e-05	0.0411874	OpenSea
IL1β	male	cg22747133	chr2	218552984	TNP1 (-828,198), TNS1 (+255,866)	1.4378	0.327843	1.1565e-05	0.0210917	OpenSea
IL1β	male	cg22748363	chr14	88459682	GALC (-68)	3.20481	0.733461	1.24567e-05	0.0220927	Island
IL1β	male	cg22777832	chr20	62339229	ARFRP1 (-220), ZGPAT (-212)	1.67719	0.328513	3.30088e-07	0.00364821	Island
IL1β	male	cg22797900	chr20	656558	SCRT2 (+264)	-1.19767	0.277071	1.54202e-05	0.0246575	Island
IL1β	male	cg22798737	chr7	94927713	PON1 (+26,305), PPP1R9A (+390,765)	1.83322	0.436156	2.63243e-05	0.0309437	OpenSea
IL1β	male	cg22803664	chr6	15398847	JARID2 (+152,321), DTNBP1 (+264,425)	1.19989	0.279149	1.72063e-05	0.0259115	OpenSea
IL1β	male	cg22823546	chr12	68726358	MDM1 (-247)	1.96589	0.406842	1.35124e-06	0.00729734	Island
IL1β	male	cg22840203	chr9	130954250	DNM1 (-11,407), C9orf16 (+31,712)	1.27997	0.313492	4.44683e-05	0.038906	Island
IL1β	male	cg22911074	chr5	6632973	SRD5A1 (-482), NSUN2 (+430)	1.69145	0.347888	1.16183e-06	0.00692806	Island
IL1β	male	cg22954787	chr6	31599631	PRRC2A (+11,130), BAG6 (+20,845)	0.854017	0.201091	2.16742e-05	0.0285276	Island
IL1β	male	cg22974837	chr8	25315063	CDCA2 (-1,449), KCTD9 (+919)	2.49921	0.515587	1.25145e-06	0.00712524	N_Shore
IL1β	male	cg22979163	chr10	104827998	NT5C2 (+125,057), CNNM2 (+149,949)	-2.11684	0.523499	5.26311e-05	0.0425203	OpenSea
IL1β	male	cg22998873	chr3	184391021	MAGEF1 (+38,814), EPHB3 (+111,450)	1.99638	0.452591	1.02898e-05	0.0199828	OpenSea
IL1β	male	cg23004591	chr2	9562849	CPSF3 (-847), ITGB1BP1 (+508)	1.08376	0.266564	4.7893e-05	0.0403967	N_Shore
IL1β	male	cg23005196	chr2	69664801	NFU1 (-42)	1.08038	0.223622	1.35639e-06	0.00729734	Island
IL1β	male	cg23042919	chr7	2068567	MAD1L1 (+204,310), ELFN1 (+340,813)	-1.86321	0.459163	4.95275e-05	0.0410491	OpenSea
IL1β	male	cg23065813	chr2	43617024	ZFP36L2 (-163,277), THADA (+206,088)	-1.94495	0.489375	7.05712e-05	0.0488828	OpenSea
IL1β	male	cg23072981	chr2	112812751	TMEM87B (-48)	1.89918	0.43809	1.45669e-05	0.0239691	N_Shore
IL1β	male	cg23149713	chr8	101274550	RNF19A (+40,936), SPAG1 (+103,895)	-1.22661	0.289825	2.31379e-05	0.0293663	OpenSea
IL1β	male	cg23163136	chr1	226551990	LIN9 (-54,557), PARP1 (+43,783)	-2.71555	0.589538	4.10043e-06	0.0131136	OpenSea
IL1β	male	cg23186294	chr19	59070531	CHMP2A (-4,527), UBE2M (-205)	1.66525	0.399767	3.10616e-05	0.0335407	Island
IL1β	male	cg23213951	chr1	17551678	PADI3 (-23,914), PADI1 (+20,058)	-1.98737	0.421923	2.47379e-06	0.0104418	OpenSea
IL1β	male	cg23255950	chr1	84971011	GNG5 (+1,236), RPF1 (+26,062)	1.31642	0.309868	2.1536e-05	0.0284454	N_Shore
IL1β	male	cg23313142	chr7	99036886	CPSF4 (+191)	1.00976	0.21916	4.0771e-06	0.0130946	Island
IL1β	male	cg23313990	chr21	23576428	NONE	-1.12628	0.267193	2.49529e-05	0.0303457	OpenSea
IL1β	male	cg23321154	chr5	140997722	DIAPH1 (+899)	2.47328	0.468236	1.27695e-07	0.00239922	N_Shore
IL1β	male	cg23366040	chr1	65313801	RAVER2 (+103,024), JAK1 (+118,385)	-2.55129	0.62154	4.04702e-05	0.0375963	OpenSea
IL1β	male	cg23394633	chr2	208087996	CREB1 (-306,619), KLF7 (-57,328)	1.2622	0.295734	1.97211e-05	0.0276477	OpenSea
IL1β	male	cg23403109	chr4	112727664	C4orf32 (-338,888)	-1.60035	0.390229	4.11269e-05	0.0378323	OpenSea
IL1β	male	cg23431342	chr6	33588441	ITPR3 (+300)	1.25011	0.272207	4.37987e-06	0.0131255	N_Shore
IL1β	male	cg23437742	chr11	62573148	NXF1 (+625)	2.68438	0.655126	4.17623e-05	0.0381367	Island
IL1β	male	cg23499126	chr19	33168053	ANKRD27 (-1,949), RGS9BP (+1,741)	1.17932	0.277886	2.19655e-05	0.0287025	Island
IL1β	male	cg23518341	chr2	3581070	ADI1 (-57,564), ENSG00000255767 (+14,476)	-1.69335	0.393054	1.64599e-05	0.0252394	OpenSea
IL1β	male	cg23523648	chr1	65614897	DNAJC6 (-160,330), AK4 (+1,385)	-1.4941	0.309432	1.37543e-06	0.00733125	Island
IL1β	male	cg23527621	chr3	183977549	CAMK2N2 (+1,701), ECE2 (+10,067)	-2.26994	0.558603	4.8323e-05	0.0404798	Island
IL1β	male	cg23545734	chr1	21619571	ECE1 (-2,590)	1.86342	0.392234	2.02622e-06	0.00934824	S_Shelf
IL1β	male	cg23559038	chr3	178790116	ZMAT3 (-50)	0.853813	0.182653	2.94674e-06	0.0111979	S_Shore
IL1β	male	cg23581009	chr3	50310506	LSMEM2 (-5,951), GNAI2 (+37,123)	2.9984	0.620379	1.34377e-06	0.00729734	Island
IL1β	male	cg23598140	chr10	23721877	C10orf67 (-88,104), OTUD1 (-6,320)	1.70606	0.385529	9.63299e-06	0.0195321	OpenSea
IL1β	male	cg23621871	chr17	7549939	ATP1B2 (-4,490)	-1.30455	0.290896	7.30478e-06	0.0171372	OpenSea
IL1β	male	cg23635935	chr8	98596240	TSPYL5 (-306,065), MTDH (-60,166)	1.56222	0.348432	7.33999e-06	0.0171372	OpenSea
IL1β	male	cg23644624	chr22	21386989	SLC7A4 (-143)	-1.3837	0.344779	5.98737e-05	0.045345	Island
IL1β	male	cg23652859	chr19	59092692	MZF1 (-7,751)	-0.844229	0.200176	2.47089e-05	0.030258	Island
IL1β	male	cg23656161	chr22	17847424	CECR1 (-144,546), CECR2 (-109,202)	-1.29198	0.296089	1.28009e-05	0.0222083	N_Shelf
IL1β	male	cg23720306	chr2	234378425	USP40 (+95,810), DGKD (+115,273)	-1.95195	0.462839	2.47201e-05	0.030258	OpenSea
IL1β	male	cg23756536	chr18	3875029	TGIF1 (+423,355), DLGAP1 (+580,305)	-0.974401	0.230239	2.31493e-05	0.0293663	OpenSea
IL1β	male	cg23805457	chr1	205770873	RAB7L1 (-26,300), SLC41A1 (+11,430)	-2.93171	0.720573	4.73012e-05	0.0403369	OpenSea
IL1β	male	cg23839180	chr2	16805111	FAM49A (+41,990), MYCN (+724,426)	1.37667	0.327435	2.61767e-05	0.0309275	OpenSea
IL1β	male	cg23894571	chr14	35591695	PPP2R3C (-177), KIAA0391 (-80)	1.69986	0.401561	2.30449e-05	0.0293663	Island
IL1β	male	cg23918923	chr7	134144118	AKR1B1 (-225)	0.69338	0.171606	5.33294e-05	0.0427865	S_Shore
IL1β	male	cg24024511	chr7	26676346	SKAP2 (+228,015), SNX10 (+344,804)	0.762871	0.175649	1.40443e-05	0.0235079	OpenSea
IL1β	male	cg24024986	chr19	38875043	GGN (+3,622), PSMD8 (+9,868)	-2.16748	0.494205	1.15564e-05	0.0210917	N_Shore
IL1β	male	cg24092676	chr2	54623578	TSPYL6 (-140,170), SPTBN1 (-59,843)	-1.29317	0.294861	1.15619e-05	0.0210917	OpenSea
IL1β	male	cg24112381	chr12	111081889	TCTN1 (+29,921), HVCN1 (+44,624)	1.81007	0.399057	5.73682e-06	0.0149705	OpenSea
IL1β	male	cg24145357	chr7	92219539	FAM133B (+168)	1.53431	0.378588	5.06248e-05	0.0413555	Island
IL1β	male	cg24150244	chr22	28402098	PITPNB (-86,843), TTC28 (+673,754)	2.0722	0.468434	9.70375e-06	0.0195321	OpenSea
IL1β	male	cg24184769	chr2	15703600	NBAS (-2,147)	-2.11638	0.413956	3.17799e-07	0.00364821	S_Shelf
IL1β	male	cg24196354	chr6	13445503	TBC1D7 (-118,360), GFOD1 (+42,283)	-1.51603	0.323209	2.72462e-06	0.0109502	OpenSea
IL1β	male	cg24197888	chr9	94186556	NFIL3 (-413)	2.08887	0.507606	3.8693e-05	0.0366706	Island
IL1β	male	cg24201034	chr4	77507246	SEPT11 (-363,609), SHROOM3 (+150,994)	-0.750501	0.15532	1.35183e-06	0.00729734	Island
IL1β	male	cg24205669	chr7	21582330	DNAH11 (-502)	-1.50959	0.353225	1.92214e-05	0.0273596	N_Shore
IL1β	male	cg24226279	chr17	42297082	ATXN7L3 (-21,645), UBTF (+1,911)	2.02323	0.486222	3.16691e-05	0.0339045	Island
IL1β	male	cg24312719	chr1	93251184	GFI1 (-301,674), EVI5 (+6,776)	-1.06532	0.193737	3.82355e-08	0.00119329	S_Shore
IL1β	male	cg24337410	chr11	93266297	SMCO4 (+10,376), CCDC67 (+202,415)	1.26323	0.302702	3.00372e-05	0.0330036	OpenSea
IL1β	male	cg24388565	chr2	20795499	HS1BP3 (+55,349), RHOB (+148,665)	2.87511	0.574152	5.51178e-07	0.00470726	OpenSea
IL1β	male	cg24428099	chr2	25065702	PTRHD1 (-49,452), ADCY3 (+77,005)	-2.36747	0.523621	6.14507e-06	0.0157478	OpenSea
IL1β	male	cg24436638	chr2	220366500	ASIC4 (-12,551), GMPPA (+2,878)	-2.20662	0.527571	2.88202e-05	0.0321363	S_Shelf
IL1β	male	cg24450312	chr1	206681158	RASSF5 (+280)	1.78704	0.443675	5.62953e-05	0.04412	Island
IL1β	male	cg24562066	chr2	219849307	FEV (+1,071), CDK5R2 (+24,931)	1.75778	0.439917	6.44973e-05	0.0470757	Island
IL1β	male	cg24631409	chr14	51562857	TRIM9 (-79)	-1.23158	0.290404	2.226e-05	0.028844	S_Shore
IL1β	male	cg24664570	chr2	159825143	TANC1 (-39)	1.34711	0.27648	1.10283e-06	0.00691568	Island
IL1β	male	cg24674304	chr3	44903063	TMEM42 (-297)	3.49435	0.728804	1.62975e-06	0.00816561	Island
IL1β	male	cg24758926	chr9	130565366	FPGS (+213)	2.12154	0.526658	5.61804e-05	0.0441195	Island
IL1β	male	cg24766486	chr12	1005734	RAD52 (+53,153), WNK1 (+143,646)	-1.34477	0.324722	3.45322e-05	0.0347613	OpenSea
IL1β	male	cg24883237	chr6	160699650	SLC22A3 (-69,649), SLC22A2 (-19,603)	2.01646	0.432871	3.1876e-06	0.0114624	OpenSea
IL1β	male	cg25019126	chr4	111119739	ELOVL6 (+69)	-1.0146	0.205491	7.91659e-07	0.00564873	Island
IL1β	male	cg25043538	chr11	63887437	FLRT1 (+16,778), MACROD1 (+46,095)	-1.55124	0.368179	2.51687e-05	0.0304599	Island
IL1β	male	cg25055576	chr6	150903429	PLEKHG1 (-17,569), IYD (+213,402)	-1.76514	0.327224	6.8793e-08	0.00178281	OpenSea
IL1β	male	cg25079981	chr7	137832331	TRIM24 (-312,747), AKR1D1 (+71,109)	-0.506765	0.116838	1.44222e-05	0.0239526	OpenSea
IL1β	male	cg25118879	chr15	72094780	SENP8 (-314,411), THSD4 (+705,490)	-2.89945	0.611213	2.0978e-06	0.00944072	OpenSea
IL1β	male	cg25150992	chr2	63085615	OTX1 (-192,321), EHBP1 (+152,615)	1.26749	0.2536	5.79293e-07	0.00477172	OpenSea
IL1β	male	cg25219674	chr3	184972683	EHHADH (-798)	-1.24148	0.299047	3.30391e-05	0.0343438	S_Shore
IL1β	male	cg25229306	chr20	57426374	GNAS (-1,394)	3.07402	0.765006	5.86208e-05	0.0449417	N_Shore
IL1β	male	cg25248213	chr11	94888121	ENDOD1 (+65,148), SESN3 (+76,239)	-1.81099	0.441084	4.02972e-05	0.0374819	S_Shelf
IL1β	male	cg25255913	chr1	161475031	FCGR2A (-188)	-1.61736	0.353499	4.75554e-06	0.013503	OpenSea
IL1β	male	cg25274994	chr5	149737296	TCOF1 (-13)	1.40012	0.298262	2.67557e-06	0.0108694	Island
IL1β	male	cg25335544	chr3	49907297	CAMKV (+357)	-0.670884	0.159677	2.65158e-05	0.0309449	Island
IL1β	male	cg25338577	chr2	201391149	SGOL2 (+270)	2.82938	0.710984	6.90522e-05	0.0485012	Island
IL1β	male	cg25347698	chr2	219381537	USP37 (+51,546), VIL1 (+97,723)	1.59537	0.286917	2.69177e-08	0.00109336	OpenSea
IL1β	male	cg25383013	chr3	47973468	DHX30 (+129,051), MAP4 (+157,293)	0.831749	0.18083	4.2326e-06	0.0131255	OpenSea
IL1β	male	cg25404088	chr22	38143168	H1F0 (-57,945), TRIOBP (+50,158)	-1.18531	0.280118	2.32166e-05	0.0293663	S_Shore
IL1β	male	cg25426742	chr2	198478885	RFTN2 (+61,833), MOB4 (+98,330)	1.18115	0.197738	2.32499e-09	0.000249621	OpenSea
IL1β	male	cg25448480	chr8	141680775	AGO2 (-35,058), PTK2 (+330,481)	-1.56785	0.374586	2.84476e-05	0.0319398	OpenSea
IL1β	male	cg25459558	chr6	33161290	COL11A2 (-1,015)	-0.619773	0.148032	2.82984e-05	0.0319335	Island
IL1β	male	cg25492583	chr17	53923046	NOG (-748,013), PCTP (+94,707)	-2.88086	0.669356	1.67797e-05	0.0256303	Island
IL1β	male	cg25515854	chr6	137185111	SLC35D3 (-58,290), PEX7 (+41,389)	-2.292	0.558838	4.10711e-05	0.0378272	OpenSea
IL1β	male	cg25536696	chr5	40033663	PTGER4 (-645,936), DAB2 (-608,392)	1.21277	0.294881	3.90952e-05	0.0368196	OpenSea
IL1β	male	cg25537962	chr6	74405564	CD109 (-262)	1.1398	0.278908	4.37642e-05	0.0387409	N_Shore
IL1β	male	cg25609507	chr10	50821597	CHAT (-485)	-0.923726	0.216666	2.01372e-05	0.0277197	Island
IL1β	male	cg25634004	chr1	197744519	DENND1B (-65)	1.21079	0.295716	4.23208e-05	0.0383208	Island
IL1β	male	cg25650964	chr13	33544014	KL (-46,556), PDS5B (+383,451)	2.32603	0.568458	4.27979e-05	0.0383604	OpenSea
IL1β	male	cg25922970	chr20	11870821	BTBD3 (-654)	-1.6836	0.421546	6.50025e-05	0.0471065	N_Shore
IL1β	male	cg25930340	chr5	179160251	MAML1 (+401)	1.81304	0.439953	3.77261e-05	0.0362048	Island
IL1β	male	cg25944700	chr8	23386623	SLC25A37 (+306)	1.49391	0.353306	2.35398e-05	0.0295349	Island
IL1β	male	cg25950380	chr18	3454177	TGIF1 (+2,503)	1.04716	0.260723	5.90983e-05	0.0450918	S_Shore
IL1β	male	cg25957092	chr12	123351126	VPS37B (+29,864), HIP1R (+31,154)	-1.93809	0.445963	1.38733e-05	0.0233254	N_Shore
IL1β	male	cg25961199	chr2	98703935	VWA3B (+281)	-1.5164	0.3291	4.07117e-06	0.0130946	S_Shore
IL1β	male	cg25965567	chr2	187463598	FAM171B (-95,099), ITGAV (+8,807)	-1.50191	0.282764	1.08702e-07	0.00232419	OpenSea
IL1β	male	cg25976181	chr1	230412466	PGBD5 (+100,924), GALNT2 (+209,511)	-1.59519	0.369017	1.54058e-05	0.0246575	N_Shelf
IL1β	male	cg25991026	chr6	143542226	AIG1 (+160,214), ADAT2 (+229,583)	-0.908603	0.226294	5.94082e-05	0.0451906	OpenSea
IL1β	male	cg25997500	chr2	160919253	PLA2R1 (-133)	-1.67212	0.384539	1.37155e-05	0.0231639	S_Shore
IL1β	male	cg26003721	chr19	55813572	BRSK1 (+18,039), TMEM150B (+23,096)	2.06291	0.516468	6.48981e-05	0.0470793	N_Shore
IL1β	male	cg26009944	chr1	52210504	OSBPL9 (+127,741), NRD1 (+133,972)	-0.984346	0.232099	2.22461e-05	0.028844	OpenSea
IL1β	male	cg26034219	chr15	59887797	MYO1E (-222,699), GCNT3 (-16,185)	-1.70586	0.406228	2.67789e-05	0.0310104	OpenSea
IL1β	male	cg26034531	chr1	99469577	ENSG00000117598 (+871)	-1.07849	0.253623	2.11562e-05	0.0283421	N_Shore
IL1β	male	cg26085473	chr21	18985373	BTG3 (-212)	1.1981	0.292593	4.22598e-05	0.0383208	Island
IL1β	male	cg26097563	chr3	158881651	SCHIP1 (-675,998), MFSD1 (+361,998)	-2.06219	0.508414	4.98937e-05	0.0411874	OpenSea
IL1β	male	cg26124013	chr6	137438267	IL20RA (-72,167), IL22RA2 (+56,517)	-4.01725	0.948727	2.29209e-05	0.0292963	OpenSea
IL1β	male	cg26158615	chr9	130166258	ZNF79 (-20,402), SLC2A8 (+6,838)	-2.68128	0.65068	3.77679e-05	0.0362048	N_Shore
IL1β	male	cg26164897	chr4	20259899	PACRGL (-442,136), SLIT2 (+4,713)	-1.6587	0.400434	3.43913e-05	0.0347404	S_Shelf
IL1β	male	cg26225827	chr2	98329399	ZAP70 (-623)	2.64953	0.666265	6.9883e-05	0.0487072	OpenSea
IL1β	male	cg26237512	chr15	95388002	MCTP2 (+546,508)	-1.93983	0.443986	1.24749e-05	0.0220927	Island
IL1β	male	cg26243156	chr19	2933490	ZNF77 (+11,440), ZNF57 (+32,595)	0.978808	0.246085	6.96369e-05	0.0487072	OpenSea
IL1β	male	cg26325685	chr12	113854036	SDS (-12,344), SDSL (-6,005)	-1.68582	0.320269	1.41147e-07	0.00255517	OpenSea
IL1β	male	cg26329756	chr15	99250482	IGF1R (+58,283), PGPEP1L (+298,308)	-2.82921	0.588798	1.54705e-06	0.00789361	N_Shore
IL1β	male	cg26331275	chr6	136657241	BCLAF1 (-46,253), MAP7 (+190,368)	-1.70961	0.424336	5.60397e-05	0.0440551	OpenSea
IL1β	male	cg26349275	chr9	21990277	CDKN2A (-15,413), CDKN2B (+19,084)	-1.11041	0.276746	6.01051e-05	0.045345	S_Shore
IL1β	male	cg26363263	chr12	111490310	CUX2 (+18,483), FAM109A (+316,614)	-2.20027	0.523511	2.63508e-05	0.0309437	OpenSea
IL1β	male	cg26400938	chr10	62334121	CDK1 (-204,090), ANK3 (-184,634)	-1.43564	0.29836	1.49588e-06	0.00775331	OpenSea
IL1β	male	cg26450149	chr7	47375903	TNS3 (+203,295)	1.79719	0.385322	3.09938e-06	0.0113075	OpenSea
IL1β	male	cg26495575	chr19	1455356	APC2 (+4,069), C19orf25 (+24,198)	2.57307	0.578969	8.82101e-06	0.0188753	Island
IL1β	male	cg26495864	chr1	29064146	YTHDF2 (+876)	3.28507	0.614276	8.89931e-08	0.00209009	Island
IL1β	male	cg26506795	chr20	57467130	NELFCD (-89,132), GNAS (+39,362)	2.47181	0.535278	3.87823e-06	0.0126725	Island
IL1β	male	cg26535547	chr17	42151680	G6PC3 (+3,578), HDAC5 (+49,325)	1.55592	0.34344	5.88725e-06	0.0152571	S_Shelf
IL1β	male	cg26535606	chr8	103664166	KLF10 (+3,963), ODF1 (+100,367)	2.70114	0.6737	6.08724e-05	0.0457487	N_Shore
IL1β	male	cg26572233	chr19	8595384	ZNF414 (-16,341), MYO1F (+47,076)	-2.9198	0.578293	4.44119e-07	0.00410383	Island
IL1β	male	cg26572392	chr10	24496943	KIAA1217 (-1,149)	1.21875	0.297819	4.27181e-05	0.0383604	OpenSea
IL1β	male	cg26603597	chr12	131266253	RIMBP2 (-263,844), STX2 (+57,485)	-1.79524	0.386441	3.39128e-06	0.0119099	OpenSea
IL1β	male	cg26610057	chr17	7166281	ENSG00000262302 (-874), CLDN7 (-485)	-0.942743	0.215839	1.25507e-05	0.0220927	S_Shore
IL1β	male	cg26612563	chr11	4115769	RRM1 (-269)	1.15268	0.265842	1.45133e-05	0.0239691	Island
IL1β	male	cg26615017	chr17	37879657	MIEN1 (+7,382), ERBB2 (+23,325)	-1.95351	0.401679	1.15415e-06	0.00692806	Island
IL1β	male	cg26624032	chr11	14926308	CYP2R1 (-12,511), CALCA (+67,591)	1.17889	0.291857	5.36191e-05	0.0429153	N_Shore
IL1β	male	cg26667356	chr12	65218078	TBC1D30 (-273)	1.17212	0.28363	3.58734e-05	0.0352889	N_Shore
IL1β	male	cg26675395	chr16	31159623	PRSS8 (-12,541), PRSS36 (+1,791)	-1.16153	0.224933	2.41894e-07	0.00325543	Island
IL1β	male	cg26701500	chr20	36024614	NNAT (-125,002), SRC (+50,058)	-2.23657	0.531479	2.57406e-05	0.0307238	OpenSea
IL1β	male	cg26718574	chr10	30638134	MTPAP (+113)	1.83721	0.424007	1.47104e-05	0.0240864	Island
IL1β	male	cg26743150	chr10	101458321	COX15 (+33,535), ENTPD7 (+39,059)	1.24973	0.296753	2.53873e-05	0.030675	OpenSea
IL1β	male	cg26759515	chr16	67515027	ATP6V0D1 (+112)	1.43979	0.293346	9.194e-07	0.0062816	Island
IL1β	male	cg26795333	chr15	67228722	SMAD3 (-129,460), SMAD6 (+234,157)	-0.82618	0.180368	4.63825e-06	0.0133559	OpenSea
IL1β	male	cg26871378	chr17	40247161	ZNF385C (-32,087), DHX58 (+17,589)	2.1974	0.475786	3.86583e-06	0.0126725	N_Shelf
IL1β	male	cg26895198	chr3	54916282	LRTM1 (+45,818), CACNA2D3 (+759,590)	-1.39613	0.324992	1.74003e-05	0.0259592	OpenSea
IL1β	male	cg26901641	chr22	41573032	L3MBTL2 (-28,176), EP300 (+85,243)	1.01963	0.25202	5.2139e-05	0.0422709	OpenSea
IL1β	male	cg26971989	chr14	91976806	SMEK1 (-319)	1.25841	0.303389	3.35614e-05	0.0344185	Island
IL1β	male	cg27000449	chr7	2354192	SNX8 (-94)	1.02145	0.236949	1.62633e-05	0.0250979	S_Shore
IL1β	male	cg27009036	chr2	233722726	KCNJ13 (-81,449), C2orf82 (-11,615)	0.966637	0.24312	7.0095e-05	0.0487072	OpenSea
IL1β	male	cg27046254	chr13	74246585	KLF12 (+322,600), KLF5 (+613,656)	1.16171	0.290158	6.23578e-05	0.0462636	OpenSea
IL1β	male	cg27067575	chr5	41866725	PLCXD3 (-356,023), OXCT1 (+3,895)	-1.02229	0.229495	8.40764e-06	0.0185846	N_Shelf
IL1β	male	cg27109748	chr7	2150016	MAD1L1 (+122,861), ELFN1 (+422,262)	1.75807	0.391047	6.93089e-06	0.0168802	OpenSea
IL1β	male	cg27119222	chr11	2720229	CDKN1C (+186,881), KCNQ1 (+254,009)	1.45477	0.351292	3.45508e-05	0.0347613	N_Shore
IL1β	male	cg27142536	chr11	20618198	SLC6A5 (-2,747)	-1.2421	0.276376	6.98133e-06	0.0168802	Island
IL1β	male	cg27147000	chr4	83720626	SCD5 (-617)	-1.60301	0.36512	1.13162e-05	0.0210917	S_Shore
IL1β	male	cg27154163	chr4	55523756	KIT (-328)	-2.6172	0.595285	1.09982e-05	0.0208204	Island
IL1β	male	cg27177554	chr10	16562102	C1QL3 (+1,901), PTER (+83,120)	-0.608106	0.15313	7.15211e-05	0.0491782	Island
IL1β	male	cg27241808	chr6	114180814	MARCKS (+2,274), HDAC2 (+111,634)	-0.596831	0.133509	7.80952e-06	0.0177856	Island
IL1β	male	cg27244732	chr7	112090548	IFRD1 (+66)	0.650305	0.156404	3.21256e-05	0.0341559	Island
IL1β	male	cg27253241	chr12	54607167	SMUG1 (-24,390), CBX5 (+66,718)	2.63304	0.568082	3.56988e-06	0.0123071	OpenSea
IL1β	male	cg27309871	chr11	86224410	CCDC81 (+138,477), ME3 (+159,267)	1.28207	0.31538	4.79997e-05	0.0403967	OpenSea
IL1β	male	cg27324859	chr19	17398922	ANKLE1 (+6,469), ABHD8 (+15,359)	-1.33936	0.301655	8.99497e-06	0.0189361	OpenSea
IL1β	male	cg27337821	chr1	24354413	SRSF10 (-47,605), MYOM3 (+84,251)	-2.24173	0.551966	4.87889e-05	0.0405612	OpenSea
IL1β	male	cg27378899	chr1	62696669	L1TD1 (+36,167), KANK4 (+88,415)	1.90048	0.476929	6.75308e-05	0.0478349	OpenSea
IL1β	male	cg27400713	chr9	33264768	CHMP5 (-171), BAG1 (-10)	0.97989	0.233346	2.67741e-05	0.0310104	Island
IL1β	male	cg27406678	chr4	85417612	NKX6-1 (+1,990), AGPAT9 (+960,352)	1.58386	0.388744	4.61507e-05	0.0397303	N_Shore
IL1β	male	cg27418204	chr3	195616294	MUC4 (-77,147), TNK2 (+6,137)	-1.65218	0.378674	1.28247e-05	0.0222083	S_Shelf
IL1β	male	cg27431049	chr7	148638192	EZH2 (-56,823), PDIA4 (+87,540)	0.896406	0.192856	3.35052e-06	0.0119099	Island
IL1β	male	cg27437445	chr16	1553637	TMEM204 (-29,936), TELO2 (+10,274)	1.25492	0.299681	2.82022e-05	0.0318727	N_Shore
IL1β	male	cg27454283	chr13	51095835	RNASEH2B (-387,978), DLEU1 (+439,529)	-1.61051	0.386961	3.15537e-05	0.0338788	OpenSea
IL1β	male	cg27501748	chr6	136929561	MAP7 (-81,952), MAP3K5 (+184,094)	2.01518	0.498639	5.31415e-05	0.042715	OpenSea
IL1β	male	cg27560367	chr13	114144049	TMCO3 (-1,260), DCUN1D2 (+1,217)	-2.19552	0.527001	3.09895e-05	0.0335259	N_Shore
IL1β	male	cg27662483	chr4	156588683	GUCY1A3 (+334)	-1.60848	0.352069	4.90865e-06	0.013674	Island
IL1β	male	ch.11.2040533F	chr11	98261760	CNTN5 (-630,159)	-1.26656	0.265671	1.86611e-06	0.00894796	OpenSea
IL1β	male	ch.15.96924465R	chr15	99106942	IGF1R (-85,257), ARRDC4 (+603,015)	1.41499	0.318927	9.13353e-06	0.0190147	OpenSea
IL1β	male	ch.5.696714R	chr5	32121688	GOLPH3 (+52,767), PDZD2 (+482,172)	1.25322	0.277641	6.36768e-06	0.0160055	OpenSea
IL1β	male	ch.7.2635062R	chr7	127719998	LEP (-161,338), LRRC4 (-48,876)	0.981756	0.244254	5.8344e-05	0.0449149	OpenSea
IL1β	female	cg00481884	chr19	11689867	ACP5 (-74)	1.34923	0.267705	4.65592e-07	0.0218701	S_Shore
IL1β	female	cg00906183	chr17	79650926	HGS (-35), ARL16 (+27)	1.87207	0.405486	3.896e-06	0.0480015	Island
IL1β	female	cg01240052	chr15	44062468	ELL3 (+7,272), PDIA3 (+23,879)	-1.59367	0.287049	2.82557e-08	0.00530899	OpenSea
IL1β	female	cg01603919	chr19	17587433	PGLS (-35,004), SLC27A1 (+6,181)	-2.08226	0.422929	8.50422e-07	0.0244068	OpenSea
IL1β	female	cg01947105	chr6	5031834	RPP40 (-27,554), LYRM4 (+229,337)	1.57878	0.302557	1.80735e-07	0.0123486	OpenSea
IL1β	female	cg02212456	chr3	154688152	GPR149 (-540,649), MME (-109,283)	1.63947	0.344784	1.98376e-06	0.0354707	OpenSea
IL1β	female	cg02290567	chr16	50420371	NKD1 (-161,869), BRD7 (-17,682)	1.74608	0.309464	1.67829e-08	0.00420449	OpenSea
IL1β	female	cg02317125	chr7	25303453	NFE2L3 (-888,406), NPVF (-35,349)	-0.774374	0.142947	6.05355e-08	0.00719925	OpenSea
IL1β	female	cg02562734	chr14	70100262	SRSF5 (-93,354), KIAA0247 (+21,950)	-1.07296	0.230636	3.28461e-06	0.0454866	OpenSea
IL1β	female	cg03013486	chr8	17449854	PDGFRL (+15,913), MTUS1 (+208,322)	-1.49992	0.30962	1.2699e-06	0.0273138	OpenSea
IL1β	female	cg03730027	chr5	180041908	SCGB3A1 (-23,369), FLT4 (+34,715)	1.07264	0.217386	8.04472e-07	0.0244068	N_Shore
IL1β	female	cg04469880	chr19	36736565	ZNF565 (-30,583), ZFP14 (+133,535)	1.84495	0.391975	2.51636e-06	0.0394001	Island
IL1β	female	cg04979599	chr5	148650899	AFAP1L1 (-534)	1.61789	0.297504	5.38193e-08	0.00719925	N_Shore
IL1β	female	cg05784193	chr1	192847589	RGS2 (+69,419), UCHL5 (+181,036)	1.23702	0.25411	1.12712e-06	0.0273138	OpenSea
IL1β	female	cg06332831	chr3	13941267	WNT7A (-19,650), CHCHD4 (+225,102)	-2.14503	0.462405	3.50334e-06	0.0459044	S_Shelf
IL1β	female	cg06353832	chr1	180909699	STX6 (+82,347), XPR1 (+308,560)	-1.31275	0.263746	6.44624e-07	0.0230703	OpenSea
IL1β	female	cg07752304	chr19	925903	ARID3A (-96)	0.919972	0.194633	2.28192e-06	0.0385999	Island
IL1β	female	cg08234618	chr3	133464842	TF (+43)	1.24051	0.24221	3.02878e-07	0.0189693	N_Shore
IL1β	female	cg08374428	chr12	63161647	PPM1H (+167,169), MON2 (+301,051)	1.70313	0.339692	5.33801e-07	0.021941	OpenSea
IL1β	female	cg08568868	chr9	132602372	C9orf78 (-4,819), USP20 (+4,624)	1.37425	0.283697	1.27199e-06	0.0273138	OpenSea
IL1β	female	cg08759130	chr17	55055359	SCPEP1 (-106)	-2.19403	0.457109	1.58816e-06	0.0314106	Island
IL1β	female	cg09105479	chr12	104458152	HCFC2 (-82)	0.658409	0.142502	3.83085e-06	0.0479855	Island
IL1β	female	cg09115713	chr16	88832476	PIEZO1 (+19,142), CTU2 (+59,606)	-1.22661	0.244911	5.48901e-07	0.021941	OpenSea
IL1β	female	cg09322489	chr10	104503149	WBP1L (-577)	0.81063	0.174351	3.32874e-06	0.0454866	OpenSea
IL1β	female	cg10878966	chr21	47813443	DIP2A (-65,580), PCNT (+69,408)	3.01333	0.625881	1.47531e-06	0.0299673	Island
IL1β	female	cg11152667	chr12	132854031	FBRSL1 (-212,105), GALNT9 (-163,459)	-2.21591	0.456931	1.2374e-06	0.0273138	Island
IL1β	female	cg11629232	chr19	56187145	EPN1 (-845)	-1.11865	0.230261	1.18464e-06	0.0273138	S_Shore
IL1β	female	cg11651717	chr17	67323282	ABCA5 (-41)	-2.48542	0.462252	7.58392e-08	0.00719925	Island
IL1β	female	cg12446209	chr2	51254102	NRXN1 (+5,434)	-1.73565	0.365364	2.02942e-06	0.0354707	N_Shore
IL1β	female	cg12823103	chr8	21883356	FGF17 (-16,580), NPM2 (+1,712)	-1.06279	0.220105	1.37522e-06	0.0287102	S_Shore
IL1β	female	cg12916742	chr6	99396000	FBXL4 (-199)	1.93467	0.364406	1.1017e-07	0.00920002	S_Shore
IL1β	female	cg13087210	chr8	136554927	KHDRBS3 (+85,228)	1.1888	0.255541	3.28582e-06	0.0454866	OpenSea
IL1β	female	cg13874498	chr9	132247010	NTMT1 (-124,152), PPP2R4 (+373,414)	-1.3119	0.25966	4.36349e-07	0.0218629	S_Shore
IL1β	female	cg14069465	chr6	33248707	PFDN6 (-8,371), B3GALT4 (+3,791)	1.53489	0.325073	2.33925e-06	0.0385999	S_Shelf
IL1β	female	cg14093102	chr12	121212485	ACADS (+48,948), SPPL3 (+129,688)	1.45544	0.303714	1.65019e-06	0.0318006	OpenSea
IL1β	female	cg14105458	chr9	139917436	CLIC3 (-26,182), ABCA2 (+5,205)	1.7607	0.351693	5.54683e-07	0.021941	Island
IL1β	female	cg14535372	chr6	24771635	GMNN (-3,530)	0.847574	0.181854	3.15087e-06	0.0454866	N_Shelf
IL1β	female	cg15046818	chr12	96587840	ELK3 (-319)	-0.846808	0.179824	2.48835e-06	0.0394001	Island
IL1β	female	cg15218589	chr1	238815767	CHRM3 (-976,605), MTRNR2L11 (-707,193)	1.05512	0.211603	6.15383e-07	0.0230703	OpenSea
IL1β	female	cg15744637	chr11	809911	PIDD (-4,667), RPLP2 (+265)	1.24919	0.261057	1.70872e-06	0.0321053	Island
IL1β	female	cg16257484	chr1	155239421	SCAMP3 (-7,372), CLK2 (+3,656)	-1.03821	0.210833	8.46634e-07	0.0244068	Island
IL1β	female	cg17270036	chr2	214015872	IKZF2 (-815)	1.17986	0.241603	1.0424e-06	0.0273138	N_Shore
IL1β	female	cg17989428	chr2	20251825	LAPTM4A (-37)	-0.828048	0.12885	1.306e-10	4.90773e-05	Island
IL1β	female	cg19081004	chr5	6752516	ADCY2 (-643,804), PAPD7 (+37,799)	1.30545	0.264052	7.65699e-07	0.0244068	N_Shelf
IL1β	female	cg19261626	chr7	5739735	RNF216 (+81,634), FSCN1 (+107,282)	1.03598	0.208643	6.85768e-07	0.0234272	OpenSea
IL1β	female	cg19303748	chr11	844085	POLR2L (-1,541), TSPAN4 (-360)	1.98369	0.427447	3.47094e-06	0.0459044	S_Shore
IL1β	female	cg19427610	chr12	65515031	WIF1 (+314)	-1.73498	0.372475	3.19341e-06	0.0454866	Island
IL1β	female	cg19612570	chr1	200443284	ZNF281 (-64,101), KIF14 (+146,577)	-1.66884	0.358767	3.29376e-06	0.0454866	OpenSea
IL1β	female	cg20626045	chr10	45477672	C10orf10 (-3,415)	1.38579	0.29906	3.58963e-06	0.0459044	OpenSea
IL1β	female	cg21331324	chr20	57583000	CTSZ (-699)	2.04803	0.44205	3.60363e-06	0.0459044	S_Shore
IL1β	female	cg21496780	chr7	942839	GET4 (+26,651), ADAP1 (+51,493)	1.37291	0.292731	2.73179e-06	0.0419003	Island
IL1β	female	cg22194596	chr5	88101901	TMEM161B (-537,237), MEF2C (+97,997)	1.18937	0.234297	3.8479e-07	0.0218629	OpenSea
IL1β	female	cg23299445	chr15	73113226	NEO1 (-230,824), ADPGK (-37,101)	-0.825038	0.179019	4.05271e-06	0.049127	OpenSea
IL1β	female	cg23665836	chr5	115910284	SEMA6A (+345)	1.49359	0.313787	1.93699e-06	0.0354707	Island
IL1β	female	cg24928378	chr12	49259415	RND1 (+265)	-1.42169	0.289111	8.76815e-07	0.0244068	OpenSea
IL1β	female	cg25430506	chr6	90348385	LYRM2 (+86)	1.54326	0.326987	2.36253e-06	0.0385999	Island
IL1β	female	cg25566552	chr6	32939192	BRD2 (+515)	1.38326	0.257355	7.66322e-08	0.00719925	N_Shore
IL1β	female	cg26499055	chr6	100909238	MCHR2 (-467,140), SIM1 (+3,566)	0.621048	0.128064	1.23775e-06	0.0273138	Island
IL1β	female	cg26643133	chr3	193588672	HES1 (-265,261), OPA1 (+277,740)	1.97762	0.30373	7.45906e-11	4.90773e-05	S_Shore
IL1β	female	cg26851289	chr15	71372172	THAP10 (-187,049), THSD4 (-17,118)	-1.6031	0.317091	4.2896e-07	0.0218629	OpenSea
IL1β	female	cg26978918	chr10	134836452	TTC40 (-80,364), GPR123 (-64,956)	1.14573	0.219233	1.7315e-07	0.0123486	S_Shore
IL1β	female	cg27259633	chr16	19534852	GDE1 (-1,386), CCP110 (-326)	-1.04003	0.213868	1.15659e-06	0.0273138	N_Shore
TNFa	male	cg00032576	chr7	111709222	IMMP2L (-506,876), DOCK4 (+137,227)	-1.45237	0.327976	9.49829e-06	0.0269002	OpenSea
TNFa	male	cg00067702	chr5	166721765	WWC1 (-997,389), TENM2 (+9,962)	1.94237	0.460989	2.51455e-05	0.042938	OpenSea
TNFa	male	cg00081417	chr6	140400137	CITED2 (-704,381)	1.3156	0.285906	4.19446e-06	0.0205177	OpenSea
TNFa	male	cg00128273	chr21	46929083	SLC19A1 (+33,301), COL18A1 (+53,681)	-1.59102	0.357024	8.33692e-06	0.0260769	N_Shore
TNFa	male	cg00137234	chr4	155703138	RBM46 (+774)	-0.661178	0.142563	3.52175e-06	0.0194106	Island
TNFa	male	cg00171477	chr16	57230458	ARL2BP (-48,551), RSPRY1 (+10,214)	1.12458	0.270919	3.31066e-05	0.0493393	OpenSea
TNFa	male	cg00188822	chr20	44044780	PIGT (+64)	-1.3836	0.307273	6.70508e-06	0.02433	Island
TNFa	male	cg00285055	chr1	68578087	DIRAS3 (-60,774), WLS (+120,140)	1.47059	0.352179	2.9709e-05	0.046782	OpenSea
TNFa	male	cg00295382	chr1	40364870	TRIT1 (-15,693), MYCL (+2,814)	1.05282	0.244529	1.66613e-05	0.0348518	N_Shore
TNFa	male	cg00386361	chr7	100472505	SRRT (-304)	2.67	0.6093	1.17551e-05	0.0289303	Island
TNFa	male	cg00402417	chr13	100649423	PCCA (-91,913), ZIC2 (+15,398)	1.89598	0.346983	4.65006e-08	0.00291063	Island
TNFa	male	cg00417207	chr16	675590	WFIKKN1 (-5,341), RAB40C (+36,234)	-2.01384	0.485818	3.39439e-05	0.0498943	N_Shore
TNFa	male	cg00432884	chr9	36148527	CCIN (-20,861), GLIPR2 (+11,786)	1.59259	0.37151	1.81256e-05	0.0366298	OpenSea
TNFa	male	cg00438763	chr5	5048666	ADAMTS16 (-91,776)	2.07931	0.49757	2.92875e-05	0.0465084	OpenSea
TNFa	male	cg00446340	chr17	35518760	C17orf78 (-214,224), AATF (+212,586)	1.46065	0.335396	1.33068e-05	0.0312345	OpenSea
TNFa	male	cg00488692	chr2	174877566	SP3 (-47,137), OLA1 (+235,859)	-1.38776	0.290352	1.75668e-06	0.0140784	Island
TNFa	male	cg00544734	chr12	49582237	TUBA1A (+869)	2.53809	0.601454	2.44395e-05	0.0421032	Island
TNFa	male	cg00661124	chr21	40470671	PSMG1 (+85,105), ETS2 (+293,441)	1.10424	0.248724	9.01185e-06	0.0268983	OpenSea
TNFa	male	cg00684861	chr9	126187796	CRB2 (+69,258), DENND1A (+504,589)	-1.31045	0.264443	7.21336e-07	0.00967517	OpenSea
TNFa	male	cg00704633	chr4	170948762	MFAP3L (-1,204)	1.41886	0.32371	1.16996e-05	0.0289303	Island
TNFa	male	cg00826640	chr7	157381078	DNAJB6 (+251,419), PTPRN2 (+999,292)	0.697797	0.166891	2.90047e-05	0.0464521	OpenSea
TNFa	male	cg00838051	chr11	76927789	GDPD4 (+70,673), MYO7A (+88,480)	1.41136	0.324667	1.37946e-05	0.0317835	OpenSea
TNFa	male	cg00870324	chr5	657440	TPPP (+36,069), CEP72 (+45,054)	0.874002	0.203762	1.79207e-05	0.0364785	OpenSea
TNFa	male	cg00906973	chr6	10419835	TFAP2A (-4,366)	2.49016	0.5691	1.21093e-05	0.0294768	Island
TNFa	male	cg01010781	chr7	44622047	TMED4 (-190)	0.584262	0.138438	2.4388e-05	0.0421032	Island
TNFa	male	cg01040280	chr20	32612393	RALY (+30,866), EIF2S2 (+87,744)	2.66406	0.625671	2.0633e-05	0.0392066	OpenSea
TNFa	male	cg01096397	chr2	109913737	SH3RF3 (+167,741), SEPT10 (+458,045)	-1.79471	0.390079	4.2067e-06	0.0205177	OpenSea
TNFa	male	cg01126085	chr22	23219786	IGLL5 (-10,173), GGTLC2 (+230,971)	1.3226	0.298666	9.49542e-06	0.0269002	OpenSea
TNFa	male	cg01165661	chr3	49157146	QARS (-14,643), USP19 (+1,117)	2.20627	0.506464	1.32329e-05	0.0311583	N_Shore
TNFa	male	cg01178924	chr13	76430722	LMO7 (+95,926)	2.26443	0.465973	1.17642e-06	0.011941	OpenSea
TNFa	male	cg01235591	chr13	113539454	MCF2L (-84,080), ATP11A (+194,812)	-2.3303	0.544763	1.88889e-05	0.0372026	N_Shore
TNFa	male	cg01272690	chr11	66328989	ZDHHC24 (-15,281), CTSF (+7,077)	-2.1032	0.478015	1.08318e-05	0.0284197	S_Shelf
TNFa	male	cg01309855	chr5	138897974	UBE2D2 (-42,776), TMEM173 (-35,600)	2.14049	0.474906	6.56938e-06	0.0241882	Island
TNFa	male	cg01347131	chr11	93232831	SMCO4 (+43,842), CCDC67 (+168,949)	2.34275	0.534637	1.1762e-05	0.0289303	OpenSea
TNFa	male	cg01360618	chr3	69591659	MITF (-196,926), FRMD4B (-156,436)	-1.11921	0.24748	6.11374e-06	0.0236608	Island
TNFa	male	cg01391484	chr19	11660310	ELOF1 (+9,740), CNN1 (+10,779)	-1.46898	0.352525	3.08604e-05	0.0477349	Island
TNFa	male	cg01465716	chr12	56754118	STAT2 (-261)	1.58339	0.355173	8.26933e-06	0.0260769	Island
TNFa	male	cg01501208	chr15	96876265	SPATA8 (-450,353), NR2F2 (+2,320)	1.24228	0.291918	2.08515e-05	0.0392531	Island
TNFa	male	cg01515431	chr4	83735424	SCD5 (-15,415), SEC31A (+76,994)	-1.46181	0.316791	3.94149e-06	0.0196252	OpenSea
TNFa	male	cg01533250	chr7	51434029	COBL (-49,534)	-1.58711	0.371979	1.98422e-05	0.0382151	OpenSea
TNFa	male	cg01565508	chr17	8869961	PIK3R5 (-938)	-2.35956	0.535223	1.04061e-05	0.0279249	S_Shore
TNFa	male	cg01572626	chr17	60741797	MRC2 (+37,036), MARCH10 (+143,897)	1.3553	0.31462	1.64923e-05	0.0347748	N_Shelf
TNFa	male	cg01581098	chr7	105754353	SYPL1 (-1,332)	-2.07605	0.378972	4.29857e-08	0.00291063	S_Shore
TNFa	male	cg01646828	chr5	134367680	PITX1 (+2,307), CATSPER3 (+64,085)	-2.56403	0.575877	8.49166e-06	0.026248	S_Shore
TNFa	male	cg01794973	chr11	118511083	PHLDB1 (+33,929), TREH (+39,297)	-1.44114	0.340167	2.26954e-05	0.0412947	OpenSea
TNFa	male	cg01804281	chr1	115877962	TSPAN2 (-245,878), NGF (+2,894)	1.37572	0.268442	2.97782e-07	0.00559174	N_Shelf
TNFa	male	cg01849851	chr1	10608782	PEX14 (+73,839), CASZ1 (+247,922)	0.834703	0.173447	1.49093e-06	0.0131749	OpenSea
TNFa	male	cg01856509	chr10	88025255	GRID1 (+100,979)	1.18335	0.269925	1.16522e-05	0.0289303	S_Shore
TNFa	male	cg01905809	chr15	41136616	SPINT1 (+401)	-2.46132	0.513267	1.62353e-06	0.0138575	Island
TNFa	male	cg01966076	chr14	105766064	PACS2 (-15,016), BTBD6 (+51,154)	-2.05305	0.430884	1.89095e-06	0.0142033	N_Shore
TNFa	male	cg02079034	chr6	150589148	IYD (-100,879), PPP1R14C (+124,937)	-1.58224	0.354116	7.89003e-06	0.0256552	OpenSea
TNFa	male	cg02089963	chr17	1387495	CRK (-27,944), MYO1C (+8,610)	1.19251	0.270141	1.01302e-05	0.0276691	N_Shore
TNFa	male	cg02151625	chr6	166722060	T (-139,954), SFT2D1 (+34,018)	-0.956662	0.1776	7.17986e-08	0.00311427	Island
TNFa	male	cg02182738	chr18	74251599	ZNF236 (-284,516), ZNF516 (-44,454)	1.37064	0.324569	2.41124e-05	0.0421032	OpenSea
TNFa	male	cg02190746	chr10	5708765	ASB13 (-225)	-0.676893	0.157246	1.67222e-05	0.0348518	Island
TNFa	male	cg02258303	chr16	87377426	FBXO31 (+39,936), FOXL1 (+765,312)	-1.61434	0.36047	7.51954e-06	0.0251026	OpenSea
TNFa	male	cg02258964	chr2	68791927	PROKR1 (-78,793), APLF (+97,235)	0.683565	0.155445	1.09523e-05	0.0284372	OpenSea
TNFa	male	cg02288610	chr8	125898153	MTSS1 (-157,484), ZNF572 (-87,386)	1.80223	0.426609	2.39429e-05	0.0421032	OpenSea
TNFa	male	cg02294764	chr13	112714769	SOX1 (-7,143), TEX29 (+741,755)	-0.955337	0.218304	1.20778e-05	0.0294768	N_Shore
TNFa	male	cg02308150	chr10	102593679	FAM178A (-79,056), PAX2 (+88,212)	2.13059	0.46145	3.89018e-06	0.0196252	S_Shelf
TNFa	male	cg02447620	chr6	43604584	RSPH9 (-8,198), MAD2L1BP (+7,308)	2.45177	0.578235	2.23419e-05	0.0411309	S_Shore
TNFa	male	cg02674791	chr12	120580438	RAB35 (-25,796), GCN1L1 (+52,074)	-1.58165	0.309469	3.20712e-07	0.00587544	OpenSea
TNFa	male	cg02681571	chr6	2377360	GMDS (-131,435), MYLK4 (+373,839)	-1.90562	0.358929	1.1012e-07	0.00318128	OpenSea
TNFa	male	cg02740857	chr7	3584300	SDK1 (+243,221)	1.0209	0.237762	1.75657e-05	0.0361479	OpenSea
TNFa	male	cg02753272	chr1	210547663	HHAT (+45,414), KCNH1 (+759,651)	1.40234	0.329165	2.04156e-05	0.0390192	OpenSea
TNFa	male	cg02842158	chr22	50943720	NCAPH2 (-2,968), LMF2 (+2,399)	-1.73485	0.416769	3.14603e-05	0.0481273	N_Shore
TNFa	male	cg02854730	chr17	33923511	RASL10B (-135,156), AP2B1 (+9,171)	-0.817269	0.157054	1.95303e-07	0.00458425	N_Shore
TNFa	male	cg02863856	chr13	33924537	RFC3 (-467,648), STARD13 (-64,646)	-0.646169	0.152584	2.28706e-05	0.0412947	Island
TNFa	male	cg02890365	chr1	151518189	SNX27 (-66,368), TUFT1 (+5,409)	1.84993	0.432502	1.89203e-05	0.0372026	OpenSea
TNFa	male	cg02928840	chr1	208218075	CD34 (-133,329), PLXNA2 (+199,589)	1.53581	0.358997	1.88528e-05	0.0372026	OpenSea
TNFa	male	cg03020006	chr2	202483740	ALS2CR11 (+157)	-2.14473	0.477511	7.0734e-06	0.0245823	Island
TNFa	male	cg03133725	chr12	133563452	ZNF26 (+403)	-1.67384	0.397273	2.51622e-05	0.042938	Island
TNFa	male	cg03314548	chr19	58110744	ZNF530 (-508)	1.41923	0.328206	1.53072e-05	0.0333527	N_Shore
TNFa	male	cg03324947	chr7	42971765	MRPL32 (-33), PSMA2 (+56)	-1.03612	0.233619	9.20341e-06	0.0268983	Island
TNFa	male	cg03378880	chr2	165698102	COBLL1 (-181)	-0.978008	0.185315	1.30936e-07	0.00364253	Island
TNFa	male	cg03400421	chr10	23460371	PTF1A (-20,884), MSRB2 (+75,937)	2.53535	0.600345	2.40904e-05	0.0421032	N_Shore
TNFa	male	cg03421687	chr3	50383251	RASSF1 (-4,980)	-0.622676	0.148068	2.60696e-05	0.0439027	Island
TNFa	male	cg03452160	chr17	77419883	RBFOX3 (+58,679), ENGASE (+348,857)	1.60829	0.375282	1.82291e-05	0.0367085	OpenSea
TNFa	male	cg03486603	chr20	31252516	ENSG00000204393 (+77,236), COMMD7 (+79,286)	3.26143	0.589974	3.23724e-08	0.00291063	OpenSea
TNFa	male	cg03495874	chr2	25538517	POMC (-146,746), DNMT3A (+26,941)	-1.49026	0.328997	5.90699e-06	0.0236608	OpenSea
TNFa	male	cg03533294	chr2	219861109	CRYBA2 (-2,975)	1.30519	0.282756	3.91306e-06	0.0196252	Island
TNFa	male	cg03544753	chr3	54328360	CACNA2D3 (+171,668), LRTM1 (+633,740)	-1.10019	0.263755	3.02938e-05	0.0474047	OpenSea
TNFa	male	cg03653113	chr7	91808899	LRRD1 (-453)	-1.30919	0.282683	3.63388e-06	0.0194162	S_Shore
TNFa	male	cg03654433	chr5	176170566	UNC5A (-66,911), TSPAN17 (+96,179)	-0.816801	0.17852	4.75293e-06	0.0216477	Island
TNFa	male	cg03691720	chr13	29318666	MTUS2 (-280,081), SLC46A3 (-25,560)	1.67484	0.378338	9.56218e-06	0.0269002	OpenSea
TNFa	male	cg03705396	chr3	183543680	MAP6D1 (-315)	-1.30827	0.278984	2.74007e-06	0.0172562	Island
TNFa	male	cg03717616	chr9	138821422	CAMSAP1 (-22,353), UBAC1 (+31,803)	-1.48241	0.334225	9.1919e-06	0.0268983	N_Shore
TNFa	male	cg03742951	chr16	56545347	BBS2 (+8,847), OGFOD1 (+59,946)	-1.9674	0.381308	2.47446e-07	0.00546653	OpenSea
TNFa	male	cg03753386	chr22	34053234	SYN3 (-598,877), LARGE (+263,174)	-2.4593	0.532981	3.94531e-06	0.0196252	OpenSea
TNFa	male	cg03876500	chr6	109078993	ARMC2 (-90,631), FOXO3 (+196,925)	-0.89515	0.202139	9.49374e-06	0.0269002	OpenSea
TNFa	male	cg03884592	chr1	42384474	HIVEP3 (-306)	-0.678517	0.161387	2.61903e-05	0.0439108	S_Shore
TNFa	male	cg03925411	chr3	35986831	STAC (-435,004), ARPP21 (+304,954)	1.95867	0.397763	8.46963e-07	0.00978724	OpenSea
TNFa	male	cg03988711	chr12	40550020	LRRK2 (-68,855), SLC2A13 (-50,360)	-1.26853	0.285861	9.09839e-06	0.0268983	OpenSea
TNFa	male	cg04037038	chr2	183732062	FRZB (-173)	-0.572429	0.13026	1.11027e-05	0.0284623	Island
TNFa	male	cg04085447	chr19	35773328	MAG (-9,699), HAMP (+1,710)	1.7414	0.277381	3.42907e-10	0.000128782	S_Shelf
TNFa	male	cg04089674	chr1	37055042	CSF3R (-106,164), GRIK3 (+444,683)	-1.69619	0.400856	2.32215e-05	0.0418276	OpenSea
TNFa	male	cg04113075	chr6	146865487	RAB32 (+659)	-1.31975	0.256955	2.80487e-07	0.00559174	S_Shore
TNFa	male	cg04277327	chr13	47371311	ESD (+55)	1.2295	0.280243	1.14787e-05	0.0289303	Island
TNFa	male	cg04382934	chr3	72259007	PROK2 (-424,796), RYBP (+237,061)	1.63727	0.352825	3.4764e-06	0.0194106	OpenSea
TNFa	male	cg04407732	chr10	70472556	CCAR1 (-8,414), TET1 (+152,144)	1.02208	0.235684	1.44687e-05	0.0325409	OpenSea
TNFa	male	cg04413872	chr8	144694959	PYCRL (-3,176)	-1.29621	0.289579	7.59842e-06	0.0252124	N_Shore
TNFa	male	cg04458776	chr11	62753944	SLC22A6 (-1,516)	1.87133	0.423818	1.0082e-05	0.0276378	OpenSea
TNFa	male	cg04478015	chr17	80345291	HEXDC (-30,902), UTS2R (+13,139)	-2.13645	0.39842	8.21632e-08	0.00311427	N_Shore
TNFa	male	cg04533585	chr17	53046946	COX11 (-801), STXBP4 (+821)	1.05892	0.23512	6.6775e-06	0.02433	S_Shore
TNFa	male	cg04593843	chr14	57197764	OTX2 (+79,422), TMEM260 (+151,254)	-1.46866	0.300922	1.05797e-06	0.0116631	OpenSea
TNFa	male	cg04639610	chr2	74942001	HK2 (-119,106), SEMA4F (+60,647)	-1.20489	0.255579	2.42478e-06	0.0160303	N_Shore
TNFa	male	cg04659362	chr3	62465382	FEZF2 (-106,193), CADPS (+395,671)	1.67577	0.400938	2.91975e-05	0.0465084	OpenSea
TNFa	male	cg04685302	chr8	142229056	SLC45A4 (+9,616), DENND3 (+90,337)	-1.42668	0.272026	1.56589e-07	0.00405575	Island
TNFa	male	cg04837991	chr2	103335429	MFSD9 (+17,883), SLC9A2 (+99,264)	-1.45782	0.326016	7.76219e-06	0.02546	OpenSea
TNFa	male	cg04859490	chr7	129948349	CPA5 (-36,337), CPA4 (+15,357)	-2.25922	0.514658	1.13478e-05	0.0288934	OpenSea
TNFa	male	cg04958622	chr11	76920909	GDPD4 (+77,553), MYO7A (+81,600)	-1.9527	0.469731	3.22368e-05	0.0487948	OpenSea
TNFa	male	cg04975586	chr2	234104062	ATG16L1 (-56,154), INPP5D (+178,874)	-1.6802	0.394082	2.01169e-05	0.0386451	OpenSea
TNFa	male	cg04975939	chr12	116621203	MED13L (+93,939)	1.44563	0.307431	2.57267e-06	0.0165161	OpenSea
TNFa	male	cg05032848	chr17	33390854	RFFL (+25,483), LIG3 (+83,342)	1.18461	0.232952	3.67165e-07	0.00626784	OpenSea
TNFa	male	cg05058697	chr7	5268978	SLC29A4 (-53,582), WIPI2 (+39,160)	-1.06527	0.227412	2.80889e-06	0.0173958	S_Shore
TNFa	male	cg05086811	chr3	152552603	P2RY1 (-132)	2.94889	0.647379	5.23574e-06	0.0225716	Island
TNFa	male	cg05134707	chr6	5866742	NRN1 (+140,457), FARS2 (+605,466)	1.30888	0.315447	3.33499e-05	0.0494078	OpenSea
TNFa	male	cg05184072	chr10	101813599	DNMBP (-43,924), CPN1 (+28,034)	2.26856	0.425644	9.83764e-08	0.00311427	OpenSea
TNFa	male	cg05314271	chr8	28747585	HMBOX1 (-335), INTS9 (-105)	1.64776	0.396567	3.25187e-05	0.04891	N_Shore
TNFa	male	cg05365607	chr13	55827087	NONE	1.8395	0.369809	6.55223e-07	0.0089482	OpenSea
TNFa	male	cg05391433	chr11	63951668	STIP1 (-1,918)	-2.18124	0.407205	8.47922e-08	0.00311427	N_Shore
TNFa	male	cg05393578	chr1	6094316	NPHP4 (-41,786), KCNAB2 (-11,664)	1.54973	0.358763	1.56286e-05	0.0338298	OpenSea
TNFa	male	cg05395403	chr13	28496641	ATP5EP2 (-22,701), PDX1 (+2,485)	-1.42055	0.31916	8.55188e-06	0.0263258	N_Shore
TNFa	male	cg05571295	chr4	78557741	CXCL13 (+124,835), CNOT6L (+182,802)	-1.8489	0.4433	3.03593e-05	0.0474085	OpenSea
TNFa	male	cg05580784	chr3	197307514	BDH1 (-24,657), KIAA0226 (+156,075)	-1.25228	0.248885	4.86453e-07	0.00760366	OpenSea
TNFa	male	cg05667818	chr7	116786870	WNT2 (+176,472), ST7 (+193,490)	2.27801	0.546544	3.07251e-05	0.0476872	OpenSea
TNFa	male	cg05693308	chr10	63985934	RTKN2 (+42,531), ARID5B (+324,876)	0.931443	0.214577	1.41948e-05	0.0322824	OpenSea
TNFa	male	cg05726785	chr13	28981161	FLT1 (+88,070), PAN3 (+268,519)	-1.33443	0.311593	1.84713e-05	0.0368304	OpenSea
TNFa	male	cg05747555	chr17	60778881	MRC2 (+74,120), MARCH10 (+106,813)	1.5525	0.324809	1.75544e-06	0.0140784	N_Shelf
TNFa	male	cg05765582	chr2	191677683	GLS (-67,869), NAB1 (+163,725)	-1.55864	0.35415	1.07722e-05	0.0283901	OpenSea
TNFa	male	cg05821816	chr13	100741197	PCCA (-139)	-0.754655	0.166902	6.13927e-06	0.0236608	Island
TNFa	male	cg05836765	chr3	149205537	TM4SF4 (+13,777), WWTR1 (+215,522)	-1.55832	0.315783	8.02439e-07	0.00978724	OpenSea
TNFa	male	cg05839533	chr17	39642907	KRT35 (-5,516), KRT36 (+3,208)	-0.966124	0.215725	7.51744e-06	0.0251026	OpenSea
TNFa	male	cg05853632	chr6	30043273	RNF39 (+390)	-0.998751	0.203862	9.62542e-07	0.0109543	Island
TNFa	male	cg05868196	chr22	50304986	ALG12 (+7,119), ZBED4 (+57,497)	-2.49001	0.575471	1.51219e-05	0.033309	OpenSea
TNFa	male	cg05949547	chr15	40748087	CHST14 (-15,072), BAHD1 (+14,677)	-1.32032	0.281286	2.68103e-06	0.0170659	OpenSea
TNFa	male	cg05960938	chr12	58272307	XRCC6BP1 (-63,052), CTDSP2 (-31,786)	1.64591	0.38773	2.18601e-05	0.0405544	OpenSea
TNFa	male	cg06091094	chr11	44927766	TP53I11 (+43,944), TSPAN18 (+141,791)	-1.59002	0.367549	1.51827e-05	0.0333452	OpenSea
TNFa	male	cg06121822	chr2	98823140	CNGA3 (-139,477), VWA3B (+119,486)	-2.08432	0.457188	5.13986e-06	0.0225236	OpenSea
TNFa	male	cg06174271	chr8	142456886	PTP4A3 (+54,794)	1.70969	0.400531	1.9674e-05	0.0380865	OpenSea
TNFa	male	cg06175907	chr10	80026711	ZMIZ1 (-802,080), RPS24 (+233,194)	1.58609	0.37142	1.95173e-05	0.0378806	OpenSea
TNFa	male	cg06208727	chr17	35870651	DUSP14 (+671)	-1.16093	0.254333	5.00397e-06	0.0223284	N_Shelf
TNFa	male	cg06214925	chr4	109092628	LEF1 (-3,051)	1.87554	0.423662	9.55592e-06	0.0269002	Island
TNFa	male	cg06321925	chr9	127420734	NR5A1 (-151,026), NR6A1 (+112,821)	-1.49373	0.315669	2.22396e-06	0.0153267	OpenSea
TNFa	male	cg06348985	chr13	28122332	MTIF3 (-97,632), LNX2 (+72,208)	-1.14155	0.270423	2.42855e-05	0.0421032	OpenSea
TNFa	male	cg06363569	chr10	27793008	RAB18 (-188)	-1.75429	0.397191	1.00204e-05	0.0276015	N_Shore
TNFa	male	cg06395280	chr2	242295608	FARP2 (-49)	-0.75985	0.150518	4.45935e-07	0.00739321	Island
TNFa	male	cg06544915	chr9	98919063	HSD17B3 (+145,370), ERCC6L2 (+281,081)	-1.1917	0.284659	2.83389e-05	0.0457453	OpenSea
TNFa	male	cg06611316	chr4	2249061	HAUS3 (-5,202), MXD4 (+14,959)	-1.43683	0.317195	5.90419e-06	0.0236608	OpenSea
TNFa	male	cg06622999	chr12	72666281	TRHDE (-181)	-0.452728	0.101589	8.33312e-06	0.0260769	Island
TNFa	male	cg06788565	chr9	139006645	NACC2 (-64,220), C9orf69 (+4,063)	1.19134	0.283812	2.69717e-05	0.0448208	N_Shore
TNFa	male	cg06847130	chr2	224666757	SCG2 (-199,537), AP1S3 (+35,541)	1.02692	0.2478	3.41107e-05	0.0499439	OpenSea
TNFa	male	cg06897686	chr2	85982197	ATOH8 (+1,181), ST3GAL5 (+133,939)	2.39527	0.547451	1.21263e-05	0.0294768	Island
TNFa	male	cg06940851	chr2	170683823	METTL5 (-2,400), UBR3 (-194)	0.93114	0.21973	2.2586e-05	0.0412768	N_Shore
TNFa	male	cg06977942	chr2	209029560	CRYGA (-1,261)	-1.73251	0.351827	8.46495e-07	0.00978724	OpenSea
TNFa	male	cg07050692	chr8	61664695	CLVS1 (-535,818), CHD7 (+73,359)	1.17749	0.238433	7.87481e-07	0.00978724	OpenSea
TNFa	male	cg07273224	chr6	169237914	SMOC2 (+396,084), THBS2 (+416,224)	1.0876	0.23122	2.55462e-06	0.0165161	OpenSea
TNFa	male	cg07497190	chr19	50027885	RCN3 (-2,989)	2.2809	0.517095	1.02898e-05	0.0279022	Island
TNFa	male	cg07651898	chr17	64531309	CACNG5 (-299,925), PRKCA (+232,366)	1.48509	0.342505	1.45133e-05	0.0325409	OpenSea
TNFa	male	cg07708960	chr15	64442024	SNX22 (-1,891)	-2.60357	0.606569	1.76837e-05	0.0361923	N_Shore
TNFa	male	cg07756135	chr4	86748944	ARHGAP24 (+352,678), MAPK10 (+532,271)	2.20852	0.479053	4.02321e-06	0.019881	OpenSea
TNFa	male	cg07785444	chr19	45664665	NKPD1 (-1,258)	-1.15497	0.260347	9.15335e-06	0.0268983	OpenSea
TNFa	male	cg07820783	chr11	100720914	TMEM133 (-141,896), ARHGAP42 (+162,508)	0.847042	0.203621	3.184e-05	0.048609	OpenSea
TNFa	male	cg07919443	chr10	102419409	PAX2 (-86,058), HIF1AN (+123,794)	-1.51541	0.30298	5.68309e-07	0.00805412	Island
TNFa	male	cg07965882	chr6	91007908	BACH2 (-1,448)	1.11274	0.221315	4.96032e-07	0.00760366	S_Shore
TNFa	male	cg07969609	chr8	98438319	MTDH (-218,087), TSPYL5 (-148,144)	-1.30168	0.306644	2.18667e-05	0.0405544	OpenSea
TNFa	male	cg07972159	chr10	78870177	KCNMA1 (+527,222)	1.11931	0.186219	1.84697e-09	0.000462433	OpenSea
TNFa	male	cg07979357	chr19	14142353	IL27RA (-206)	-1.07016	0.238467	7.20142e-06	0.0246517	N_Shore
TNFa	male	cg08032476	chr17	27045176	RPL23A (-1,234), RAB34 (+109)	-2.16287	0.472727	4.75539e-06	0.0216477	N_Shore
TNFa	male	cg08077673	chr7	130126368	CEP41 (-45,291), MEST (-5,565)	-1.0654	0.207784	2.9374e-07	0.00559174	Island
TNFa	male	cg08101977	chr16	1231407	CACNA1H (+28,167), TPSG1 (+43,849)	-1.9086	0.437798	1.30331e-05	0.030837	S_Shore
TNFa	male	cg08260658	chr5	132155330	SEPT8 (-42,264), SHROOM1 (+11,259)	-0.646803	0.147588	1.1733e-05	0.0289303	Island
TNFa	male	cg08346358	chr2	172941226	DLX1 (-8,727), METAP1D (+76,737)	-1.50251	0.358521	2.77924e-05	0.0454613	N_Shelf
TNFa	male	cg08398805	chr8	25904621	EBF2 (-1,709)	2.19197	0.516872	2.22685e-05	0.0410965	Island
TNFa	male	cg08433999	chr17	73906034	MRPL38 (-4,541)	-0.749007	0.157468	1.96923e-06	0.0145333	OpenSea
TNFa	male	cg08458509	chr5	26237881	CDH9 (+800,811)	-1.76973	0.411502	1.70288e-05	0.0353334	OpenSea
TNFa	male	cg08542152	chr6	82648325	FAM46A (-185,901), IBTK (+309,145)	1.69873	0.387703	1.1786e-05	0.0289303	OpenSea
TNFa	male	cg08659340	chr16	21316897	CRYM (-2,526)	1.06321	0.24803	1.81413e-05	0.0366298	S_Shelf
TNFa	male	cg08702638	chr6	49825239	PGK2 (-70,187), CRISP1 (+9,001)	1.44411	0.303832	2.00424e-06	0.0146157	OpenSea
TNFa	male	cg08783351	chr1	244401022	ZBTB18 (+186,438), ADSS (+214,413)	-1.98593	0.449386	9.90667e-06	0.0275596	OpenSea
TNFa	male	cg08800869	chr10	135204621	MTG1 (-3,053), ENSG00000254536 (+284)	1.54403	0.369383	2.9147e-05	0.0465084	S_Shore
TNFa	male	cg08858160	chr12	34456631	ALG10 (+281,416)	-1.09964	0.250815	1.16371e-05	0.0289303	OpenSea
TNFa	male	cg08865365	chr19	45948021	FOSB (-23,231), ERCC1 (-21,198)	-1.49148	0.347471	1.76762e-05	0.0361923	Island
TNFa	male	cg08896939	chr17	29297380	RNF135 (+162)	-1.61439	0.333772	1.31937e-06	0.0125444	N_Shore
TNFa	male	cg09014628	chr10	49859944	WDFY4 (-57,806), ARHGAP22 (-46,948)	-2.13245	0.472561	6.40561e-06	0.0241031	N_Shelf
TNFa	male	cg09127592	chr8	27164804	PTK2B (-4,194), TRIM35 (+4,031)	1.19619	0.285178	2.73432e-05	0.0451245	N_Shelf
TNFa	male	cg09130611	chr2	114000661	PAX8 (+35,865), PSD4 (+69,114)	-2.19444	0.523237	2.74121e-05	0.0451245	OpenSea
TNFa	male	cg09164913	chr17	78963221	CHMP6 (-2,419)	-0.976536	0.220849	9.79111e-06	0.0273394	N_Shelf
TNFa	male	cg09211105	chr17	33571673	SLFN5 (+1,619), SLFN11 (+128,965)	1.25098	0.298305	2.74549e-05	0.0451245	S_Shore
TNFa	male	cg09212468	chr16	57728632	CCDC135 (-79)	1.0451	0.237978	1.12524e-05	0.0287479	OpenSea
TNFa	male	cg09338588	chr6	9481464	OFCC1 (+458,087)	-0.936878	0.224167	2.92324e-05	0.0465084	OpenSea
TNFa	male	cg09339630	chr2	29874117	ALK (+270,314), CLIP4 (+535,826)	-0.739312	0.156745	2.39753e-06	0.0160303	OpenSea
TNFa	male	cg09359751	chr2	98373768	ZAP70 (+43,746), TMEM131 (+238,585)	-2.54282	0.47621	9.30964e-08	0.00311427	OpenSea
TNFa	male	cg09410698	chr19	48975890	CYTH2 (+3,602), LMTK3 (+40,555)	-1.75839	0.390348	6.64737e-06	0.02433	S_Shelf
TNFa	male	cg09446182	chr8	125984128	ZNF572 (-1,411)	-1.47577	0.350708	2.57668e-05	0.04359	OpenSea
TNFa	male	cg09549912	chr11	70858521	SHANK2 (-150)	-1.49674	0.347731	1.67503e-05	0.0348518	OpenSea
TNFa	male	cg09582658	chr10	79201278	KCNMA1 (+196,121)	-1.42843	0.342141	2.98003e-05	0.0468276	OpenSea
TNFa	male	cg09618520	chr16	73057948	PMFBP1 (-851,795), ZFHX3 (+24,325)	-1.53465	0.350164	1.17235e-05	0.0289303	OpenSea
TNFa	male	cg09633240	chr16	18135667	XYLT1 (-570,930), NPIPA8 (+294,925)	-1.38308	0.326319	2.25106e-05	0.0412768	OpenSea
TNFa	male	cg09637051	chr9	128060316	GAPVD1 (+36,206), MAPKAP1 (+409,196)	-1.49994	0.341866	1.14652e-05	0.0289303	OpenSea
TNFa	male	cg09686639	chr1	161284006	MPZ (-4,245), SDHC (-40)	2.63494	0.616347	1.91055e-05	0.0373711	Island
TNFa	male	cg09701567	chr14	78227714	SNW1 (-182)	1.00543	0.231871	1.44993e-05	0.0325409	S_Shore
TNFa	male	cg09728012	chr10	8096305	GATA3 (-350)	1.07829	0.252431	1.94065e-05	0.0377859	Island
TNFa	male	cg09760598	chr2	20615535	PUM2 (-88,392), RHOB (-31,299)	1.65115	0.390484	2.35296e-05	0.0421032	OpenSea
TNFa	male	cg09781650	chr16	66285054	CDH5 (-115,478)	2.18043	0.501711	1.38649e-05	0.0318478	OpenSea
TNFa	male	cg09827279	chr18	45600094	SMAD2 (-142,583), ZBTB7C (+91,842)	-2.7105	0.625282	1.4586e-05	0.0326067	OpenSea
TNFa	male	cg09848122	chr10	5786871	FAM208B (+60,071), GDI2 (+68,640)	-1.3522	0.320873	2.50749e-05	0.042938	OpenSea
TNFa	male	cg09908110	chr11	63828713	FLRT1 (-41,946), OTUB1 (+74,829)	-1.38614	0.330508	2.74124e-05	0.0451245	OpenSea
TNFa	male	cg09976979	chr18	54605833	BOD1L2 (-208,459), WDR7 (+287,218)	1.34538	0.299016	6.81634e-06	0.0243804	OpenSea
TNFa	male	cg10246243	chr16	86992119	FOXL1 (+380,005), FBXO31 (+425,243)	1.7948	0.371697	1.37456e-06	0.0127464	OpenSea
TNFa	male	cg10339704	chr11	46784639	F2 (+43,910), CKAP5 (+83,140)	-0.824948	0.194158	2.1487e-05	0.0401585	OpenSea
TNFa	male	cg10371147	chr10	80122364	ZMIZ1 (-706,427), RPS24 (+328,847)	-1.70517	0.357123	1.79929e-06	0.0140784	OpenSea
TNFa	male	cg10390172	chr13	50146151	RCBTB1 (+13,567), PHF11 (+76,055)	1.22595	0.24356	4.81676e-07	0.00760366	OpenSea
TNFa	male	cg10509784	chr15	70011565	RPLP1 (+266,443), TLE3 (+378,949)	1.66057	0.361469	4.34945e-06	0.0206919	OpenSea
TNFa	male	cg10745084	chr18	60276055	PHLPP1 (-106,627), ZCCHC2 (+85,816)	-1.3588	0.315107	1.61661e-05	0.0345681	OpenSea
TNFa	male	cg10823328	chr1	183724919	APOBEC4 (-102,472), COLGALT2 (+281,943)	1.717	0.413532	3.29518e-05	0.0493043	OpenSea
TNFa	male	cg10863741	chr4	122686038	TMEM155 (+301)	1.8406	0.393986	2.9867e-06	0.0178046	Island
TNFa	male	cg10878085	chr15	38857035	RASGRP1 (-29)	-0.622886	0.138502	6.88162e-06	0.0244552	Island
TNFa	male	cg10908196	chr16	4732911	NUDT16L1 (-10,783), MGRN1 (+58,121)	-1.82393	0.428439	2.07051e-05	0.0392066	Island
TNFa	male	cg10938702	chr5	43039867	SEPP1 (-227,687), ANXA2R (+3,404)	1.44892	0.343322	2.4399e-05	0.0421032	N_Shore
TNFa	male	cg11013355	chr22	35796703	MCM5 (+648)	2.2537	0.516744	1.29259e-05	0.0307243	S_Shore
TNFa	male	cg11122895	chr5	167774859	RARS (-138,590), WWC1 (+55,705)	1.59678	0.329381	1.24833e-06	0.0121772	OpenSea
TNFa	male	cg11212589	chr17	38028394	ZPBP2 (+3,978), GSDMB (+46,508)	1.69134	0.361725	2.9288e-06	0.017599	S_Shelf
TNFa	male	cg11238048	chr6	168720487	DACT2 (-86)	-1.21301	0.277969	1.27802e-05	0.0306449	Island
TNFa	male	cg11309704	chr7	157462004	DNAJB6 (+332,345), PTPRN2 (+918,366)	-2.12081	0.459211	3.86769e-06	0.0196252	OpenSea
TNFa	male	cg11322797	chr5	132155450	SEPT8 (-42,384), SHROOM1 (+11,139)	-1.4141	0.206252	7.07141e-12	5.31148e-06	Island
TNFa	male	cg11366849	chr7	42267547	INHBA (-524,842), GLI3 (+9,064)	-1.02281	0.226433	6.27076e-06	0.023814	Island
TNFa	male	cg11417841	chr6	170238644	ERMARD (+86,924), DLL1 (+360,916)	-1.75893	0.406222	1.49132e-05	0.0331407	N_Shore
TNFa	male	cg11444129	chr3	134636394	EPHB1 (+122,291)	-1.76175	0.385606	4.9055e-06	0.0221965	OpenSea
TNFa	male	cg11452700	chr6	77158300	IMPG1 (-375,906)	-0.787247	0.172416	4.9716e-06	0.0223284	OpenSea
TNFa	male	cg11454877	chr5	139061837	PSD2 (-113,568), CXXC5 (+33,961)	-1.35056	0.301419	7.44038e-06	0.0251019	S_Shore
TNFa	male	cg11505296	chr18	12549149	SPIRE1 (+108,983), SLMO1 (+141,255)	-1.75987	0.394213	8.03424e-06	0.0256795	OpenSea
TNFa	male	cg11531932	chr1	31769977	SNRNP40 (-361), ZCCHC17 (+123)	5.23791	1.16909	7.4525e-06	0.0251019	Island
TNFa	male	cg11611950	chr6	24667276	ACOT13 (-22), TDP2 (-16)	-0.626277	0.139117	6.73762e-06	0.0243306	Island
TNFa	male	cg11650135	chr12	117795363	NOS1 (-26,485), KSR2 (+611,424)	1.58441	0.295883	8.56316e-08	0.00311427	N_Shelf
TNFa	male	cg11669797	chr15	70976763	TLE3 (-586,249), UACA (+79,168)	1.32434	0.302228	1.17633e-05	0.0289303	OpenSea
TNFa	male	cg11839857	chr2	201344628	KCTD18 (+30,157), SPATS2L (+173,920)	1.63477	0.378036	1.52974e-05	0.0333527	OpenSea
TNFa	male	cg11852404	chr5	135414858	SMAD5 (-53,677), TGFBI (+50,275)	-0.547244	0.128116	1.94181e-05	0.0377859	N_Shore
TNFa	male	cg11858499	chr22	43113041	A4GALT (-22,050), ARFGAP3 (+140,366)	1.68511	0.402872	2.88019e-05	0.0462258	N_Shelf
TNFa	male	cg11897387	chr5	123218106	CSNK1G3 (+370,314), ZNF608 (+863,011)	1.12256	0.239756	2.83965e-06	0.0173958	OpenSea
TNFa	male	cg11995313	chr8	8860691	ERI1 (+1,035), PPP1R3B (+147,514)	1.19178	0.22421	1.06383e-07	0.00318128	Island
TNFa	male	cg11997246	chr20	3069374	AVP (-4,005)	-1.88185	0.416208	6.14263e-06	0.0236608	N_Shelf
TNFa	male	cg12006375	chr13	51640315	FAM124A (-156,191), RNASEH2B (+156,502)	-1.84561	0.359957	2.93913e-07	0.00559174	OpenSea
TNFa	male	cg12037819	chr16	16191690	ABCC6 (+125,630), ABCC1 (+148,257)	-2.31354	0.499723	3.66302e-06	0.0194162	OpenSea
TNFa	male	cg12047425	chr1	21877576	ALPL (+41,712), RAP1GAP (+100,771)	-0.987754	0.233648	2.36267e-05	0.0421032	OpenSea
TNFa	male	cg12097191	chr13	113744601	F7 (-15,519), MCF2L (+121,067)	1.57906	0.343837	4.38014e-06	0.0206919	N_Shore
TNFa	male	cg12118708	chr17	26873903	UNC119 (+5,782), FOXN1 (+22,945)	2.10963	0.50629	3.08861e-05	0.0477349	OpenSea
TNFa	male	cg12128017	chr1	38230769	EPHA10 (-32)	-1.88388	0.36497	2.44648e-07	0.00546653	Island
TNFa	male	cg12171846	chr12	56981517	BAZ2A (+48,645), RBMS2 (+65,805)	-1.98733	0.409529	1.21771e-06	0.0121772	OpenSea
TNFa	male	cg12176286	chr15	25452149	UBE3A (+201,645), SNURF (+251,969)	-2.00485	0.360948	2.78542e-08	0.00291063	OpenSea
TNFa	male	cg12254583	chr13	79574024	RNF219 (-340,711), RBM26 (+405,898)	-1.82166	0.434778	2.79107e-05	0.0454613	OpenSea
TNFa	male	cg12267283	chr7	157267422	DNAJB6 (+137,763)	-1.37024	0.317406	1.58174e-05	0.03414	S_Shelf
TNFa	male	cg12293170	chr7	132258096	PLXNA4 (+3,963)	1.0163	0.24061	2.40159e-05	0.0421032	N_Shelf
TNFa	male	cg12378753	chr10	116527201	TRUB1 (-170,750), ABLIM1 (-109,145)	-0.976699	0.22487	1.40294e-05	0.0321273	N_Shore
TNFa	male	cg12569173	chr17	71227752	C17orf80 (-1,023), FAM104A (+757)	-1.6252	0.329769	8.2951e-07	0.00978724	N_Shore
TNFa	male	cg12621776	chr22	36130013	APOL5 (+16,095), RBFOX2 (+294,459)	-1.65557	0.374801	9.99834e-06	0.0276015	OpenSea
TNFa	male	cg12629245	chr2	241076012	MYEOV2 (-249)	1.14621	0.255301	7.13461e-06	0.0245823	S_Shore
TNFa	male	cg12645066	chr11	3643714	ZNF195 (-243,318), ART5 (+19,770)	-1.36915	0.324067	2.39063e-05	0.0421032	OpenSea
TNFa	male	cg12720677	chr9	133285350	HMCN2 (-597)	-2.33674	0.426566	4.30105e-08	0.00291063	OpenSea
TNFa	male	cg12852872	chr17	78346491	ENDOV (-42,475), RNF213 (+111,825)	1.85965	0.44815	3.3303e-05	0.0494078	OpenSea
TNFa	male	cg12871263	chr22	50658885	ENSG00000073169 (+19,478), TUBGCP6 (+24,107)	-1.28016	0.287727	8.61908e-06	0.0264243	S_Shore
TNFa	male	cg12935627	chr9	114782714	UGCG (+123,669), SUSD1 (+154,973)	-1.24365	0.298707	3.13502e-05	0.048096	OpenSea
TNFa	male	cg12964519	chr12	49376120	WNT1 (+3,723), DDN (+16,971)	1.48518	0.311393	1.84702e-06	0.0141565	S_Shore
TNFa	male	cg13003415	chr4	119191243	PRSS12 (+82,914), NDST3 (+235,744)	1.3026	0.288955	6.54525e-06	0.0241882	OpenSea
TNFa	male	cg13059715	chr13	51170885	RNASEH2B (-312,928), DLEU1 (+514,579)	1.57622	0.373333	2.42114e-05	0.0421032	OpenSea
TNFa	male	cg13118025	chr8	1501660	CLN8 (-210,267), DLGAP2 (+52,129)	-1.98858	0.46676	2.04065e-05	0.0390192	Island
TNFa	male	cg13170497	chr11	5528314	NONE	2.23791	0.507583	1.03875e-05	0.0279249	OpenSea
TNFa	male	cg13207333	chr6	29974798	ZNRD1 (-54,232), HLA-G (+180,043)	-1.50358	0.324469	3.58731e-06	0.0194106	Island
TNFa	male	cg13300608	chr6	11143972	ERVFRD-1 (-32,008), NEDD9 (+88,942)	-1.71729	0.408409	2.6127e-05	0.0439027	OpenSea
TNFa	male	cg13325228	chr4	187869873	FAT1 (-224,865)	-0.985315	0.227869	1.53194e-05	0.0333527	OpenSea
TNFa	male	cg13356971	chr10	32414064	KIF5B (-68,706), EPC1 (+222,048)	-1.03946	0.234476	9.28775e-06	0.0269002	OpenSea
TNFa	male	cg13402635	chr9	97669802	C9orf3 (+147,737), FANCC (+410,181)	1.18431	0.274671	1.61978e-05	0.0345681	OpenSea
TNFa	male	cg13443953	chr12	8234546	NECAP1 (-260)	0.909531	0.197954	4.3345e-06	0.0206919	N_Shore
TNFa	male	cg13500576	chr1	51796588	TTC39A (+14,199), RNF11 (+94,646)	-1.65154	0.323726	3.36697e-07	0.0058814	Island
TNFa	male	cg13557939	chr9	112261900	PTPN3 (-1,315)	-1.57784	0.343335	4.31467e-06	0.0206919	N_Shore
TNFa	male	cg13595777	chr9	79009726	RFK (-306)	1.92166	0.384898	5.95615e-07	0.00828478	Island
TNFa	male	cg13613044	chr9	137122886	RXRA (-95,539), WDR5 (+121,677)	1.36933	0.32482	2.49065e-05	0.0428096	OpenSea
TNFa	male	cg13629923	chr5	80009668	RASGRF2 (-246,822), DHFR (-58,867)	-0.9959	0.235611	2.36947e-05	0.0421032	OpenSea
TNFa	male	cg13680188	chr8	11560486	GATA4 (-1,226)	-1.68118	0.357345	2.54326e-06	0.0165161	Island
TNFa	male	cg13754355	chr9	139635449	LCN10 (+1,961), FAM69B (+28,428)	-2.30483	0.506529	5.35866e-06	0.0228693	S_Shore
TNFa	male	cg13883366	chr10	29747149	LYZL1 (+169,160), SVIL (+277,580)	1.02458	0.227077	6.42086e-06	0.0241031	OpenSea
TNFa	male	cg13986127	chr17	7322183	SPEM1 (-1,495)	-1.50928	0.350136	1.62854e-05	0.0346523	S_Shore
TNFa	male	cg14034782	chr12	133123459	P2RX2 (-71,943), FBRSL1 (+57,323)	-1.12402	0.253512	9.25873e-06	0.0269002	N_Shelf
TNFa	male	cg14056738	chr2	64549818	PELI1 (-178,231), LGALSL (-131,407)	-1.50097	0.337885	8.90253e-06	0.0268549	OpenSea
TNFa	male	cg14073722	chr17	50235737	CA10 (+349)	-2.98882	0.721138	3.40425e-05	0.0499414	Island
TNFa	male	cg14133042	chr14	64559542	ESR2 (+201,535), SYNE2 (+239,860)	1.62104	0.365212	9.05393e-06	0.0268983	OpenSea
TNFa	male	cg14146407	chr11	111957628	TIMM8B (-107), SDHD (+132)	-1.30946	0.306831	1.97499e-05	0.0381351	Island
TNFa	male	cg14277894	chr14	53345202	GNPNAT1 (-86,884), FERMT2 (+72,612)	-0.84694	0.199846	2.25563e-05	0.0412768	OpenSea
TNFa	male	cg14320320	chr3	16577787	RFTN1 (-22,575), DAZL (+68,509)	-1.34173	0.319398	2.65968e-05	0.0443607	OpenSea
TNFa	male	cg14360268	chr17	80408928	C17orf62 (-344)	1.01287	0.223729	5.97627e-06	0.0236608	S_Shore
TNFa	male	cg14403574	chr22	44136822	EFCAB6 (+71,334), MPPED1 (+329,621)	-1.63887	0.326858	5.33041e-07	0.00772631	OpenSea
TNFa	male	cg14416830	chr11	46582020	CHRM4 (-173,914), AMBRA1 (+30,893)	1.07177	0.245864	1.30554e-05	0.030837	OpenSea
TNFa	male	cg14459293	chr13	50126394	RCBTB1 (+33,324), PHF11 (+56,298)	-1.59774	0.357255	7.73952e-06	0.02546	OpenSea
TNFa	male	cg14490686	chr6	32975145	HLA-DOA (+2,243), BRD2 (+36,468)	-1.88809	0.333415	1.48855e-08	0.00186347	N_Shore
TNFa	male	cg14526682	chr17	18857810	SLC5A10 (+2,333), FAM83G (+50,306)	-2.31812	0.45946	4.52774e-07	0.00739321	OpenSea
TNFa	male	cg14543770	chr15	75921889	SNUPN (-3,861)	-2.01194	0.416241	1.34081e-06	0.0125889	S_Shelf
TNFa	male	cg14551323	chr8	81490635	ZBTB10 (+92,734), ZNF704 (+296,380)	3.43637	0.706985	1.17031e-06	0.011941	N_Shore
TNFa	male	cg14576291	chr9	134526136	UCK1 (-119,550), RAPGEF1 (+59,092)	-1.12273	0.267668	2.73466e-05	0.0451245	OpenSea
TNFa	male	cg14583365	chr7	132679218	PLXNA4 (-417,159), CHCHD3 (+87,623)	-0.867815	0.207691	2.93584e-05	0.0465226	OpenSea
TNFa	male	cg14587314	chr1	4288839	C1orf174 (-471,991), AJAP1 (-426,265)	1.85712	0.439464	2.38002e-05	0.0421032	OpenSea
TNFa	male	cg14599998	chr2	65086822	SERTAD2 (-205,776), SLC1A4 (-129,712)	-0.954926	0.226021	2.39001e-05	0.0421032	Island
TNFa	male	cg14759944	chr5	80009589	RASGRF2 (-246,901), DHFR (-58,788)	-0.490562	0.10615	3.81173e-06	0.0196252	OpenSea
TNFa	male	cg14833626	chr4	54667491	LNX1 (-209,709), CHIC2 (+263,365)	-1.38641	0.332343	3.02426e-05	0.0474047	OpenSea
TNFa	male	cg14875814	chr1	51794701	TTC39A (+16,086), RNF11 (+92,759)	-2.3688	0.526917	6.93803e-06	0.0244552	N_Shore
TNFa	male	cg15122097	chr3	193489144	HES1 (-364,789), OPA1 (+178,212)	1.88644	0.408491	3.87302e-06	0.0196252	OpenSea
TNFa	male	cg15155645	chr6	108989477	ARMC2 (-180,147), FOXO3 (+107,409)	-2.17298	0.517319	2.66358e-05	0.0443607	OpenSea
TNFa	male	cg15247793	chr3	50297552	LSMEM2 (-18,905), GNAI2 (+24,169)	0.717701	0.147129	1.0714e-06	0.0116631	Island
TNFa	male	cg15273922	chr4	3462540	DOK7 (-2,497)	1.73589	0.412456	2.56893e-05	0.043557	N_Shelf
TNFa	male	cg15487748	chr12	2399986	FKBP4 (-504,132), CACNA1C (+237,258)	-2.10136	0.46795	7.1033e-06	0.0245823	OpenSea
TNFa	male	cg15679064	chr19	49134105	RPL18 (-11,313), DBP (+6,589)	-1.57811	0.303223	1.94566e-07	0.00458425	Island
TNFa	male	cg15697902	chr19	14676213	NDUFB7 (+6,660), TECR (+35,842)	2.9638	0.649417	5.02383e-06	0.0223284	Island
TNFa	male	cg15877090	chr20	33754096	EDEM2 (-18,930), PROCR (-5,779)	2.34642	0.539354	1.35871e-05	0.0315608	OpenSea
TNFa	male	cg15925089	chr4	89436861	PIGY (+6,078), HERC5 (+58,594)	1.11801	0.267077	2.83807e-05	0.0457453	OpenSea
TNFa	male	cg16030510	chr17	34195902	C17orf66 (-8)	-1.74103	0.322694	6.84108e-08	0.00311427	OpenSea
TNFa	male	cg16036022	chr6	30885008	VARS2 (+2,901), SFTA2 (+14,943)	1.24955	0.263515	2.11767e-06	0.0150059	S_Shelf
TNFa	male	cg16061228	chr11	118014547	SCN4B (+8,987), TMPRSS4 (+66,744)	-3.18779	0.688856	3.6982e-06	0.0194251	N_Shore
TNFa	male	cg16077872	chr7	151137966	RHEB (+79,043), NUB1 (+99,170)	1.32615	0.28946	4.61737e-06	0.0215416	S_Shore
TNFa	male	cg16088539	chr6	44044443	TMEM63B (-50,207), VEGFA (+306,000)	-0.73741	0.153451	1.54358e-06	0.0134815	S_Shelf
TNFa	male	cg16158641	chr11	122526738	UBASH3B (+356)	1.76945	0.410382	1.61998e-05	0.0345681	Island
TNFa	male	cg16169361	chr8	8751409	MFHAS1 (-255)	-2.06707	0.404811	3.28589e-07	0.00587643	Island
TNFa	male	cg16243571	chr15	25982360	UBE3A (-328,566), ATP10A (+125,994)	-1.37942	0.308208	7.61956e-06	0.0252124	S_Shore
TNFa	male	cg16386213	chr15	67834673	MAP2K5 (-373)	1.99424	0.435855	4.75192e-06	0.0216477	N_Shore
TNFa	male	cg16630085	chr6	132580009	CTGF (-307,497), MOXD1 (+142,674)	-0.612126	0.1463	2.86366e-05	0.0460589	OpenSea
TNFa	male	cg16667721	chr1	94747100	ABCD3 (-136,910), ARHGAP29 (-43,980)	2.35245	0.552613	2.07224e-05	0.0392066	OpenSea
TNFa	male	cg16778405	chr16	653443	WFIKKN1 (-27,488), RAB40C (+14,087)	-1.6805	0.396058	2.20486e-05	0.0407911	S_Shelf
TNFa	male	cg16795307	chr13	33780362	STARD13 (+79,529), KL (+189,792)	-1.42008	0.32222	1.04726e-05	0.0279668	OpenSea
TNFa	male	cg16898239	chr17	74070682	ZACN (-4,580), SRP68 (-1,949), GALR2 (-192)	-0.884102	0.207724	2.07988e-05	0.0392522	Island
TNFa	male	cg16902600	chr16	17027900	XYLT1 (+536,837), NPIPA7 (+554,989)	1.38009	0.310814	8.98515e-06	0.0268983	OpenSea
TNFa	male	cg16938984	chr14	102782525	ZNF839 (-3,562)	1.55898	0.340418	4.65873e-06	0.0216004	S_Shore
TNFa	male	cg17001765	chr1	249212500	ZNF692 (-59,442)	-1.50874	0.350182	1.64395e-05	0.0347748	OpenSea
TNFa	male	cg17198051	chr10	130279674	MGMT (-985,773), MKI67 (-355,026)	-1.35868	0.316119	1.72341e-05	0.0355629	OpenSea
TNFa	male	cg17264718	chr7	29112881	CHN2 (-121,146), CREB5 (+660,738)	-1.34634	0.319574	2.52099e-05	0.042938	OpenSea
TNFa	male	cg17276450	chr1	23044353	KDM1A (-301,632), EPHB2 (+6,891)	1.3573	0.316556	1.80529e-05	0.0366298	OpenSea
TNFa	male	cg17313218	chr11	1875716	LSP1 (-10,678), TNNI2 (+15,006)	-1.72287	0.412459	2.9528e-05	0.0465946	OpenSea
TNFa	male	cg17329901	chr11	1249705	MUC5B (+5,410), TOLLIP (+81,146)	-2.23966	0.468626	1.75994e-06	0.0140784	S_Shore
TNFa	male	cg17356532	chr11	74660536	XRRA1 (-305), SPCS2 (+245)	2.01779	0.459004	1.10255e-05	0.0284372	S_Shore
TNFa	male	cg17365391	chr14	37135101	PAX9 (+4,032), SLC25A21 (+506,969)	-1.00148	0.235594	2.12955e-05	0.0399888	N_Shore
TNFa	male	cg17395714	chr13	38256270	POSTN (-83,290), TRPC4 (+187,668)	-1.69438	0.377613	7.22039e-06	0.0246517	OpenSea
TNFa	male	cg17427856	chr6	90539462	GJA10 (-64,725), MDN1 (-10,021)	1.15831	0.243989	2.06091e-06	0.0148845	Island
TNFa	male	cg17459893	chr1	28908532	RAB42 (-10,179), TRNAU1AP (+28,936)	0.927573	0.196784	2.43297e-06	0.0160303	Island
TNFa	male	cg17482360	chr3	173992754	NAALADL2 (-584,315), NLGN1 (+876,517)	1.78009	0.382934	3.34245e-06	0.0191283	OpenSea
TNFa	male	cg17496354	chr11	16842576	C11orf58 (+82,629), PLEKHA7 (+193,382)	-1.31928	0.29593	8.26948e-06	0.0260769	OpenSea
TNFa	male	cg17671005	chr5	113391774	KCNN2 (-304,867), YTHDC2 (+542,395)	-1.47184	0.312078	2.40239e-06	0.0160303	Island
TNFa	male	cg17711535	chr7	139877050	KDM7A (-216)	0.914048	0.219441	3.10882e-05	0.0478858	Island
TNFa	male	cg17747005	chr8	68864324	PREX2 (-28)	-1.03903	0.249287	3.07283e-05	0.0476872	N_Shore
TNFa	male	cg17779831	chr1	55271693	C1orf177 (-81)	-0.699855	0.143908	1.15502e-06	0.011941	Island
TNFa	male	cg17841572	chr20	57426368	GNAS (-1,400)	2.53504	0.570398	8.81636e-06	0.0267989	N_Shore
TNFa	male	cg17913675	chr16	50702614	SNX20 (+12,648), NKD1 (+120,374)	1.75365	0.374692	2.86544e-06	0.0173958	OpenSea
TNFa	male	cg17983997	chr6	137244484	SLC35D3 (+1,083), IL20RA (+121,616)	-0.602898	0.137044	1.08591e-05	0.0284197	Island
TNFa	male	cg18039643	chr11	62622929	SLC3A2 (-653)	1.07287	0.256129	2.80469e-05	0.0454613	N_Shore
TNFa	male	cg18042859	chr3	124393413	UMPS (-55,799), KALRN (+579,886)	1.44559	0.274477	1.38904e-07	0.0037262	OpenSea
TNFa	male	cg18079881	chr14	55017201	SAMD4A (-17,433), CGRRF1 (+40,656)	2.29074	0.389495	4.07049e-09	0.000764356	OpenSea
TNFa	male	cg18093030	chr20	62236271	HELZ2 (-32,464), GMEB2 (+14,957)	-1.56953	0.359574	1.27131e-05	0.030606	OpenSea
TNFa	male	cg18117347	chr19	51196754	SYT3 (-55,453), SHANK1 (+23,440)	1.47987	0.356223	3.26231e-05	0.04891	N_Shore
TNFa	male	cg18129961	chr14	96730780	GSKIP (-99,113), BDKRB1 (+8,620)	1.58392	0.350144	6.07899e-06	0.0236608	OpenSea
TNFa	male	cg18232861	chr5	132155555	SEPT8 (-42,489), SHROOM1 (+11,034)	-1.08585	0.246442	1.05244e-05	0.0279668	S_Shore
TNFa	male	cg18376669	chr3	10651127	SLC6A11 (-206,757), ATP2B2 (-103,860)	-1.39363	0.307334	5.77203e-06	0.0236608	OpenSea
TNFa	male	cg18627429	chr14	101198811	DLK1 (+5,648), RTL1 (+152,372)	-0.704718	0.155115	5.54098e-06	0.0231919	N_Shore
TNFa	male	cg18907843	chr14	53200839	STYX (+3,940), GNPNAT1 (+57,479)	-2.28944	0.546014	2.75276e-05	0.0451453	S_Shelf
TNFa	male	cg18945035	chr1	150122690	PLEKHO1 (+521)	2.49364	0.599908	3.22865e-05	0.0487948	Island
TNFa	male	cg18972811	chr4	20254736	SLIT2 (-450)	-0.969871	0.212772	5.1577e-06	0.0225236	Island
TNFa	male	cg19069347	chr12	1059231	RAD52 (-344)	-3.14488	0.651943	1.40806e-06	0.0128979	Island
TNFa	male	cg19122260	chr17	78808570	CHMP6 (-157,070), RPTOR (+289,503)	1.14774	0.276058	3.21623e-05	0.0487948	OpenSea
TNFa	male	cg19204194	chr4	110736315	GAR1 (-393)	1.08502	0.248777	1.29221e-05	0.0307243	N_Shore
TNFa	male	cg19249858	chr4	129857969	C4orf33 (-156,502), JADE1 (+127,191)	1.12056	0.227352	8.276e-07	0.00978724	OpenSea
TNFa	male	cg19331635	chr20	16730407	PCSK2 (-477,228), OTOR (+1,405)	-1.09491	0.250935	1.28109e-05	0.0306449	OpenSea
TNFa	male	cg19371203	chr2	224900663	SERPINE2 (+2,857), MRPL44 (+78,543)	-1.68091	0.351876	1.77946e-06	0.0140784	N_Shelf
TNFa	male	cg19401444	chr10	79567786	KCNMA1 (-170,387), DLG5 (+118,497)	-1.38754	0.313159	9.38839e-06	0.0269002	OpenSea
TNFa	male	cg19506677	chr2	242878672	CXXC11 (+66,792)	-1.30086	0.289422	6.96748e-06	0.0244552	Island
TNFa	male	cg19513374	chr6	28962971	TRIM27 (-71,206), ZNF311 (+10,065)	1.45542	0.338565	1.71728e-05	0.035534	OpenSea
TNFa	male	cg19547929	chr19	15312233	NOTCH3 (-442)	-2.01655	0.445317	5.94487e-06	0.0236608	S_Shore
TNFa	male	cg19577206	chr6	31866825	EHMT2 (-1,365)	1.81507	0.400367	5.80073e-06	0.0236608	N_Shore
TNFa	male	cg19647474	chr6	159736729	FNDC1 (+146,301), SOD2 (+377,630)	1.12427	0.244795	4.3753e-06	0.0206919	Island
TNFa	male	cg19660055	chr5	31737935	PDZD2 (+98,419), GOLPH3 (+436,520)	-1.67042	0.402081	3.2608e-05	0.04891	OpenSea
TNFa	male	cg19698348	chr15	40803733	CHST14 (+40,574), C15orf57 (+53,445)	-1.19095	0.256969	3.576e-06	0.0194106	Island
TNFa	male	cg19700484	chr22	19158736	GSC2 (-20,941), SLC25A1 (+7,606)	-0.89285	0.198818	7.09591e-06	0.0245823	Island
TNFa	male	cg19707937	chr11	47198858	ARFGAP2 (-226)	1.47285	0.31648	3.25805e-06	0.0188245	Island
TNFa	male	cg19757503	chr9	27118051	TEK (+8,905), EQTN (+179,085)	1.738	0.383934	5.98741e-06	0.0236608	OpenSea
TNFa	male	cg19760941	chr2	24367888	PFN4 (-21,542), ITSN2 (+215,694)	1.99222	0.459002	1.42261e-05	0.0322824	OpenSea
TNFa	male	cg19841228	chr6	112098309	TRAF3IP2 (-170,861), FYN (+96,345)	1.26415	0.293457	1.64896e-05	0.0347748	OpenSea
TNFa	male	cg19899066	chr11	72451858	PDE2A (-66,362), ARAP1 (+11,589)	-1.50382	0.342133	1.1055e-05	0.0284372	OpenSea
TNFa	male	cg19951437	chr15	57753959	GCOM1 (-130,146), CGNL1 (+85,257)	1.35165	0.306407	1.02759e-05	0.0279022	OpenSea
TNFa	male	cg20060818	chr8	96574409	C8orf37 (-292,981), GDF6 (+598,610)	0.810695	0.186367	1.36139e-05	0.0315608	OpenSea
TNFa	male	cg20075042	chr11	47297463	MADD (+6,239), MYBPC3 (+76,789)	-2.33387	0.478826	1.0928e-06	0.0117261	OpenSea
TNFa	male	cg20119487	chr11	61723124	BEST1 (+5,283), FTH1 (+12,007)	-1.02141	0.232221	1.0902e-05	0.028433	Island
TNFa	male	cg20125971	chr4	56458333	PDCL2 (+45)	-1.13012	0.232076	1.1181e-06	0.0118285	OpenSea
TNFa	male	cg20191725	chr11	117454143	DSCAML1 (+213,832), CEP164 (+255,573)	-2.05672	0.495856	3.35642e-05	0.0495299	OpenSea
TNFa	male	cg20227627	chr2	46010726	EPAS1 (-513,814), PRKCE (+131,814)	1.21001	0.291707	3.35332e-05	0.0495299	OpenSea
TNFa	male	cg20320863	chr12	89575415	KITLG (-601,178), DUSP6 (+171,632)	1.76825	0.302711	5.17627e-09	0.0007776	OpenSea
TNFa	male	cg20403086	chr15	70771629	TLE3 (-381,115), UACA (+284,302)	2.72439	0.609521	7.83223e-06	0.025578	OpenSea
TNFa	male	cg20536272	chr4	8169435	SH3TC1 (-31,658), ABLIM2 (-9,000)	2.01605	0.430031	2.75688e-06	0.0172562	OpenSea
TNFa	male	cg20598989	chr4	8645833	CPZ (+51,447), HMX1 (+227,709)	-1.8339	0.344225	9.95081e-08	0.00311427	Island
TNFa	male	cg20600130	chr1	94484457	GCLM (-109,492), ABCA4 (+102,230)	-1.75569	0.387436	5.85541e-06	0.0236608	OpenSea
TNFa	male	cg20734268	chr6	2764974	WRNIP1 (-673)	1.66596	0.338273	8.44011e-07	0.00978724	N_Shore
TNFa	male	cg20767936	chr2	190526040	ASNSD1 (-105)	3.16506	0.678096	3.04789e-06	0.0180262	N_Shore
TNFa	male	cg20768717	chr11	65480045	KAT5 (+541)	1.03772	0.2324	7.99803e-06	0.025673	S_Shore
TNFa	male	cg20789046	chr2	3679458	ALLC (-26,326), COLEC11 (+29,963)	-1.87	0.417158	7.36998e-06	0.0250486	N_Shelf
TNFa	male	cg20809157	chr5	87029303	CCNH (-320,468), TMEM161B (+535,361)	-2.19098	0.506193	1.5023e-05	0.0331885	OpenSea
TNFa	male	cg20838631	chr7	98475615	TRRAP (-497)	-2.47432	0.544578	5.53121e-06	0.0231919	N_Shore
TNFa	male	cg20876525	chr6	169273382	THBS2 (+380,756), SMOC2 (+431,552)	-1.23655	0.266729	3.5525e-06	0.0194106	OpenSea
TNFa	male	cg20913420	chr16	850750	GNG13 (-18)	-0.443581	0.0995564	8.36688e-06	0.0260769	Island
TNFa	male	cg20955831	chr6	25279788	LRRC16A (+133)	2.71685	0.529983	2.95504e-07	0.00559174	Island
TNFa	male	cg20983183	chr16	54089041	IRX3 (+231,633), FTO (+351,167)	-1.33712	0.321658	3.22517e-05	0.0487948	OpenSea
TNFa	male	cg21018997	chr17	59572908	TBX4 (+39,102), NACA2 (+95,654)	-1.16819	0.277567	2.56882e-05	0.043557	OpenSea
TNFa	male	cg21027035	chr7	152591949	ACTR3B (+135,116)	-1.23061	0.292614	2.60413e-05	0.0439027	S_Shore
TNFa	male	cg21038819	chr17	73507788	TSEN54 (-4,817), CASKIN2 (+3,875)	-2.09225	0.464927	6.78983e-06	0.0243804	N_Shelf
TNFa	male	cg21054703	chr13	31309032	ALOX5AP (-612)	1.21925	0.256968	2.08763e-06	0.0149339	OpenSea
TNFa	male	cg21155777	chr17	53032612	STXBP4 (-13,513), TOM1L1 (+54,739)	-1.88669	0.427192	1.0032e-05	0.0276015	OpenSea
TNFa	male	cg21258057	chr20	61885262	NKAIN4 (+629)	-0.657479	0.125915	1.77372e-07	0.00444092	Island
TNFa	male	cg21267853	chr1	186823342	PLA2G4A (+25,258)	1.50826	0.356607	2.34244e-05	0.0420922	OpenSea
TNFa	male	cg21365387	chr15	29235401	APBA2 (+104,282), NDNL2 (+326,631)	-1.86364	0.434965	1.83095e-05	0.0367718	OpenSea
TNFa	male	cg21376090	chr6	106201547	PREP (-350,589), PRDM1 (-332,647)	1.00264	0.21081	1.97358e-06	0.0145333	OpenSea
TNFa	male	cg21503297	chr3	157824510	RSRC1 (-3,330), SHOX2 (-562)	1.69845	0.382228	8.84828e-06	0.0267989	S_Shore
TNFa	male	cg21599499	chr2	128785991	SAP130 (-1,123)	1.78411	0.429802	3.31018e-05	0.0493393	Island
TNFa	male	cg21670404	chr11	45921516	C11orf94 (+7,316), MAPK8IP1 (+14,315)	0.887942	0.209653	2.28262e-05	0.0412947	Island
TNFa	male	cg21721454	chr19	2328713	LSM7 (-95)	0.869728	0.201955	1.65821e-05	0.034791	Island
TNFa	male	cg21722058	chr4	128802226	PLK4 (+211)	1.85965	0.38103	1.05765e-06	0.0116631	Island
TNFa	male	cg21733367	chr15	93146704	FAM174B (+52,483), ST8SIA2 (+209,647)	1.31013	0.303135	1.54662e-05	0.033575	OpenSea
TNFa	male	cg21777887	chr8	144951147	NRBP2 (-28,002), PLEC (+73,896)	-2.27564	0.499464	5.20964e-06	0.0225716	N_Shore
TNFa	male	cg21787190	chr1	155278276	FDPS (-430)	1.1553	0.24245	1.88738e-06	0.0142033	N_Shore
TNFa	male	cg21815781	chr14	67999851	PLEKHH1 (-166)	1.52847	0.323014	2.22416e-06	0.0153267	Island
TNFa	male	cg21951975	chr1	209979733	IRF6 (-345)	0.679357	0.159894	2.14928e-05	0.0401585	S_Shore
TNFa	male	cg21952077	chr20	60085275	CDH4 (+257,794), TAF4 (+555,590)	-1.05536	0.218121	1.30886e-06	0.0125444	OpenSea
TNFa	male	cg22041417	chr19	16178195	TPM4 (-152)	1.49637	0.340001	1.07711e-05	0.0283901	N_Shore
TNFa	male	cg22043784	chr2	79384171	REG3A (+2,614), REG1A (+36,588)	2.43966	0.515165	2.18323e-06	0.0153259	OpenSea
TNFa	male	cg22142858	chr6	6004804	NRN1 (+2,395), FARS2 (+743,528)	2.65395	0.59934	9.50577e-06	0.0269002	Island
TNFa	male	cg22189632	chr2	172378982	CYBRD1 (+125)	-1.77407	0.42035	2.43818e-05	0.0421032	Island
TNFa	male	cg22280167	chr11	117299121	CEP164 (+100,551), DSCAML1 (+368,854)	-4.10312	0.921451	8.47217e-06	0.026248	Island
TNFa	male	cg22361433	chr13	94969674	DCT (+162,261)	0.910684	0.212837	1.87925e-05	0.0372026	OpenSea
TNFa	male	cg22402224	chr7	102080713	ORAI2 (+6,718), ALKBH4 (+24,609)	-2.06113	0.487942	2.39861e-05	0.0421032	OpenSea
TNFa	male	cg22415261	chr12	52642430	KRT7 (+15,533), KRT81 (+42,887)	1.79914	0.41377	1.37274e-05	0.0317258	N_Shore
TNFa	male	cg22621063	chr1	38020505	DNALI1 (-2,014), SNIP1 (-603)	1.13948	0.25727	9.46126e-06	0.0269002	N_Shore
TNFa	male	cg22707750	chr9	128818525	MVB12B (-270,602), PBX3 (+308,809)	2.17018	0.400968	6.22041e-08	0.00311427	OpenSea
TNFa	male	cg22745273	chr19	41256913	SNRPA (+150)	3.28404	0.704785	3.16778e-06	0.0185027	Island
TNFa	male	cg22748363	chr14	88459682	GALC (-68)	3.41918	0.641323	9.74368e-08	0.00311427	Island
TNFa	male	cg22764390	chr20	3654906	GFRA4 (-10,861), ADAM33 (+7,986)	-1.20613	0.27583	1.22701e-05	0.02973	S_Shore
TNFa	male	cg22798737	chr7	94927713	PON1 (+26,305), PPP1R9A (+390,765)	2.35017	0.519919	6.17619e-06	0.0236687	OpenSea
TNFa	male	cg22974837	chr8	25315063	CDCA2 (-1,449), KCTD9 (+919)	1.98788	0.452173	1.10119e-05	0.0284372	N_Shore
TNFa	male	cg22997906	chr6	17556830	FAM8A1 (-43,755), CAP2 (+163,384)	-1.55633	0.358539	1.41999e-05	0.0322824	OpenSea
TNFa	male	cg23139054	chr11	9847030	SWAP70 (+161,407), SBF2 (+468,723)	1.45575	0.340191	1.87567e-05	0.0372026	OpenSea
TNFa	male	cg23149687	chr5	119801643	PRR16 (+1,625)	-1.05842	0.214807	8.33628e-07	0.00978724	S_Shore
TNFa	male	cg23165574	chr9	16510109	PSIP1 (-999,093), BNC2 (+360,594)	2.54736	0.555499	4.52447e-06	0.0212401	OpenSea
TNFa	male	cg23186294	chr19	59070531	CHMP2A (-4,527), UBE2M (-205)	1.58225	0.377704	2.80033e-05	0.0454613	Island
TNFa	male	cg23212758	chr13	97600627	OXGR1 (+45,976), HS6ST3 (+857,535)	1.44501	0.298045	1.24534e-06	0.0121772	OpenSea
TNFa	male	cg23248330	chr22	35719253	HMOX1 (-57,574), TOM1 (+23,457)	1.49878	0.354499	2.35893e-05	0.0421032	OpenSea
TNFa	male	cg23299153	chr2	237417027	IQCA1 (-843)	-2.83492	0.521118	5.32583e-08	0.00307718	S_Shore
TNFa	male	cg23321154	chr5	140997722	DIAPH1 (+899)	2.113	0.443013	1.84587e-06	0.0141565	N_Shore
TNFa	male	cg23340034	chr3	186782465	RPL39L (+74,845), ST6GAL1 (+134,192)	-1.32504	0.309413	1.84858e-05	0.0368304	OpenSea
TNFa	male	cg23488414	chr4	74088730	COX18 (-153,273), ANKRD17 (+35,771)	-0.897965	0.203007	9.71926e-06	0.02724	OpenSea
TNFa	male	cg23506901	chr21	47420250	COL6A2 (-97,760), COL6A1 (+18,600)	-1.23743	0.297645	3.21864e-05	0.0487948	N_Shore
TNFa	male	cg23542455	chr13	24340650	MIPEP (+122,907), TNFRSF19 (+187,152)	1.20256	0.288471	3.06283e-05	0.0476872	OpenSea
TNFa	male	cg23556302	chr7	24493946	MPP6 (-119,018), NPY (+170,140)	2.35526	0.469796	5.34892e-07	0.00772631	OpenSea
TNFa	male	cg23695131	chr11	94642928	KDM4D (-63,916), AMOTL1 (+141,392)	2.94413	0.594608	7.36897e-07	0.00971049	OpenSea
TNFa	male	cg23725139	chr17	76713283	DNAH17 (-139,808), CYTH1 (+65,092)	-1.19064	0.2669	8.15775e-06	0.0259638	OpenSea
TNFa	male	cg24020232	chr5	1008745	NKD2 (-198)	-2.37852	0.571314	3.13759e-05	0.048096	Island
TNFa	male	cg24112362	chr14	22907259	DAD1 (+150,915), OR4E2 (+773,963)	-1.32189	0.315546	2.79897e-05	0.0454613	OpenSea
TNFa	male	cg24150244	chr22	28402098	PITPNB (-86,843), TTC28 (+673,754)	2.19404	0.522232	2.65411e-05	0.0443607	OpenSea
TNFa	male	cg24172772	chr18	60267903	PHLPP1 (-114,779), ZCCHC2 (+77,664)	1.16037	0.242862	1.77139e-06	0.0140784	S_Shelf
TNFa	male	cg24197888	chr9	94186556	NFIL3 (-413)	2.18455	0.484377	6.48208e-06	0.0241031	Island
TNFa	male	cg24201034	chr4	77507246	SEPT11 (-363,609), SHROOM3 (+150,994)	-0.613986	0.143339	1.84006e-05	0.0368304	Island
TNFa	male	cg24227930	chr3	110248991	PVRL3 (-541,598)	2.12917	0.457003	3.17771e-06	0.0185027	OpenSea
TNFa	male	cg24261666	chr1	181412476	CACNA1E (-40,404), IER5 (+354,839)	1.93187	0.412811	2.87183e-06	0.0173958	OpenSea
TNFa	male	cg24302235	chr3	170746073	SLC2A2 (-1,535)	-0.876996	0.201409	1.33487e-05	0.0312351	Island
TNFa	male	cg24361385	chr7	27164709	HOXA3 (-5,496), HOXA4 (+5,708)	-2.18785	0.470769	3.36155e-06	0.0191283	S_Shore
TNFa	male	cg24378940	chr4	7742291	PSAPL1 (-305,592), AFAP1 (+199,361)	-1.26855	0.302867	2.80834e-05	0.0454613	OpenSea
TNFa	male	cg24693650	chr5	148784657	IL17B (-25,819), CSNK1A1 (+145,869)	-1.3462	0.305366	1.04097e-05	0.0279249	OpenSea
TNFa	male	cg24696715	chr14	76446681	TGFB3 (+852)	-2.52913	0.557539	5.72687e-06	0.023635	N_Shore
TNFa	male	cg24752875	chr2	242612949	DTYMK (+13,456), ATG4B (+35,923)	-0.868525	0.191348	5.65242e-06	0.0234566	N_Shelf
TNFa	male	cg24752967	chr8	22411728	PDLIM2 (-24,525), SORBS3 (+2,521)	2.07468	0.413188	5.13609e-07	0.00771564	S_Shelf
TNFa	male	cg25055576	chr6	150903429	PLEKHG1 (-17,569), IYD (+213,402)	-1.65062	0.349772	2.36863e-06	0.0160303	OpenSea
TNFa	male	cg25088355	chr8	144691901	PYCRL (-118)	-1.04157	0.202108	2.55629e-07	0.00548594	Island
TNFa	male	cg25127026	chr12	96606023	ELK3 (+17,864), CDK17 (+188,314)	1.15193	0.241254	1.79935e-06	0.0140784	OpenSea
TNFa	male	cg25211093	chr1	8227197	SLC45A1 (-150,688), ERRFI1 (-140,830)	-0.840584	0.193972	1.46728e-05	0.0327033	OpenSea
TNFa	male	cg25252147	chr2	158050828	GALNT5 (-63,281), GPD2 (+758,876)	-1.33295	0.293437	5.55775e-06	0.0231919	OpenSea
TNFa	male	cg25409141	chr14	58797895	TOMM20L (-64,738), ARID4A (+32,793)	1.2315	0.228339	6.91684e-08	0.00311427	OpenSea
TNFa	male	cg25415650	chr13	26795862	RNF6 (+928)	0.586134	0.121738	1.47417e-06	0.0131749	Island
TNFa	male	cg25444386	chr4	55990944	KDR (+811)	-1.3007	0.301977	1.65281e-05	0.0347748	N_Shore
TNFa	male	cg25523704	chr2	218621486	TNP1 (-896,700), TNS1 (+187,364)	-1.52534	0.329185	3.59207e-06	0.0194106	Island
TNFa	male	cg25606039	chr2	45398004	SIX2 (-161,436), SRBD1 (+440,415)	-0.574794	0.138	3.11112e-05	0.0478858	Island
TNFa	male	cg25650964	chr13	33544014	KL (-46,556), PDS5B (+383,451)	2.13163	0.458842	3.38954e-06	0.0191425	OpenSea
TNFa	male	cg25816893	chr15	90456060	C15orf38-AP3S2 (+53), C15orf38 (+127)	-0.435152	0.0963404	6.27751e-06	0.023814	Island
TNFa	male	cg25821991	chr13	105636842	DAOA (-481,749)	1.26735	0.299251	2.28462e-05	0.0412947	OpenSea
TNFa	male	cg25867731	chr19	35924904	FFAR2 (-14,298), GPR42 (+63,074)	1.5907	0.348719	5.07748e-06	0.0224341	OpenSea
TNFa	male	cg25905348	chr1	40733757	ZMPSTE24 (+9,979), COL9A2 (+49,208)	1.41972	0.296222	1.64509e-06	0.0138838	OpenSea
TNFa	male	cg25984203	chr4	139744092	SLC7A11 (-580,590), CCRN4L (-192,850)	1.60659	0.371108	1.49676e-05	0.0331637	OpenSea
TNFa	male	cg26129677	chr11	45714776	SLC35C1 (-111,180), CHST1 (-27,605)	-2.1425	0.486286	1.05371e-05	0.0279668	OpenSea
TNFa	male	cg26158615	chr9	130166258	ZNF79 (-20,402), SLC2A8 (+6,838)	-2.88526	0.623272	3.67065e-06	0.0194162	N_Shore
TNFa	male	cg26217504	chr8	6692544	DEFB1 (+42,999), AGPAT5 (+126,667)	-1.91519	0.397641	1.46184e-06	0.0131749	Island
TNFa	male	cg26269733	chr3	133381105	TOPBP1 (-369)	2.51045	0.556544	6.45859e-06	0.0241031	S_Shore
TNFa	male	cg26312131	chr18	32622702	ZNF397 (-198,298), MAPRE2 (+1,379)	1.18085	0.273668	1.59666e-05	0.0343634	S_Shore
TNFa	male	cg26325685	chr12	113854036	SDS (-12,344), SDSL (-6,005)	-1.3665	0.327136	2.95174e-05	0.0465946	OpenSea
TNFa	male	cg26401633	chr14	73925225	NUMB (-1)	1.57327	0.354532	9.09641e-06	0.0268983	Island
TNFa	male	cg26470937	chr11	61681474	FADS3 (-22,469), RAB3IL1 (+3,522)	1.44748	0.301464	1.57469e-06	0.0135951	N_Shelf
TNFa	male	cg26550337	chr18	77203542	CTDP1 (-236,258), NFATC1 (+43,207)	-2.22738	0.495382	6.91502e-06	0.0244552	Island
TNFa	male	cg26570716	chr2	120373262	TMEM177 (-63,480), ENSG00000163075 (+71,216)	-1.19456	0.2623	5.25886e-06	0.0225716	OpenSea
TNFa	male	cg26619193	chr19	38973940	RYR1 (+49,471), MAP4K1 (+134,623)	-1.05831	0.236972	7.97051e-06	0.025673	Island
TNFa	male	cg26841804	chr12	125174701	NCOR2 (-194,904), SCARB1 (+173,691)	-1.59608	0.374693	2.0471e-05	0.0390258	OpenSea
TNFa	male	cg26870347	chr4	74767027	CXCL1 (+31,907), PF4 (+80,813)	1.30413	0.291943	7.92968e-06	0.025673	OpenSea
TNFa	male	cg26871378	chr17	40247161	ZNF385C (-32,087), DHX58 (+17,589)	1.91966	0.45322	2.27947e-05	0.0412947	N_Shelf
TNFa	male	cg27016106	chr5	178763771	ADAMTS2 (+8,659), ZNF354C (+276,356)	-0.744656	0.179434	3.3244e-05	0.0494078	OpenSea
TNFa	male	cg27139090	chr2	143762468	ARHGAP15 (-124,414), KYNU (+127,402)	0.977716	0.235807	3.37944e-05	0.0497719	OpenSea
TNFa	male	cg27147000	chr4	83720626	SCD5 (-617)	-1.93732	0.351894	3.68345e-08	0.00291063	S_Shore
TNFa	male	cg27223272	chr7	152618877	ACTR3B (+162,044)	1.39125	0.300769	3.73455e-06	0.0194799	N_Shelf
TNFa	male	cg27392902	chr7	36500566	ANLN (+71,152), AOAH (+263,586)	-1.07064	0.244886	1.23127e-05	0.0297374	OpenSea
TNFa	male	cg27398401	chr1	56976548	PPAP2B (+68,692)	1.2246	0.270625	6.03753e-06	0.0236608	OpenSea
TNFa	male	cg27455021	chr14	61530976	TRMT5 (-82,901), TMEM30B (+217,581)	-2.06344	0.496552	3.2453e-05	0.04891	OpenSea
TNFa	male	cg27489547	chr19	56146301	ZNF581 (-523)	-0.810231	0.186228	1.35671e-05	0.0315608	OpenSea
TNFa	male	cg27513935	chr13	28552610	CDX2 (-7,335), URAD (+10,180)	-5.32434	1.22769	1.4452e-05	0.0325409	Island
TNFa	male	cg27522658	chr9	126614190	DENND1A (+78,195), CRB2 (+495,652)	1.18739	0.267189	8.82936e-06	0.0267989	OpenSea
TNFa	male	cg27624088	chr3	188933028	TP63 (-416,187), TPRG1 (+43,266)	-1.24242	0.292543	2.1668e-05	0.0403853	OpenSea
TNFa	male	cg27629276	chr1	33786849	A3GALT2 (-151)	-2.38726	0.524862	5.40675e-06	0.0229442	OpenSea
TNFa	male	ch.2.4958278F	chr2	242062546	MTERFD2 (-20,800), PASK (+26,303)	1.11537	0.260895	1.90992e-05	0.0373711	OpenSea
TNFa	male	ch.2.65692908F	chr2	65839404	MEIS1 (-823,127), SPRED2 (-180,094)	-1.3753	0.320536	1.78174e-05	0.036367	OpenSea
TNFa	female	cg03387507	chr11	75899299	WNT11 (+18,276), UVRAG (+373,088)	1.50438	0.29375	3.03424e-07	0.038007	OpenSea
TNFa	female	cg08942545	chr13	60070833	DIAPH3 (+667,287)	-1.34072	0.244483	4.16083e-08	0.00781781	OpenSea
TNFa	female	cg11414540	chr19	19313888	NR2C2AP (+344)	2.00561	0.316004	2.19885e-10	0.000165258	N_Shore
TNFa	female	cg14037769	chr1	9895799	CLSTN1 (-11,216), CTNNBIP1 (+74,521)	1.54307	0.306598	4.83168e-07	0.0430355	OpenSea
TNFa	female	cg14975997	chr3	172468455	ECT2 (-38)	2.25833	0.43077	1.58386e-07	0.0238074	Island
TNFa	female	cg16651274	chr9	98368639	ERCC6L2 (-269,343), PTCH1 (-97,697)	-1.10894	0.192711	8.6947e-09	0.00326731	OpenSea
TNFa	female	cg21460503	chr20	57556052	NELFCD (-210)	1.21046	0.238826	4.01268e-07	0.0430355	N_Shore
TNFa	female	cg27297576	chr12	108237150	WSCD2 (-288,377), ASCL4 (+68,989)	0.784411	0.156241	5.15352e-07	0.0430355	N_Shore
TNFa	female	ch.2.117200887F	chr2	117484417	NONE	-1.12035	0.204242	4.12505e-08	0.00781781	OpenSea
IL6	male	cg00057550	chr8	66064838	CYP7B1 (-353,521), ARMC1 (+481,603)	1.30509	0.318383	4.14705e-05	0.0440847	OpenSea
IL6	male	cg00058226	chr22	30714999	GATSL3 (-29,384), TBC1D10A (+7,890)	-2.40769	0.583871	3.72897e-05	0.0416041	OpenSea
IL6	male	cg00063959	chr3	182538563	ATP11B (+27,276), DCUN1D1 (+159,867)	-1.22577	0.291949	2.68595e-05	0.0359187	OpenSea
IL6	male	cg00086800	chr22	38148837	H1F0 (-52,276), TRIOBP (+55,827)	-1.60813	0.344806	3.10334e-06	0.0124059	OpenSea
IL6	male	cg00088880	chr7	115849793	TES (-753)	0.760093	0.184219	3.69082e-05	0.0414447	N_Shore
IL6	male	cg00117985	chr11	89984328	CHORDC1 (-27,797)	-1.36733	0.301521	5.76656e-06	0.0173962	OpenSea
IL6	male	cg00149976	chr3	127541529	MGLL (+171)	2.77174	0.63189	1.1523e-05	0.0234057	Island
IL6	male	cg00186141	chr7	131241768	PODXL (-403)	1.42503	0.342048	3.09773e-05	0.0383997	Island
IL6	male	cg00206155	chr6	13481495	TBC1D7 (-154,352), GFOD1 (+6,291)	-1.95435	0.475049	3.88881e-05	0.0425421	OpenSea
IL6	male	cg00216756	chr19	8028035	TIMM44 (-19,231), ELAVL1 (+42,456)	-1.21388	0.290563	2.94522e-05	0.0373283	N_Shore
IL6	male	cg00226831	chr15	42371511	PLA2G4E (-28,124), PLA2G4D (+15,240)	1.12541	0.246529	4.99447e-06	0.0162724	N_Shore
IL6	male	cg00228017	chr18	53447841	TCF4 (-144,657), TXNL1 (+858,034)	-0.990791	0.223229	9.06106e-06	0.0210967	Island
IL6	male	cg00252616	chr4	698303	PCGF3 (-1,250)	1.34915	0.320831	2.60866e-05	0.0358417	Island
IL6	male	cg00260647	chr6	30524003	PRR3 (-659), GNL1 (+947)	1.20621	0.226546	1.01316e-07	0.00230831	Island
IL6	male	cg00285055	chr1	68578087	DIRAS3 (-60,774), WLS (+120,140)	1.48468	0.335562	9.66794e-06	0.0217238	OpenSea
IL6	male	cg00296038	chr3	11624533	VGLL4 (+60,864), ATG7 (+310,432)	-2.01371	0.495395	4.80607e-05	0.0470888	OpenSea
IL6	male	cg00303773	chr17	17752575	SREBF1 (-12,275), TOM1L2 (+123,135)	0.964429	0.215071	7.31756e-06	0.0188987	OpenSea
IL6	male	cg00347228	chr1	91360840	BARHL2 (-178,047), ZNF644 (+126,189)	0.879225	0.205449	1.87295e-05	0.031211	S_Shore
IL6	male	cg00347713	chr15	81680130	TMC3 (-13,577), MEX3B (+658,351)	-1.58178	0.348694	5.72484e-06	0.0173962	OpenSea
IL6	male	cg00386408	chr5	135364970	TGFBI (+387)	-1.58931	0.325614	1.05572e-06	0.007213	Island
IL6	male	cg00396263	chr19	33034719	PDCD5 (-37,254), DPY19L3 (+137,689)	1.39796	0.300365	3.25242e-06	0.012731	OpenSea
IL6	male	cg00432884	chr9	36148527	CCIN (-20,861), GLIPR2 (+11,786)	1.5885	0.39255	5.1961e-05	0.0486828	OpenSea
IL6	male	cg00457082	chr1	171590806	MYOC (+31,016), PRRC2C (+136,112)	-1.22481	0.26158	2.83604e-06	0.0117758	OpenSea
IL6	male	cg00496939	chr3	147095221	PLSCR5 (-771,219), ZIC4 (+26,849)	-0.988622	0.23232	2.08645e-05	0.0328166	OpenSea
IL6	male	cg00505570	chr10	118895568	KIAA1598 (-130,481), VAX1 (+1,998)	1.89832	0.425438	8.11817e-06	0.0199386	N_Shore
IL6	male	cg00549402	chr6	113686109	MARCKS (-492,431)	1.55596	0.35249	1.01392e-05	0.0219548	OpenSea
IL6	male	cg00550554	chr6	30294969	TRIM39 (+349)	1.6175	0.300585	7.40015e-08	0.00213907	Island
IL6	male	cg00557947	chr10	102419245	PAX2 (-86,222), HIF1AN (+123,630)	-0.699959	0.158051	9.48047e-06	0.0217238	Island
IL6	male	cg00626837	chr20	60096228	CDH4 (+268,747), TAF4 (+544,637)	1.20084	0.277432	1.50184e-05	0.0275968	OpenSea
IL6	male	cg00629021	chr14	70416868	SMOC1 (+70,736), SLC8A3 (+238,918)	1.8335	0.418759	1.19537e-05	0.0240701	OpenSea
IL6	male	cg00661124	chr21	40470671	PSMG1 (+85,105), ETS2 (+293,441)	1.29194	0.21572	2.11153e-09	0.000271044	OpenSea
IL6	male	cg00680003	chr6	30523449	PRR3 (-1,213)	2.10461	0.486625	1.52598e-05	0.0278361	Island
IL6	male	cg00687766	chr8	38854579	TM2D2 (-528), ADAM9 (+75)	1.47282	0.2658	3.00582e-08	0.00154701	Island
IL6	male	cg00742381	chr3	25498511	RARB (+28,710), TOP2B (+207,478)	1.05919	0.252903	2.81237e-05	0.0367589	OpenSea
IL6	male	cg00801918	chr17	55290735	MSI2 (-43,159), AKAP1 (+128,185)	1.73238	0.42865	5.3116e-05	0.0492623	OpenSea
IL6	male	cg00834923	chr16	85393998	GSE1 (-252,823), FAM92B (-247,885)	1.86127	0.416843	8.00127e-06	0.0197993	N_Shore
IL6	male	cg00869249	chr10	977800	GTPBP4 (-56,537), LARP4B (-46,099)	1.12868	0.276731	4.53025e-05	0.0460719	Island
IL6	male	cg00948513	chr2	122258942	TFCP2L1 (-216,160), CLASP1 (+148,109)	0.911324	0.200568	5.52744e-06	0.0170252	OpenSea
IL6	male	cg00950476	chr12	11708930	PRB2 (-160,432), ETV6 (-93,857)	-0.478502	0.115816	3.6027e-05	0.0409921	OpenSea
IL6	male	cg00994629	chr14	22694547	DAD1 (+363,627), OR4E2 (+561,251)	-1.26419	0.268284	2.45139e-06	0.010774	OpenSea
IL6	male	cg01087456	chr15	72847514	GOLGA6B (-99,564), ARIH1 (+80,848)	-1.42976	0.346415	3.67041e-05	0.0414324	OpenSea
IL6	male	cg01100203	chr12	25348358	LYRM5 (+209)	1.23872	0.304724	4.80196e-05	0.0470888	Island
IL6	male	cg01197156	chr7	100198486	PCOLCE (-1,313)	2.36928	0.56781	3.01055e-05	0.0378302	N_Shelf
IL6	male	cg01209168	chr3	5179022	EDEM1 (-50,335), ARL8B (+15,118)	-2.29933	0.54742	2.66569e-05	0.0359187	OpenSea
IL6	male	cg01210622	chr16	68405731	PRMT7 (+60,695), SMPD3 (+76,859)	-1.19547	0.285264	2.78046e-05	0.0367589	Island
IL6	male	cg01216078	chr2	15428083	NBAS (+273,370)	0.915956	0.194039	2.35295e-06	0.0107048	OpenSea
IL6	male	cg01273264	chr14	96903849	PAPOLA (-64,860), AK7 (+45,402)	1.15267	0.261658	1.05669e-05	0.0222802	OpenSea
IL6	male	cg01293189	chr10	34762675	PARD3 (+341,573)	-2.01719	0.499545	5.38975e-05	0.0493985	OpenSea
IL6	male	cg01319940	chr1	165400712	LMX1A (-74,761), RXRG (+13,720)	-1.19303	0.275536	1.49216e-05	0.0275536	OpenSea
IL6	male	cg01402045	chr8	42948717	POMK (+57)	2.52281	0.624381	5.33364e-05	0.0492623	Island
IL6	male	cg01431057	chr1	153362927	S100A8 (+736)	-2.68982	0.618641	1.37412e-05	0.0262112	OpenSea
IL6	male	cg01464464	chr6	111895715	REV3L (-90,801), TRAF3IP2 (+31,733)	1.09978	0.238953	4.17493e-06	0.0149413	OpenSea
IL6	male	cg01503299	chr4	2963264	GRK4 (-2,190), NOP14 (+1,847)	1.26053	0.232466	5.87855e-08	0.00184085	N_Shore
IL6	male	cg01513661	chr22	50781987	PPP6R2 (+236)	1.1632	0.249644	3.1705e-06	0.0124754	Island
IL6	male	cg01542664	chr4	2289567	MXD4 (-25,547), ZFYVE28 (+130,822)	-1.65651	0.408181	4.94377e-05	0.047452	OpenSea
IL6	male	cg01673185	chr9	130823837	FAM102A (-81,046), NAIF1 (+5,762)	-0.940756	0.229762	4.2312e-05	0.044475	OpenSea
IL6	male	cg01743402	chr15	86661306	KLHL25 (-323,046), AGBL1 (-23,920)	1.40282	0.348317	5.63926e-05	0.0499724	OpenSea
IL6	male	cg01750261	chr16	10671842	EMP2 (+2,712), ATF7IP2 (+191,931)	1.2651	0.310694	4.6643e-05	0.0466152	N_Shelf
IL6	male	cg01754163	chr4	5958106	CRMP1 (-63,322), JAKMIP1 (+244,175)	-1.89655	0.468328	5.13031e-05	0.0486215	OpenSea
IL6	male	cg01788438	chr1	23670892	HNRNPR (-90)	3.12298	0.725558	1.67558e-05	0.0285553	Island
IL6	male	cg01868487	chr10	49892433	ARHGAP22 (-79,437), WDFY4 (-25,317)	-0.908044	0.149475	1.24069e-09	0.000271044	OpenSea
IL6	male	cg01950163	chr18	55786098	NEDD4L (+74,489), ALPK2 (+510,090)	1.77849	0.370478	1.58255e-06	0.009149	OpenSea
IL6	male	cg01955203	chr8	124515502	FBXO32 (+37,943), WDYHV1 (+86,538)	1.05525	0.220369	1.67984e-06	0.00929583	OpenSea
IL6	male	cg01997272	chr14	103740476	EIF5 (-59,862), TNFAIP2 (+150,679)	-0.554492	0.13769	5.64684e-05	0.0499724	Island
IL6	male	cg02003818	chr14	58893672	KIAA0586 (-430), TIMM9 (+659)	0.958692	0.225357	2.09883e-05	0.0328166	Island
IL6	male	cg02046836	chr11	75550064	UVRAG (+23,853), WNT11 (+367,511)	-1.6559	0.398472	3.24401e-05	0.0390087	OpenSea
IL6	male	cg02062018	chr2	69736468	NFU1 (-71,709), AAK1 (+134,380)	-2.79634	0.68017	3.93553e-05	0.0428405	OpenSea
IL6	male	cg02065032	chr1	171123302	FMO2 (-31,085), FMO6P (+16,062)	1.37031	0.300742	5.20273e-06	0.0167099	OpenSea
IL6	male	cg02068356	chr1	64197478	ROR1 (-42,235), PGM1 (+108,715)	-2.07172	0.362385	1.08485e-08	0.000772254	OpenSea
IL6	male	cg02097254	chr2	172372096	CYBRD1 (-6,761), DCAF17 (+81,336)	1.15011	0.265424	1.47023e-05	0.0273502	N_Shore
IL6	male	cg02101131	chr17	74876025	SEC14L1 (-208,805), MGAT5B (+7,297)	1.1362	0.23292	1.0712e-06	0.00725279	N_Shelf
IL6	male	cg02106991	chr5	114645492	CCDC112 (-12,965), FEM1C (+235,098)	0.866139	0.20976	3.64033e-05	0.0412033	OpenSea
IL6	male	cg02130453	chr4	2537789	RNF4 (+56,210), TNIP2 (+220,313)	3.3611	0.815243	3.74257e-05	0.0416085	Island
IL6	male	cg02247463	chr10	134145482	LRRC27 (-221)	0.744273	0.163615	5.39191e-06	0.0170067	Island
IL6	male	cg02279396	chr9	139965495	SAPCD2 (-456)	-1.77834	0.409108	1.38087e-05	0.0262733	S_Shore
IL6	male	cg02290969	chr16	57125734	CPNE2 (-784)	-1.4899	0.339175	1.1194e-05	0.0229859	N_Shore
IL6	male	cg02317299	chr17	1390182	CRK (-30,631), MYO1C (+5,923)	-0.646238	0.158787	4.70469e-05	0.046832	N_Shore
IL6	male	cg02346730	chr6	31439412	HLA-B (-114,449), MICB (-26,479)	1.8872	0.373139	4.24495e-07	0.00437027	OpenSea
IL6	male	cg02361126	chr10	7475097	SFMBT2 (-23,795), ITIH5 (+233,836)	-1.03422	0.246935	2.81144e-05	0.0367589	OpenSea
IL6	male	cg02370562	chr2	105371409	POU3F3 (-100,559)	1.70958	0.396894	1.65187e-05	0.0285553	OpenSea
IL6	male	cg02380270	chr2	232254362	B3GNT7 (-5,891), ARMC9 (+191,103)	-0.691631	0.168491	4.04574e-05	0.0434213	OpenSea
IL6	male	cg02403180	chr11	65640375	EFEMP2 (+1)	0.870998	0.210573	3.52927e-05	0.0405417	Island
IL6	male	cg02412100	chr22	18217013	BID (+39,768), BCL2L13 (+95,658)	-1.18899	0.273941	1.42277e-05	0.0267992	OpenSea
IL6	male	cg02478540	chr4	169946113	CBR4 (-14,705), SH3RF1 (+246,142)	1.5056	0.330832	5.34039e-06	0.0169349	OpenSea
IL6	male	cg02487809	chr10	121191071	RGS10 (+111,148), GRK5 (+223,971)	-1.37896	0.308799	7.98544e-06	0.0197993	OpenSea
IL6	male	cg02506717	chr7	28338790	JAZF1 (-118,429), CREB5 (-113,353)	-1.84285	0.409872	6.91922e-06	0.0186018	OpenSea
IL6	male	cg02508818	chr12	53708903	AAAS (+6,511), C12orf10 (+15,434)	-0.953975	0.22085	1.56347e-05	0.0280781	OpenSea
IL6	male	cg02539682	chr12	54132444	HOXC13 (-200,090), CALCOCO1 (-11,221)	-1.77817	0.391255	5.4988e-06	0.0170067	S_Shore
IL6	male	cg02575691	chr10	133039348	PPP2R2D (-708,606)	-1.90805	0.43516	1.16145e-05	0.0234647	OpenSea
IL6	male	cg02587214	chr14	93130392	LGMN (+84,631), RIN3 (+150,275)	-2.33443	0.452559	2.49216e-07	0.00340543	OpenSea
IL6	male	cg02600394	chr4	48136234	TXK (+38)	-3.15887	0.664953	2.02893e-06	0.0100319	OpenSea
IL6	male	cg02604819	chr2	70418301	C2orf42 (-99)	-2.26834	0.51187	9.35949e-06	0.0216435	Island
IL6	male	cg02650767	chr1	247615210	OR2B11 (+97)	1.58193	0.31454	4.92133e-07	0.00468181	S_Shore
IL6	male	cg02683853	chr1	180940271	STX6 (+51,775), XPR1 (+339,132)	-1.20876	0.257132	2.58983e-06	0.0110996	OpenSea
IL6	male	cg02698198	chr10	114437552	TCF7L2 (-272,456), VTI1A (+230,537)	-1.2189	0.282589	1.60828e-05	0.0283734	OpenSea
IL6	male	cg02751873	chr2	160879310	LY75-CD302 (-118,090), PLA2R1 (+39,810)	0.778086	0.189504	4.02721e-05	0.0434213	OpenSea
IL6	male	cg02787363	chr3	97881438	OR5H15 (-6,105), OR5H14 (+13,269)	1.40813	0.346544	4.8371e-05	0.0470888	OpenSea
IL6	male	cg02827087	chr4	41320879	LIMCH1 (-41,924), UCHL1 (+62,030)	1.5663	0.367646	2.04104e-05	0.0326372	OpenSea
IL6	male	cg02923516	chr10	53627396	DKK1 (-446,659), CSTF2T (-168,042)	-1.50847	0.332546	5.72977e-06	0.0173962	OpenSea
IL6	male	cg02930207	chr17	33307518	LIG3 (+6)	1.79493	0.445369	5.57279e-05	0.0499161	Island
IL6	male	cg02942547	chr15	75968404	IMP3 (-27,358), CSPG4 (+36,784)	-1.3764	0.309621	8.77086e-06	0.02086	OpenSea
IL6	male	cg02947594	chr19	8211991	FBN3 (+2,738), CCL25 (+94,108)	0.884665	0.195713	6.17729e-06	0.0178559	N_Shelf
IL6	male	cg02970757	chr16	28898961	ATP2A1 (+9,236), RABEP2 (+38,111)	1.27278	0.307351	3.45596e-05	0.0402687	OpenSea
IL6	male	cg02976054	chr21	37528768	DOPEY2 (-8,064), CBR3 (+21,559)	1.48044	0.308979	1.65618e-06	0.00929583	Island
IL6	male	cg03045011	chr20	19233918	RIN2 (-633,246), SLC24A3 (+40,629)	1.71238	0.408757	2.79902e-05	0.0367589	OpenSea
IL6	male	cg03093735	chr4	119771278	SYNPO2 (-38,717), SEC24D (-13,986)	-2.083	0.483036	1.61559e-05	0.0284356	OpenSea
IL6	male	cg03107672	chr9	97688305	C9orf3 (+166,240), FANCC (+391,678)	-1.61145	0.334493	1.45306e-06	0.00857923	OpenSea
IL6	male	cg03109936	chr11	30603088	MPPED2 (-1,046)	1.58143	0.366515	1.59759e-05	0.028251	N_Shelf
IL6	male	cg03196857	chr20	52508149	ZNF217 (-297,772), BCAS1 (+178,983)	-2.41163	0.544427	9.438e-06	0.0217238	OpenSea
IL6	male	cg03214478	chr4	1355389	CRIPAK (-29,950), UVSSA (+14,286)	-2.15896	0.410862	1.48255e-07	0.00247602	OpenSea
IL6	male	cg03217619	chr17	55621712	CCDC182 (+200,960), MSI2 (+287,818)	0.812704	0.153474	1.18757e-07	0.00235126	OpenSea
IL6	male	cg03288121	chr3	133394789	TF (-70,010), TOPBP1 (-14,053)	1.38917	0.300823	3.87667e-06	0.014148	S_Shore
IL6	male	cg03304380	chr8	13134144	DLC1 (+238,250), KIAA1456 (+330,959)	-0.398248	0.0863673	4.00553e-06	0.0145428	Island
IL6	male	cg03350042	chr15	40733177	BAHD1 (-233)	3.00047	0.577124	2.0036e-07	0.00295282	Island
IL6	male	cg03370957	chr7	72933161	BAZ1B (+3,440), FZD9 (+85,053)	1.61336	0.400342	5.57906e-05	0.0499161	N_Shelf
IL6	male	cg03410961	chr6	391680	IRF4 (-58)	1.74926	0.376987	3.48247e-06	0.0132185	Island
IL6	male	cg03441250	chr17	2649784	RAP1GAP2 (-49,947), CLUH (-34,471)	2.08445	0.491108	2.19198e-05	0.0330137	N_Shelf
IL6	male	cg03521370	chr17	58499065	USP32 (-29,571), APPBP2 (+104,514)	1.01982	0.24007	2.15662e-05	0.0330137	Island
IL6	male	cg03526384	chr10	98331533	TLL2 (-57,866), TM9SF3 (+15,275)	0.894199	0.209204	1.91741e-05	0.0315324	OpenSea
IL6	male	cg03541846	chr1	15429881	TMEM51 (-49,146), KAZN (+504,682)	-1.02343	0.252014	4.88589e-05	0.0471373	OpenSea
IL6	male	cg03567939	chr7	151506147	RHEB (-289,138), PRKAG2 (+68,062)	-1.0484	0.25989	5.48357e-05	0.0497287	OpenSea
IL6	male	cg03571301	chr17	80019566	DUS1L (+3,854), GPS1 (+9,733)	2.05606	0.456056	6.53293e-06	0.0180508	N_Shelf
IL6	male	cg03629318	chr3	48481693	CCDC51 (-219)	-1.38569	0.332115	3.01513e-05	0.0378302	Island
IL6	male	cg03683003	chr9	138874004	UBAC1 (-20,779), NACC2 (+68,421)	1.41562	0.349667	5.15532e-05	0.0486828	Island
IL6	male	cg03724006	chr11	62790783	SLC22A8 (-7,473), SLC22A24 (+120,909)	1.03483	0.24567	2.52804e-05	0.0351843	OpenSea
IL6	male	cg03753297	chr19	36427608	SDHAF1 (-58,481), LRFN3 (+1,157)	1.20624	0.268807	7.20978e-06	0.0188987	Island
IL6	male	cg03823705	chr19	47884686	DHX34 (+32,149), MEIS3 (+37,858)	-1.6595	0.338157	9.22504e-07	0.00686444	OpenSea
IL6	male	cg03949996	chr19	14586329	PTGER1 (-156)	-1.50483	0.352305	1.94259e-05	0.0317378	S_Shore
IL6	male	cg04003839	chr8	1805190	KBTBD11 (-116,853), ARHGEF10 (+33,049)	-1.24489	0.247448	4.88161e-07	0.00468181	OpenSea
IL6	male	cg04004437	chr18	21242479	NPC1 (-75,618), LAMA3 (-26,927)	2.76459	0.619932	8.21516e-06	0.0199809	Island
IL6	male	cg04063828	chr2	61448912	AHSA2 (+44,249), USP34 (+248,991)	-1.40318	0.307844	5.16234e-06	0.0167099	OpenSea
IL6	male	cg04081463	chr6	37674240	ZFAND3 (-113,034), MDGA1 (-8,475)	1.02306	0.247302	3.52079e-05	0.0405417	S_Shore
IL6	male	cg04082328	chr2	163606683	KCNH7 (+88,444), GCA (+406,086)	1.20989	0.273847	9.95671e-06	0.0217575	OpenSea
IL6	male	cg04112539	chr6	7107936	RREB1 (-104)	-0.870587	0.209542	3.25693e-05	0.0390125	Island
IL6	male	cg04113632	chr11	67892272	CHKA (-3,602)	1.88345	0.389921	1.36307e-06	0.00832861	N_Shelf
IL6	male	cg04117322	chr15	65322482	MTFMT (-518)	1.49355	0.356707	2.82617e-05	0.0368113	S_Shore
IL6	male	cg04189705	chr9	77502517	TRPM6 (+492)	1.34265	0.283831	2.24032e-06	0.0104431	Island
IL6	male	cg04212248	chr5	134038291	CAMLG (-35,899), SEC24A (+53,813)	0.537498	0.132274	4.83364e-05	0.0470888	OpenSea
IL6	male	cg04233813	chr11	125166490	PKNOX2 (+131,889), FEZ1 (+199,715)	-1.75328	0.417392	2.66255e-05	0.0359187	OpenSea
IL6	male	cg04261087	chr18	20716476	CABLES1 (+750)	-1.47237	0.307038	1.6236e-06	0.00929583	Island
IL6	male	cg04367486	chr3	112051991	CD200 (-11)	1.11836	0.253012	9.86067e-06	0.0217575	Island
IL6	male	cg04504821	chr7	43769172	COA1 (-79,278), BLVRA (-29,113)	-0.803726	0.193782	3.36012e-05	0.0397722	Island
IL6	male	cg04529078	chr6	130787470	SMLR1 (-361,075), TMEM200A (+29,209)	1.19003	0.28992	4.04845e-05	0.0434213	OpenSea
IL6	male	cg04590384	chr13	114847781	GAS6 (-280,742), RASA3 (+50,304)	1.49301	0.328892	5.63881e-06	0.0172974	N_Shore
IL6	male	cg04639610	chr2	74942001	HK2 (-119,106), SEMA4F (+60,647)	-1.13652	0.27066	2.67997e-05	0.0359187	N_Shore
IL6	male	cg04707822	chr2	1821497	PXDN (-73,220), MYT1L (+513,390)	1.55504	0.36466	2.00492e-05	0.0322656	OpenSea
IL6	male	cg04782618	chr5	167394966	WWC1 (-324,188), TENM2 (+683,163)	-1.08452	0.218853	7.21435e-07	0.0058815	OpenSea
IL6	male	cg04788442	chr1	186265397	PRG4 (-13)	1.10582	0.232222	1.91754e-06	0.00980361	OpenSea
IL6	male	cg04807855	chr2	73114341	SPR (-147)	-1.05928	0.248755	2.05949e-05	0.0327926	Island
IL6	male	cg04837438	chr2	95403063	TEKT4 (-134,124)	1.86456	0.430474	1.48161e-05	0.0274941	S_Shore
IL6	male	cg04887104	chr9	134917609	RAPGEF1 (-332,381), MED27 (+37,685)	-0.731851	0.155048	2.35665e-06	0.0107048	OpenSea
IL6	male	cg04889973	chr12	44229713	TMEM117 (-187)	-1.36609	0.337807	5.25446e-05	0.0489483	Island
IL6	male	cg04919592	chr7	2607232	TTYH3 (-64,352), IQCE (+8,601)	1.3129	0.251802	1.84809e-07	0.00295282	OpenSea
IL6	male	cg04945652	chr7	156804033	MNX1 (-689)	1.86119	0.407055	4.82341e-06	0.0161113	Island
IL6	male	cg04963575	chr12	51740751	CELA1 (-289)	1.43012	0.332834	1.73275e-05	0.0293299	OpenSea
IL6	male	cg05012617	chr3	52324261	DNAH1 (-26,073), GLYCTK (+2,390)	-2.07751	0.476598	1.30637e-05	0.0255015	S_Shelf
IL6	male	cg05024742	chr13	113290386	ATP11A (-54,256), TUBGCP3 (-47,906)	0.923109	0.208677	9.70577e-06	0.0217238	OpenSea
IL6	male	cg05038894	chr22	44838925	PRR5 (-234,039), KIAA1644 (-130,195)	1.61679	0.395971	4.44413e-05	0.0457243	OpenSea
IL6	male	cg05089035	chr10	72062288	NPFFR1 (-18,857), LRRC20 (+79,381)	-1.87681	0.422617	8.95769e-06	0.021038	OpenSea
IL6	male	cg05230567	chr19	49575079	NTF4 (-7,956), KCNA7 (+1,118)	-1.75202	0.42125	3.19492e-05	0.0386383	N_Shore
IL6	male	cg05293701	chr16	56485429	NUDT21 (-143), OGFOD1 (+28)	1.30922	0.313363	2.94104e-05	0.0373283	Island
IL6	male	cg05303091	chr12	49993495	MCRS1 (-33,274), FAM186B (+5,926)	-1.2058	0.286566	2.57937e-05	0.0355694	OpenSea
IL6	male	cg05328326	chr16	21162212	TMEM159 (-7,485), LYRM1 (+249,787)	-1.26445	0.308594	4.17706e-05	0.04434	OpenSea
IL6	male	cg05333636	chr7	116730466	ST7 (+137,086), WNT2 (+232,876)	0.644559	0.151846	2.18763e-05	0.0330137	OpenSea
IL6	male	cg05347694	chr1	201196295	PKP1 (-56,284), IGFN1 (+36,343)	1.63149	0.342099	1.85074e-06	0.00965922	S_Shore
IL6	male	cg05373119	chr14	67957839	PLEK2 (-78,923), TMEM229B (+24,181)	-2.00119	0.466471	1.78626e-05	0.0300329	OpenSea
IL6	male	cg05391433	chr11	63951668	STIP1 (-1,918)	-2.19122	0.496065	9.99884e-06	0.0217575	N_Shore
IL6	male	cg05394244	chr6	64281439	PTP4A1 (-477)	-1.17509	0.288997	4.78066e-05	0.0470888	N_Shore
IL6	male	cg05435872	chr2	239336764	TWIST2 (-419,908), ASB1 (+1,300)	-1.69712	0.343461	7.76292e-07	0.00607732	S_Shore
IL6	male	cg05481086	chr1	19970521	NBL1 (+796)	1.17267	0.290904	5.55094e-05	0.0499161	Island
IL6	male	cg05505988	chr2	222502053	EPHA4 (-65,044), PAX3 (+661,646)	1.8516	0.454399	4.60493e-05	0.0463298	OpenSea
IL6	male	cg05543520	chr3	66500703	LRIG1 (+50,652), SLC25A26 (+381,419)	-1.70834	0.406796	2.67516e-05	0.0359187	OpenSea
IL6	male	cg05581314	chr6	30176816	TRIM26 (+4,326), TRIM15 (+45,824)	-1.27561	0.297917	1.85417e-05	0.0310357	OpenSea
IL6	male	cg05596912	chr6	143226929	HIVEP2 (+39,408), GPR126 (+603,864)	0.57863	0.142683	5.00622e-05	0.0476774	OpenSea
IL6	male	cg05597309	chr3	44378617	TCAIM (-1,326)	0.844523	0.209054	5.35119e-05	0.0492623	N_Shore
IL6	male	cg05614741	chr20	47804926	STAU1 (-23)	1.5394	0.28652	7.75404e-08	0.00214045	Island
IL6	male	cg05630943	chr16	76521159	MON1B (-703,656), CNTNAP4 (+177,366)	1.22284	0.279988	1.25702e-05	0.0247307	OpenSea
IL6	male	cg05661454	chr2	62114279	FAM161A (-33,092), CCT4 (+1,659)	1.21112	0.286276	2.33085e-05	0.0338176	N_Shore
IL6	male	cg05692130	chr1	35730817	ZMYM4 (-3,750)	-1.52406	0.27765	4.03878e-08	0.00164622	N_Shelf
IL6	male	cg05815685	chr19	36036576	TMEM147 (+80)	1.57132	0.322989	1.14503e-06	0.00746888	Island
IL6	male	cg05832402	chr3	12981013	RPL32 (-97,927), IQSEC1 (+28,154)	-1.53177	0.36351	2.51078e-05	0.0351392	S_Shelf
IL6	male	cg05876623	chr15	96869870	NR2F2 (-4,075)	-1.42978	0.250861	1.20151e-08	0.000772254	N_Shelf
IL6	male	cg05890804	chr2	20716912	RHOB (+70,078), HS1BP3 (+133,936)	1.51947	0.33956	7.64791e-06	0.0193528	OpenSea
IL6	male	cg05969296	chr11	8932792	ST5 (-295), AKIP1 (+106)	1.22253	0.281798	1.43573e-05	0.0269083	Island
IL6	male	cg05986572	chr11	111894022	DLAT (-1,515)	0.9908	0.240208	3.71132e-05	0.0415066	N_Shore
IL6	male	cg06012932	chr6	32274241	NOTCH4 (-82,398), C6orf10 (+65,414)	2.09807	0.456247	4.2547e-06	0.015134	OpenSea
IL6	male	cg06052802	chr15	90039871	RHCG (-28)	1.60929	0.380474	2.34006e-05	0.0338206	Island
IL6	male	cg06097659	chr1	1141991	TNFRSF18 (-41)	0.742636	0.181344	4.21858e-05	0.0444543	Island
IL6	male	cg06113001	chr12	55002180	PPP1R1A (-19,738), LACRT (+26,498)	1.58295	0.379588	3.04371e-05	0.0380617	OpenSea
IL6	male	cg06119711	chr8	142010441	PTK2 (+815)	-1.02115	0.193227	1.25885e-07	0.00236523	Island
IL6	male	cg06134301	chr10	44102961	ZNF485 (+1,107), ZNF32 (+41,190)	1.61991	0.360127	6.85458e-06	0.0185977	S_Shore
IL6	male	cg06199676	chr1	9247581	GPR157 (-58,353), H6PD (-47,252)	1.48446	0.285266	1.95276e-07	0.00295282	S_Shelf
IL6	male	cg06227991	chr19	30798771	ZNF536 (-64,547), URI1 (+365,614)	1.62168	0.366279	9.5353e-06	0.0217238	OpenSea
IL6	male	cg06286328	chr20	52325081	ZNF217 (-114,704), BCAS1 (+362,051)	-0.892363	0.219116	4.64979e-05	0.0465827	OpenSea
IL6	male	cg06292683	chr7	107999112	LAMB4 (-228,312), NRCAM (+97,713)	-1.64421	0.317052	2.14947e-07	0.003048	OpenSea
IL6	male	cg06315523	chr13	21750900	SKA3 (-160), MRP63 (+117)	2.75483	0.683941	5.62823e-05	0.0499724	Island
IL6	male	cg06324557	chr17	78428583	NPTX1 (+21,820), ENDOV (+39,617)	0.985695	0.242635	4.85569e-05	0.0470888	Island
IL6	male	cg06331185	chr16	23689892	PLK1 (-250)	1.063	0.241323	1.05835e-05	0.0222802	Island
IL6	male	cg06353481	chr14	60662312	PPM1A (-50,157), DHRS7 (-25,739)	-1.62565	0.272767	2.52452e-09	0.000271044	OpenSea
IL6	male	cg06354197	chr6	17707763	NUP153 (-1,146)	1.64598	0.32447	3.91933e-07	0.00437027	S_Shore
IL6	male	cg06357743	chr6	30041727	RNF39 (+1,936), PPP1R11 (+6,863)	1.49271	0.355274	2.6506e-05	0.0359187	N_Shore
IL6	male	cg06372015	chr11	43602000	HSD17B12 (-100,258), TTC17 (+221,510)	-1.07413	0.240334	7.84772e-06	0.0195946	N_Shore
IL6	male	cg06391412	chr3	71295684	FOXP1 (-115,697), EIF4E3 (+478,841)	-1.40636	0.333343	2.45433e-05	0.0348579	OpenSea
IL6	male	cg06398482	chr13	77411461	KCTD12 (+49,063)	-1.50135	0.3691	4.75027e-05	0.0470888	OpenSea
IL6	male	cg06406661	chr10	74486966	OIT3 (-166,372), MCU (+35,078)	-1.2128	0.284971	2.08231e-05	0.0328166	OpenSea
IL6	male	cg06431433	chr11	55763279	OR5F1 (-1,179)	0.573145	0.137296	2.98613e-05	0.0376452	OpenSea
IL6	male	cg06526693	chr6	19805277	ID4 (-32,339)	0.916423	0.204868	7.70443e-06	0.0193655	Island
IL6	male	cg06534376	chr6	30708863	FLOT1 (+1,646), TUBB (+20,886)	-1.22801	0.298457	3.87958e-05	0.0425063	N_Shore
IL6	male	cg06599528	chr21	45463661	PWP2 (-63,509), TRAPPC10 (+31,462)	-2.88393	0.493974	5.27613e-09	0.00049566	OpenSea
IL6	male	cg06646493	chr1	116519019	SLC22A15 (-99)	1.18194	0.254935	3.54787e-06	0.013332	Island
IL6	male	cg06679990	chr12	57863266	GLI1 (+9,346), ARHGAP9 (+10,366)	-1.89624	0.355815	9.8603e-08	0.00230831	OpenSea
IL6	male	cg06684395	chr15	35351277	ZNF770 (-70,790), DPH6 (+487,091)	1.29926	0.298466	1.34207e-05	0.0257963	OpenSea
IL6	male	cg06694012	chr2	2936423	MYT1L (-601,536), TRAPPC12 (-447,033)	0.894466	0.218133	4.1216e-05	0.0439888	OpenSea
IL6	male	cg06706579	chr3	52822276	ITIH3 (-6,537), ITIH1 (+10,669)	1.69769	0.308914	3.89237e-08	0.00164622	OpenSea
IL6	male	cg06805498	chr3	105084438	ALCAM (-1,314)	-1.22427	0.269962	5.76121e-06	0.0173962	N_Shore
IL6	male	cg06806041	chr21	16359990	SAMSN1 (-404,268), NRIP1 (+77,330)	-1.65072	0.357429	3.86867e-06	0.014148	OpenSea
IL6	male	cg06884401	chr4	89978251	FAM13A (+71)	-1.21775	0.248597	9.65717e-07	0.00709554	OpenSea
IL6	male	cg06940232	chr8	28571793	EXTL3 (+12,950), INTS9 (+175,687)	0.86899	0.176078	8.0048e-07	0.00620208	N_Shore
IL6	male	cg06983715	chr1	86042674	CYR61 (-3,769)	2.18336	0.54105	5.45066e-05	0.0496349	Island
IL6	male	cg07007148	chr14	33399915	NPAS3 (-8,607), AKAP6 (+601,437)	1.04898	0.210109	5.95827e-07	0.00515036	N_Shelf
IL6	male	cg07074461	chr3	53293446	TKT (-3,409)	1.9007	0.429783	9.75826e-06	0.0217539	S_Shelf
IL6	male	cg07107453	chr1	79114976	IFI44 (-539)	1.05085	0.242453	1.46266e-05	0.027277	OpenSea
IL6	male	cg07110418	chr20	48003462	ZNFX1 (-108,707), KCNB1 (+95,721)	1.62312	0.332357	1.04129e-06	0.007213	OpenSea
IL6	male	cg07160871	chr2	221969259	EPHA4 (+467,750)	-1.66778	0.321049	2.04944e-07	0.00296204	OpenSea
IL6	male	cg07185695	chr1	220959586	MARC1 (-514)	-1.1926	0.263109	5.82312e-06	0.0173962	N_Shore
IL6	male	cg07235652	chr12	109531354	UNG (-4,024), ALKBH2 (-91)	1.7452	0.404154	1.57342e-05	0.0280781	Island
IL6	male	cg07262555	chr20	25850253	ZNF337 (-182,661)	-1.31311	0.325966	5.61646e-05	0.0499724	OpenSea
IL6	male	cg07265300	chr2	24346000	PFN4 (+346)	0.983511	0.232216	2.28226e-05	0.033632	Island
IL6	male	cg07266910	chr3	178745575	ZMAT3 (+44,491), KCNMB2 (+469,088)	-0.92484	0.219148	2.44123e-05	0.0347483	OpenSea
IL6	male	cg07344690	chr18	19683354	GATA6 (-66,049), MIB1 (+362,074)	-1.40287	0.333036	2.52724e-05	0.0351843	OpenSea
IL6	male	cg07364631	chr1	228917168	TMEM78 (-468,214), RHOU (+46,345)	-0.949055	0.218009	1.34113e-05	0.0257963	OpenSea
IL6	male	cg07392324	chr7	107645340	LAMB1 (-1,641)	1.19705	0.291943	4.12641e-05	0.0439888	S_Shore
IL6	male	cg07410464	chr17	16530975	ZNF287 (-58,493), ZNF624 (+26,191)	0.897363	0.218282	3.93889e-05	0.0428405	OpenSea
IL6	male	cg07583503	chr8	110988256	KCNV1 (-181)	1.03791	0.19731	1.43811e-07	0.0024564	S_Shore
IL6	male	cg07602026	chr14	24605550	PSME1 (+142)	2.32454	0.558125	3.11461e-05	0.0383997	Island
IL6	male	cg07606636	chr1	204459647	PIK3C2B (-96)	1.35284	0.333483	4.97692e-05	0.0475295	N_Shelf
IL6	male	cg07608813	chr19	7587308	MCOLN1 (-203)	1.75112	0.427522	4.20382e-05	0.0444202	Island
IL6	male	cg07640645	chr4	175204879	CEP44 (-175), FBXO8 (+535)	-0.568828	0.131343	1.48531e-05	0.0274946	Island
IL6	male	cg07690547	chr13	108919095	TNFSF13B (-2,970)	-1.27517	0.298081	1.88629e-05	0.0313282	OpenSea
IL6	male	cg07692861	chr3	189838869	LEPREL1 (-152)	-1.95881	0.413015	2.10878e-06	0.0103585	Island
IL6	male	cg07726424	chr2	223640061	ACSL3 (-85,590), MOGAT1 (+103,557)	-2.15718	0.453365	1.95361e-06	0.00981833	OpenSea
IL6	male	cg07774841	chr12	27618447	SMCO2 (-1,295)	1.53406	0.379668	5.33336e-05	0.0492623	OpenSea
IL6	male	cg07790813	chr18	46225994	CTIF (+160,466), SMAD7 (+251,086)	-1.44538	0.295557	1.00651e-06	0.00713824	OpenSea
IL6	male	cg07805029	chr1	92953256	GFI1 (-3,746)	1.59893	0.375172	2.02738e-05	0.0325101	S_Shore
IL6	male	cg07810039	chr1	218524558	LYPLAL1 (-822,627), TGFB2 (+4,982)	-1.44395	0.357206	5.29162e-05	0.0491585	OpenSea
IL6	male	cg07835424	chr2	200327334	SATB2 (-4,516)	-0.50866	0.124827	4.60286e-05	0.0463298	Island
IL6	male	cg07861390	chr2	206546437	NRP2 (-786)	-1.16948	0.271621	1.6657e-05	0.0285553	N_Shore
IL6	male	cg07875993	chr4	79096535	ANXA3 (-376,137), FRAS1 (+117,812)	1.24497	0.284709	1.2267e-05	0.0244544	OpenSea
IL6	male	cg07891540	chr13	25474863	CENPJ (+22,154), RNF17 (+136,574)	-1.08691	0.263107	3.61077e-05	0.0409921	OpenSea
IL6	male	cg07913362	chr3	180546450	CCDC39 (-149,163), FXR1 (-83,639)	1.12935	0.206871	4.78264e-08	0.00164622	Island
IL6	male	cg07944724	chr17	38297048	CASC3 (+473)	-0.652307	0.161143	5.16568e-05	0.0486828	OpenSea
IL6	male	cg07962693	chr1	116016716	VANGL1 (-167,857), NGF (-135,860)	1.0275	0.235931	1.33023e-05	0.0257275	OpenSea
IL6	male	cg07983330	chr16	67285608	FHOD1 (-4,048), SLC9A5 (+2,756)	-0.708037	0.163656	1.51577e-05	0.0277172	S_Shelf
IL6	male	cg07985437	chr5	129449228	CHSY3 (+209,064)	-1.30975	0.295978	9.63673e-06	0.0217238	OpenSea
IL6	male	cg08016144	chr14	32067565	ARHGAP5 (-478,929), NUBPL (+36,965)	1.52778	0.373378	4.2808e-05	0.0447175	OpenSea
IL6	male	cg08018256	chr5	176779216	LMAN2 (-364)	-1.79225	0.441932	5.00293e-05	0.0476774	S_Shore
IL6	male	cg08032476	chr17	27045176	RPL23A (-1,234), RAB34 (+109)	-2.08966	0.474155	1.04748e-05	0.0221756	N_Shore
IL6	male	cg08036074	chr6	116424633	NT5DC1 (+2,622), COL10A1 (+22,429)	0.959609	0.234531	4.28402e-05	0.0447175	S_Shelf
IL6	male	cg08040115	chr16	87581757	ZCCHC14 (-56,107), JPH3 (-54,753)	-1.12512	0.273141	3.80188e-05	0.0420047	N_Shelf
IL6	male	cg08049745	chr4	8137465	AFAP1 (-195,813), ABLIM2 (+22,970)	-1.23951	0.307839	5.66178e-05	0.0499724	OpenSea
IL6	male	cg08077673	chr7	130126368	CEP41 (-45,291), MEST (-5,565)	-0.794911	0.194122	4.22332e-05	0.0444543	Island
IL6	male	cg08151642	chr7	87853993	SRI (-4,600)	-1.2375	0.275541	7.08353e-06	0.0188987	OpenSea
IL6	male	cg08161480	chr1	226114565	PYCR2 (-2,607), ENSG00000255835 (-2,588)	-1.87141	0.323998	7.64943e-09	0.00063877	S_Shelf
IL6	male	cg08163906	chr14	102227932	PPP2R5C (-202)	0.9093	0.199008	4.89664e-06	0.0162724	Island
IL6	male	cg08191311	chr15	69857808	RPLP1 (+112,686), TLE3 (+532,706)	-1.47949	0.338146	1.21275e-05	0.0243051	OpenSea
IL6	male	cg08255211	chr16	6067801	FAM86A (-919,993)	1.2008	0.237149	4.11709e-07	0.00437027	N_Shore
IL6	male	cg08260313	chr3	130609200	ATP2C1 (+39,751), ASTE1 (+136,445)	-1.13921	0.259015	1.09139e-05	0.0227556	N_Shelf
IL6	male	cg08261841	chr7	142982463	CASP2 (-2,844), TMEM139 (+421)	0.95406	0.193821	8.55022e-07	0.00649084	N_Shelf
IL6	male	cg08264089	chr12	32909605	YARS2 (-770)	1.7405	0.400264	1.37138e-05	0.0262112	S_Shore
IL6	male	cg08362102	chr15	69087774	ANP32A (+25,459), CORO2B (+216,202)	-1.01366	0.242802	2.98207e-05	0.0376452	OpenSea
IL6	male	cg08374986	chr13	50977696	RNASEH2B (-506,117), DLEU1 (+321,390)	1.75638	0.430915	4.58308e-05	0.0463298	OpenSea
IL6	male	cg08391321	chr5	112630695	TSSK1B (+140,032), DCP2 (+318,263)	1.96048	0.463081	2.30026e-05	0.0336991	S_Shore
IL6	male	cg08438435	chr15	29408145	NDNL2 (+153,887), APBA2 (+277,026)	-1.1402	0.271506	2.67461e-05	0.0359187	Island
IL6	male	cg08441546	chr16	21610370	METTL9 (-426)	1.41824	0.333604	2.12557e-05	0.0330057	N_Shore
IL6	male	cg08502759	chr11	10562853	RNF141 (-90)	1.41838	0.317181	7.75546e-06	0.0194287	Island
IL6	male	cg08522143	chr19	19844224	ZNF14 (-319)	-1.30234	0.23857	4.79026e-08	0.00164622	S_Shore
IL6	male	cg08621447	chr2	203036147	SUMO1 (+67,183), FZD7 (+136,838)	-0.724503	0.17518	3.53795e-05	0.0405417	Island
IL6	male	cg08644023	chr4	126237421	FAT4 (-132)	-1.52588	0.372926	4.28323e-05	0.0447175	Island
IL6	male	cg08683071	chr11	2690561	CDKN1C (+216,549), KCNQ1 (+224,341)	1.70074	0.42242	5.66883e-05	0.0499724	OpenSea
IL6	male	cg08684314	chr14	51206041	SAV1 (-70,993), NIN (+91,797)	-1.45207	0.293199	7.32612e-07	0.0058815	OpenSea
IL6	male	cg08694304	chr9	136425717	FAM163B (+25,601), ADAMTSL2 (+28,432)	1.31986	0.310186	2.08997e-05	0.0328166	N_Shore
IL6	male	cg08703722	chr19	8127148	CCL25 (+9,265), FBN3 (+87,581)	-1.61152	0.359336	7.30142e-06	0.0188987	OpenSea
IL6	male	cg08745329	chr10	6189073	PFKFB3 (-55,820), RBM17 (+57,765)	-2.35416	0.472005	6.11415e-07	0.00516303	S_Shore
IL6	male	cg08770571	chr2	161108640	ITGB6 (-51,829), RBMS1 (+241,664)	-1.17811	0.280304	2.63431e-05	0.0358663	OpenSea
IL6	male	cg08804940	chr10	101380566	SLC25A28 (-446)	1.03413	0.248774	3.22595e-05	0.0388536	Island
IL6	male	cg08871848	chr7	73860757	GTF2IRD1 (-7,542), CLIP2 (+156,953)	1.35344	0.310789	1.33165e-05	0.0257275	OpenSea
IL6	male	cg08917718	chr3	52002169	PCBP4 (-709)	-1.17031	0.261603	7.6908e-06	0.0193655	OpenSea
IL6	male	cg08973382	chr2	74728623	MRPL53 (-28,175), LBX2 (+1,819)	2.30375	0.553541	3.15686e-05	0.0383997	N_Shore
IL6	male	cg09010837	chr16	3767389	TRAP1 (+208)	-1.05034	0.255652	3.9829e-05	0.0432565	Island
IL6	male	cg09081255	chr13	31408371	MEDAG (-71,956), ALOX5AP (+98,727)	0.938681	0.227166	3.59419e-05	0.0409921	OpenSea
IL6	male	cg09109063	chr12	129178383	SLC15A4 (+130,144), TMEM132C (+426,436)	1.45699	0.350356	3.20219e-05	0.0386383	OpenSea
IL6	male	cg09133562	chr1	20126395	TMCO4 (+14)	3.71485	0.800073	3.43146e-06	0.013091	Island
IL6	male	cg09165919	chr19	6234625	MLLT1 (+45,333), ACSBG2 (+98,941)	1.97717	0.455318	1.40946e-05	0.0267191	S_Shelf
IL6	male	cg09188623	chr3	5240058	EDEM1 (+10,701)	-1.92341	0.417482	4.08188e-06	0.0146782	OpenSea
IL6	male	cg09248944	chr2	160654499	CD302 (+253)	2.33886	0.449867	2.00378e-07	0.00295282	Island
IL6	male	cg09254969	chr5	141303622	KIAA0141 (+250)	1.09606	0.256368	1.90826e-05	0.0314508	Island
IL6	male	cg09260875	chr6	52422678	TRAM2 (+19,034), EFHC1 (+137,573)	-1.91595	0.469393	4.46965e-05	0.0458277	OpenSea
IL6	male	cg09349614	chr12	130728953	PIWIL1 (-93,478), FZD10 (+81,950)	1.27361	0.288891	1.04036e-05	0.0221497	OpenSea
IL6	male	cg09353705	chr1	62761846	KANK4 (+23,238), L1TD1 (+101,344)	-1.44148	0.343713	2.74266e-05	0.0364823	OpenSea
IL6	male	cg09359751	chr2	98373768	ZAP70 (+43,746), TMEM131 (+238,585)	-2.66514	0.624675	1.98606e-05	0.0321687	OpenSea
IL6	male	cg09371890	chr11	66788739	RHOD (-35,549), SYT12 (+14,491)	1.86329	0.45897	4.91338e-05	0.0472206	N_Shore
IL6	male	cg09379755	chr3	62861925	CADPS (-872)	1.18457	0.274532	1.59709e-05	0.028251	S_Shore
IL6	male	cg09390459	chr3	169046587	MECOM (-182,495), ACTRT3 (+441,095)	0.938597	0.209369	7.36092e-06	0.0189456	OpenSea
IL6	male	cg09399551	chr6	37554165	CCDC167 (-86,468), MDGA1 (+111,600)	1.77833	0.441535	5.6344e-05	0.0499724	OpenSea
IL6	male	cg09423426	chr6	31633492	C6orf47 (-4,944), LY6G5B (-4,451), CSNK2B (-348), GPANK1 (+567)	-1.10443	0.250267	1.01952e-05	0.0219548	Island
IL6	male	cg09468924	chr12	110019175	MMAB (-7,497), TRPV4 (+233,520)	1.84804	0.379552	1.12157e-06	0.00739398	OpenSea
IL6	male	cg09489894	chr1	248790446	OR2T11 (+44)	1.10365	0.271725	4.87248e-05	0.0471373	OpenSea
IL6	male	cg09497769	chr2	24248384	MFSD2B (+15,434), C2orf44 (+21,838)	-2.55881	0.61381	3.06288e-05	0.0382377	OpenSea
IL6	male	cg09578319	chr17	4900256	KIF1C (-986), INCA1 (+648)	-1.86936	0.374479	5.97933e-07	0.00515036	N_Shore
IL6	male	cg09614886	chr7	156316342	SHH (-711,376), C7orf13 (+117,005)	1.12167	0.270124	3.28961e-05	0.0391809	OpenSea
IL6	male	cg09663111	chr20	56725876	PMEPA1 (-440,919), PPP4R1L (+158,618)	-1.43968	0.334314	1.65967e-05	0.0285553	Island
IL6	male	cg09732711	chr10	130696072	MKI67 (-771,424), MGMT (-569,375)	1.23936	0.276299	7.27177e-06	0.0188987	OpenSea
IL6	male	cg09790137	chr14	21439440	METTL17 (-18,698), RNASE2 (+15,830)	2.06364	0.462229	8.02442e-06	0.0197993	N_Shore
IL6	male	cg10003974	chr7	47552912	TNS3 (+26,286)	-1.05274	0.261102	5.5324e-05	0.0499146	OpenSea
IL6	male	cg10022165	chr17	702878	GLOD4 (-17,298), NXN (+180,131)	1.33436	0.295196	6.17685e-06	0.0178559	OpenSea
IL6	male	cg10036840	chr7	40458586	SUGCT (+284,012)	1.35362	0.324253	2.98516e-05	0.0376452	OpenSea
IL6	male	cg10073280	chr7	113559922	PPP1R3A (-803)	-0.870723	0.146076	2.51061e-09	0.000271044	OpenSea
IL6	male	cg10091935	chr9	140500037	ARRDC1 (-68)	1.17851	0.284452	3.42667e-05	0.040114	Island
IL6	male	cg10125820	chr6	108265029	SCML4 (-119,514), SEC63 (+14,363)	-1.58803	0.379858	2.90754e-05	0.0373283	OpenSea
IL6	male	cg10180165	chr17	40810559	TUBG2 (-763)	-2.67185	0.632899	2.42565e-05	0.0346404	N_Shore
IL6	male	cg10190686	chr16	19388171	TMC5 (-33,885), CLEC19A (+91,071)	-2.66361	0.5494	1.24578e-06	0.00780221	OpenSea
IL6	male	cg10224044	chr13	97601691	OXGR1 (+44,912), HS6ST3 (+858,599)	-0.920795	0.211002	1.27759e-05	0.0250045	OpenSea
IL6	male	cg10243190	chr2	178973721	RBM45 (-3,460)	0.768204	0.183881	2.94431e-05	0.0373283	N_Shelf
IL6	male	cg10266107	chr16	53526965	AKTIP (+10,197), RBL2 (+58,634)	-1.84828	0.441394	2.82202e-05	0.0368113	OpenSea
IL6	male	cg10267614	chr15	74753369	UBL7 (+73)	-0.944258	0.225004	2.70917e-05	0.0361007	N_Shore
IL6	male	cg10287461	chr11	119510240	THY1 (-215,403), PVRL1 (+89,553)	1.55511	0.381874	4.65485e-05	0.0465827	OpenSea
IL6	male	cg10291555	chr6	126069645	HEY2 (-1,080)	1.19103	0.284748	2.88015e-05	0.0371921	Island
IL6	male	cg10328220	chr20	3871084	PANK2 (+1,343), RNF24 (+83,949)	0.896305	0.222256	5.51259e-05	0.0498555	S_Shore
IL6	male	cg10371147	chr10	80122364	ZMIZ1 (-706,427), RPS24 (+328,847)	-1.52943	0.33327	4.45048e-06	0.0154137	OpenSea
IL6	male	cg10387458	chr1	93645817	TMED5 (+467)	3.32327	0.74442	8.03511e-06	0.0197993	Island
IL6	male	cg10389341	chr6	134858714	SGK1 (-219,519), ALDH8A1 (+412,545)	1.01837	0.228749	8.51165e-06	0.0204375	OpenSea
IL6	male	cg10488920	chr12	11923307	BCL2L14 (-300,565), ETV6 (+120,520)	-1.37357	0.316809	1.45336e-05	0.0271709	OpenSea
IL6	male	cg10575089	chr17	56606542	MTMR4 (-11,277), SEPT4 (+11,636)	1.8334	0.374906	1.00679e-06	0.00713824	N_Shelf
IL6	male	cg10592139	chr5	133703519	UBE2B (-3,350), CDKL3 (-755)	0.691163	0.158164	1.24298e-05	0.0246313	S_Shore
IL6	male	cg10623560	chr1	22843655	EPHA8 (-46,401), ZBTB40 (+65,312)	-1.48361	0.278057	9.52006e-08	0.00230831	OpenSea
IL6	male	cg10644772	chr12	123237461	DENR (+141)	-0.675382	0.167191	5.35472e-05	0.0492623	Island
IL6	male	cg10674570	chr17	40094864	CNP (-23,894), ACLY (-19,625)	1.52487	0.327082	3.13084e-06	0.0124497	OpenSea
IL6	male	cg10698964	chr15	50647173	GABPB1 (+176)	2.56721	0.566523	5.85622e-06	0.0173962	Island
IL6	male	cg10720997	chr1	997858	RNF223 (+11,828), AGRN (+42,356)	-0.577364	0.142943	5.36554e-05	0.0492968	N_Shore
IL6	male	cg10757024	chr14	55105357	SAMD4A (+70,723), GCH1 (+264,212)	1.19803	0.294486	4.73774e-05	0.0470888	OpenSea
IL6	male	cg10884341	chr2	198365065	HSPD1 (-295), HSPE1-MOB4 (-71), HSPE1 (+348)	1.15775	0.236691	1.00115e-06	0.00713824	Island
IL6	male	cg10929921	chr8	104311985	FZD6 (+927)	-1.02545	0.232347	1.01733e-05	0.0219548	S_Shore
IL6	male	cg10958453	chr18	9707194	RAB31 (-967)	1.01522	0.249753	4.80525e-05	0.0470888	N_Shore
IL6	male	cg10999347	chr2	2605463	TRAPPC12 (-777,993), MYT1L (-270,576)	1.51775	0.360605	2.56613e-05	0.0355171	OpenSea
IL6	male	cg11000420	chr9	79092753	GCNT1 (+36,172), PRUNE2 (+428,249)	-0.675616	0.166268	4.8362e-05	0.0470888	OpenSea
IL6	male	cg11011888	chr3	127391696	ABTB1 (-86)	1.43899	0.293844	9.72443e-07	0.00709554	Island
IL6	male	cg11018357	chr17	7788298	CHD3 (+175)	-1.0336	0.249786	3.50409e-05	0.0405417	Island
IL6	male	cg11069125	chr4	177198900	SPCS3 (-42,214), ASB5 (-8,528)	0.756115	0.18357	3.80616e-05	0.0420047	OpenSea
IL6	male	cg11087755	chr5	172124808	NEURL1B (+56,540), DUSP1 (+73,389)	-1.68056	0.399934	2.64445e-05	0.0359187	OpenSea
IL6	male	cg11112532	chr15	45479807	SHF (+13,565), DUOX1 (+57,677)	1.29418	0.30649	2.41512e-05	0.034639	Island
IL6	male	cg11114141	chr2	206633633	NRP2 (+86,410), INO80D (+317,272)	1.75779	0.388474	6.04387e-06	0.0176057	OpenSea
IL6	male	cg11192223	chr4	6114498	CRMP1 (-219,714), JAKMIP1 (+87,783)	-1.49558	0.333391	7.25838e-06	0.0188987	Island
IL6	male	cg11196529	chr13	107182539	EFNB2 (+4,922)	0.857695	0.211181	4.87757e-05	0.0471373	N_Shelf
IL6	male	cg11200644	chr18	72265018	ZNF407 (-77,957), CNDP1 (+63,344)	1.7519	0.411813	2.09886e-05	0.0328166	Island
IL6	male	cg11204876	chr5	172641314	NKX2-5 (+21,045), BNIP1 (+69,870)	-1.59943	0.3233	7.5293e-07	0.00595647	OpenSea
IL6	male	cg11214532	chr17	79412137	TMEM105 (-107,664), ACTG1 (+67,669)	1.92105	0.449601	1.93048e-05	0.031609	N_Shore
IL6	male	cg11236008	chr2	7133766	RNF144A (+76,244)	-1.10307	0.267733	3.78808e-05	0.0419902	OpenSea
IL6	male	cg11241206	chr11	27723128	BDNF (-529)	-0.979263	0.185138	1.22739e-07	0.00236523	S_Shore
IL6	male	cg11291773	chr3	170487718	SLC7A14 (-183,856), RPL22L1 (+100,553)	1.97116	0.431824	5.00155e-06	0.0162724	OpenSea
IL6	male	cg11302884	chr19	12163050	ZNF878 (+703), ENSG00000257355 (+731)	-1.50914	0.34159	9.96265e-06	0.0217575	N_Shore
IL6	male	cg11357953	chr7	23050722	TOMM7 (-188,253), FAM126A (+3,025)	-3.33392	0.803827	3.36043e-05	0.0397722	N_Shelf
IL6	male	cg11406662	chr18	38053811	NONE	1.94457	0.420341	3.72482e-06	0.0137901	OpenSea
IL6	male	cg11432962	chr13	95354741	SOX21 (+9,647), GPR180 (+100,585)	1.77455	0.440013	5.50838e-05	0.0498555	Island
IL6	male	cg11451230	chr7	150924356	ABCF2 (-105)	2.18155	0.499198	1.24185e-05	0.0246313	Island
IL6	male	cg11489580	chr4	76598793	G3BP2 (+359)	2.094	0.473621	9.81249e-06	0.0217539	Island
IL6	male	cg11564601	chr22	30592435	LIF (+50,404), HORMAD2 (+116,273)	-0.750147	0.184916	4.97713e-05	0.0475295	OpenSea
IL6	male	cg11595155	chr19	37960414	ZNF569 (-2,076), ZNF570 (+433)	0.796005	0.170374	2.98142e-06	0.0121118	Island
IL6	male	cg11601120	chr7	108112767	NRCAM (-15,942), PNPLA8 (+53,870)	1.05531	0.250281	2.48107e-05	0.0349841	OpenSea
IL6	male	cg11624728	chr3	170304760	SLC7A14 (-898)	1.18265	0.263019	6.91003e-06	0.0186018	S_Shore
IL6	male	cg11655017	chr2	11799963	NTSR2 (+10,326), GREB1 (+125,722)	-2.21045	0.520955	2.20481e-05	0.0330524	S_Shelf
IL6	male	cg11690040	chr3	38066442	PLCD1 (-165)	1.76636	0.409884	1.63688e-05	0.0285553	Island
IL6	male	cg11690122	chr10	89825036	KLLN (-201,843), RNLS (+517,933)	-2.07668	0.503385	3.70027e-05	0.0414447	OpenSea
IL6	male	cg11798406	chr21	40145361	ERG (-111,744), ETS2 (-31,869)	1.35882	0.329262	3.67712e-05	0.0414324	OpenSea
IL6	male	cg11821962	chr5	67772712	SLC30A5 (-616,760), PIK3R1 (+261,165)	1.40421	0.336102	2.94185e-05	0.0373283	OpenSea
IL6	male	cg11886880	chr14	104376135	PPP1R13B (-62,209), C14orf2 (+11,702)	0.76967	0.170019	5.9838e-06	0.0176057	OpenSea
IL6	male	cg11925560	chr11	82504199	PRCP (+107,272)	-1.98761	0.390447	3.5694e-07	0.0042922	OpenSea
IL6	male	cg11936554	chr2	128619948	POLR2D (-4,218)	-0.952882	0.233519	4.49314e-05	0.0458895	S_Shelf
IL6	male	cg11941228	chr5	65891968	MAST4 (-220)	1.13207	0.242454	3.02362e-06	0.0121519	Island
IL6	male	cg11953794	chr19	18280669	IFI30 (-3,807)	1.63397	0.400776	4.56188e-05	0.0462684	S_Shore
IL6	male	cg11979294	chr10	103880575	LDB1 (-366)	2.06929	0.490735	2.47877e-05	0.0349841	Island
IL6	male	cg11998200	chr7	92274858	FAM133B (-55,151), CDK6 (+188,372)	-1.31298	0.311038	2.42904e-05	0.0346404	OpenSea
IL6	male	cg12038091	chr7	139069870	C7orf55-LUC7L2 (+25,217), KLRG2 (+98,587)	1.48398	0.322962	4.32947e-06	0.015134	OpenSea
IL6	male	cg12140000	chr8	38554703	FGFR1 (-229,341), TACC1 (-90,018)	-1.85701	0.395898	2.7236e-06	0.0114818	OpenSea
IL6	male	cg12142685	chr10	12391596	CAMK1D (+116)	1.58623	0.336323	2.40057e-06	0.0107371	Island
IL6	male	cg12150421	chr1	21025060	DDOST (-37,061), KIF17 (+19,449)	1.05631	0.230635	4.64952e-06	0.0157589	S_Shore
IL6	male	cg12153106	chr5	1809371	NDUFS6 (+7,858), IRX4 (+77,960)	0.754963	0.172618	1.22206e-05	0.0244266	OpenSea
IL6	male	cg12177010	chr15	44083728	HYPK (-4,611), SERF2 (-799)	1.94348	0.4807	5.27644e-05	0.0490782	N_Shore
IL6	male	cg12210809	chr16	30044804	FAM57B (-2,225)	-1.1391	0.250635	5.49679e-06	0.0170067	S_Shelf
IL6	male	cg12239340	chr8	80731130	HEY1 (-51,039), MRPS28 (+211,375)	-1.00255	0.236431	2.2319e-05	0.0332193	OpenSea
IL6	male	cg12276513	chr1	6208879	CHD5 (+31,303), KCNAB2 (+102,899)	-1.43078	0.311225	4.28108e-06	0.015134	Island
IL6	male	cg12279877	chr17	35294230	LHX1 (+147)	-0.856251	0.209894	4.51425e-05	0.0459714	Island
IL6	male	cg12294213	chr16	9197755	C16orf72 (+12,251)	-2.04099	0.482424	2.32966e-05	0.0338176	OpenSea
IL6	male	cg12331108	chr16	19132987	SYT17 (-46,583), ITPRIPL2 (+7,734)	-2.23573	0.46062	1.21157e-06	0.0077166	OpenSea
IL6	male	cg12339275	chr6	169309180	THBS2 (+344,958), SMOC2 (+467,350)	-1.29068	0.314867	4.14714e-05	0.0440847	N_Shore
IL6	male	cg12364324	chr5	170848039	SMIM23 (-364,836), FGF18 (+1,380)	-0.879865	0.217437	5.19846e-05	0.0486828	Island
IL6	male	cg12390939	chr8	22799470	RHOBTB2 (-45,459), PEBP4 (-14,050)	2.28578	0.500601	4.96951e-06	0.0162724	OpenSea
IL6	male	cg12394289	chr6	31856706	SLC44A4 (-9,929), EHMT2 (+8,754)	1.63957	0.370281	9.51529e-06	0.0217238	N_Shore
IL6	male	cg12395689	chr10	133777125	BNIP3 (+18,309), PPP2R2D (+29,171)	-2.08591	0.482999	1.56969e-05	0.0280781	OpenSea
IL6	male	cg12414746	chr11	45739425	SLC35C1 (-86,531), CHST1 (-52,254)	-1.17273	0.245416	1.76582e-06	0.0094121	OpenSea
IL6	male	cg12426344	chr15	41135900	SPINT1 (-315)	1.29079	0.318999	5.20155e-05	0.0486828	Island
IL6	male	cg12447405	chr21	38610233	DSCR3 (+29,599), TTC3 (+156,338)	-1.32304	0.292315	6.00919e-06	0.0176057	OpenSea
IL6	male	cg12483476	chr5	178421711	GRM6 (+412)	-0.408512	0.0981277	3.14009e-05	0.0383997	Island
IL6	male	cg12488148	chr8	64154215	YTHDF3 (+73,095)	-1.85749	0.446019	3.11915e-05	0.0383997	OpenSea
IL6	male	cg12557090	chr14	92415274	FBLN5 (-1,108)	0.994159	0.223675	8.80329e-06	0.020871	S_Shore
IL6	male	cg12584355	chr7	100773851	AP1S1 (-23,826), SERPINE1 (+3,482)	-1.74	0.407911	1.99323e-05	0.0322154	OpenSea
IL6	male	cg12606682	chr11	62190604	SCGB1A1 (+4,098), AHNAK (+123,702)	-1.27181	0.312766	4.77593e-05	0.0470888	OpenSea
IL6	male	cg12627844	chr2	64245000	VPS54 (+1,205), UGP2 (+176,157)	1.28922	0.311483	3.4886e-05	0.0404686	N_Shore
IL6	male	cg12658694	chr1	38397304	MTF1 (-72,013), INPP5B (+15,418)	1.19956	0.293501	4.36864e-05	0.0452862	Island
IL6	male	cg12703194	chr16	3086867	CCDC64B (+59)	1.87401	0.450362	3.16687e-05	0.0383997	Island
IL6	male	cg12753558	chr1	247464072	ZNF124 (-128,755), ZNF496 (+30,972)	1.36586	0.319807	1.94679e-05	0.0317378	Island
IL6	male	cg12814059	chr17	17273425	MED9 (-106,874), NT5M (+66,777)	1.71263	0.380424	6.73502e-06	0.0183843	OpenSea
IL6	male	cg12836958	chr4	186132412	SNX25 (+7,022), LRP2BP (+167,739)	-0.940172	0.217275	1.51075e-05	0.0276928	S_Shore
IL6	male	cg12844366	chr8	141105335	C8orf17 (+161,920), TRAPPC9 (+363,342)	-1.84803	0.410547	6.75148e-06	0.0183843	N_Shelf
IL6	male	cg12883150	chr1	236678939	LGALS8 (-2,633)	-1.47987	0.360496	4.0416e-05	0.0434213	OpenSea
IL6	male	cg12911970	chr3	52764460	GLT8D1 (-24,413), NEK4 (+40,504)	-1.49588	0.31227	1.665e-06	0.00929583	OpenSea
IL6	male	cg12940438	chr7	138754532	ZC3HAV1L (-33,758), ZC3HAV1 (+39,861)	-2.07693	0.441884	2.59934e-06	0.0110996	OpenSea
IL6	male	cg12982322	chr11	32449821	WT1 (+7,354), RCN1 (+337,372)	-1.20373	0.291769	3.69734e-05	0.0414447	S_Shore
IL6	male	cg13014829	chr13	51289696	RNASEH2B (-194,117), DLEU1 (+633,390)	-2.33765	0.556747	2.6837e-05	0.0359187	OpenSea
IL6	male	cg13047954	chr3	60287129	FHIT (+950,003)	1.13127	0.257749	1.13852e-05	0.0232514	OpenSea
IL6	male	cg13054551	chr19	18842302	CRTC1 (+47,815), COMP (+59,820)	-1.39162	0.328258	2.24099e-05	0.0332193	OpenSea
IL6	male	cg13067671	chr6	170893995	PDCD2 (-248)	-1.28083	0.279952	4.75807e-06	0.015964	S_Shore
IL6	male	cg13120771	chr17	40333470	KCNH4 (-175)	2.28662	0.566027	5.35027e-05	0.0492623	Island
IL6	male	cg13192180	chr17	65717569	BPTF (-104,211), NOL11 (+3,621)	-1.55454	0.367924	2.3875e-05	0.0343742	S_Shelf
IL6	male	cg13200691	chr18	21518723	CABYR (-200,218), LAMA3 (+249,317)	-1.53563	0.307199	5.76837e-07	0.00513519	OpenSea
IL6	male	cg13207534	chr6	5087447	RPP40 (-83,167), LYRM4 (+173,724)	0.674189	0.155284	1.41418e-05	0.0267191	S_Shore
IL6	male	cg13221107	chr12	52846088	KRT6B (-179)	0.991438	0.225348	1.08455e-05	0.0227266	OpenSea
IL6	male	cg13274612	chr19	14223520	SAMD1 (-22,001), PRKACA (+5,035)	-1.83097	0.388844	2.49256e-06	0.0108283	OpenSea
IL6	male	cg13299425	chr2	44968238	SIX3 (-200,663), CAMKMT (+379,136)	-1.16618	0.243973	1.75338e-06	0.0094121	OpenSea
IL6	male	cg13371954	chr8	70983977	PRDM14 (-416)	-1.31147	0.319425	4.03044e-05	0.0434213	Island
IL6	male	cg13393163	chr5	60586484	SMIM15 (-128,184), ZSWIM6 (-41,615)	-1.11512	0.242642	4.31225e-06	0.015134	OpenSea
IL6	male	cg13408086	chr9	140221397	NRARP (-24,695), EXD3 (+96,316)	-0.762131	0.182131	2.85774e-05	0.0370169	S_Shelf
IL6	male	cg13438353	chr19	32014234	ZNF507 (-822,265), TSHZ3 (-173,782)	1.2684	0.302745	2.79346e-05	0.0367589	OpenSea
IL6	male	cg13490971	chr5	141488121	NDFIP1 (+52)	-1.37151	0.325911	2.57363e-05	0.0355554	N_Shore
IL6	male	cg13543503	chr2	196184010	SLC39A10 (-337,460)	-1.05438	0.222938	2.25106e-06	0.0104431	OpenSea
IL6	male	cg13545013	chr1	30952961	MATN1 (+243,472)	1.7773	0.420187	2.33931e-05	0.0338206	OpenSea
IL6	male	cg13571700	chr15	36332776	DPH6 (-494,408)	1.74133	0.328445	1.14713e-07	0.00235126	OpenSea
IL6	male	cg13613815	chr19	30212674	CCNE1 (-90,130), C19orf12 (-6,712)	-0.90979	0.223861	4.82204e-05	0.0470888	N_Shelf
IL6	male	cg13658893	chr19	11308585	KANK2 (-343)	0.84064	0.199021	2.40143e-05	0.0345086	S_Shore
IL6	male	cg13713152	chr18	32665752	ZNF397 (-155,248), MAPRE2 (+44,429)	-1.0746	0.220948	1.1528e-06	0.00746888	OpenSea
IL6	male	cg13714403	chr11	116969609	SIK3 (-617)	1.00592	0.246206	4.39498e-05	0.0454244	S_Shore
IL6	male	cg13716995	chr11	92822693	SLC36A4 (+108,435), MTNR1B (+119,808)	-1.09957	0.208811	1.39536e-07	0.0024564	OpenSea
IL6	male	cg13760339	chr7	92219536	FAM133B (+171)	1.3751	0.31914	1.64181e-05	0.0285553	Island
IL6	male	cg13761724	chr15	34806349	GOLGA8A (-106,462), GOLGA8B (+69,421)	1.13958	0.247963	4.3118e-06	0.015134	N_Shore
IL6	male	cg13784898	chr1	41827425	FOXO6 (-168)	1.04364	0.249337	2.84353e-05	0.0369414	Island
IL6	male	cg13810832	chr1	235018671	IRF2BP2 (-273,401), TOMM20 (+273,579)	-1.67992	0.390463	1.68969e-05	0.0287306	OpenSea
IL6	male	cg13817905	chr6	4381808	CDYL (-394,860), ECI2 (-245,978)	-1.6949	0.36296	3.017e-06	0.0121519	OpenSea
IL6	male	cg13819214	chr9	92461555	GADD45G (+241,628), DIRAS2 (+943,830)	1.08035	0.22411	1.43101e-06	0.00853554	OpenSea
IL6	male	cg13831329	chr9	114362179	PTGR1 (-45)	-1.40307	0.338638	3.42359e-05	0.040114	S_Shore
IL6	male	cg13882439	chr5	130565870	CDC42SE2 (-33,922), LYRM7 (+59,368)	0.968643	0.240593	5.6718e-05	0.0499724	OpenSea
IL6	male	cg13893805	chr17	79882823	SIRT7 (-6,754), MAFG (+2,766)	-1.12957	0.266105	2.18779e-05	0.0330137	N_Shore
IL6	male	cg13906733	chr5	176981629	FAM193B (-122)	-0.604572	0.146489	3.67418e-05	0.0414324	Island
IL6	male	cg13953900	chr9	18622331	ADAMTSL1 (+148,440), FAM154A (+410,854)	-2.32427	0.548981	2.29786e-05	0.0336991	OpenSea
IL6	male	cg13962466	chr20	25176127	ENTPD6 (-228)	1.01451	0.239683	2.30884e-05	0.033759	Island
IL6	male	cg14007733	chr1	100157117	PALMD (+45,619), FRRS1 (+74,231)	-1.29232	0.252019	2.93042e-07	0.00380683	OpenSea
IL6	male	cg14019862	chr8	101330304	RNF19A (-14,818), ANKRD46 (+241,665)	1.07817	0.212735	4.01721e-07	0.00437027	OpenSea
IL6	male	cg14025053	chr8	104153637	BAALC (+700)	-1.02944	0.209375	8.80085e-07	0.00661429	S_Shore
IL6	male	cg14063402	chr11	1900728	TNNT3 (-40,063), LSP1 (+14,334)	-1.18627	0.275596	1.67456e-05	0.0285553	N_Shelf
IL6	male	cg14067396	chr22	37644539	RAC2 (-4,230)	2.59121	0.611923	2.29026e-05	0.033684	OpenSea
IL6	male	cg14214937	chr20	2202770	TGM3 (-73,876), STK35 (+120,514)	2.0909	0.518754	5.56313e-05	0.0499161	OpenSea
IL6	male	cg14276466	chr2	119327616	EN1 (+277,637), INSIG2 (+481,567)	-1.45199	0.354682	4.24371e-05	0.0444821	OpenSea
IL6	male	cg14354024	chr9	138837667	CAMSAP1 (-38,598), UBAC1 (+15,558)	-0.999	0.222456	7.09627e-06	0.0188987	OpenSea
IL6	male	cg14403574	chr22	44136822	EFCAB6 (+71,334), MPPED1 (+329,621)	-1.45677	0.322727	6.36335e-06	0.0179115	OpenSea
IL6	male	cg14454742	chr5	77610862	SCAMP1 (-45,476), AP3B1 (-20,284)	1.36878	0.228313	2.03277e-09	0.000271044	OpenSea
IL6	male	cg14523284	chr5	131993614	IL13 (-250)	-1.77695	0.440131	5.4065e-05	0.0494916	S_Shore
IL6	male	cg14526651	chr2	70315091	PCBP1 (+507)	2.49451	0.611326	4.49399e-05	0.0458895	Island
IL6	male	cg14534520	chr13	108617018	FAM155A (-97,936), LIG4 (+250,111)	0.996865	0.222706	7.60057e-06	0.0193528	OpenSea
IL6	male	cg14565875	chr1	229685233	NUP133 (-41,146), ABCB10 (+9,208)	-1.86779	0.368828	4.10264e-07	0.00437027	OpenSea
IL6	male	cg14583755	chr7	26893458	SKAP2 (+10,903), SNX10 (+561,916)	-2.0046	0.477218	2.66204e-05	0.0359187	OpenSea
IL6	male	cg14595083	chr9	140652711	CACNA1B (-119,529), EHMT1 (+139,258)	1.4196	0.324258	1.19782e-05	0.0240701	OpenSea
IL6	male	cg14634794	chr17	71152331	SLC39A11 (-63,505), SSTR2 (-8,819)	-1.73344	0.390452	9.014e-06	0.0210967	OpenSea
IL6	male	cg14635336	chr17	7155858	CTDNEP1 (-459), ELP5 (+254)	1.66165	0.401468	3.48928e-05	0.0404686	Island
IL6	male	cg14669419	chr11	5579054	OR52B6 (-23,052), OR52H1 (-12,276)	0.970991	0.228937	2.22221e-05	0.0332029	OpenSea
IL6	male	cg14670213	chr5	120400115	FTMT (-787,534), PRR16 (+600,097)	-2.79574	0.590335	2.1814e-06	0.0104431	OpenSea
IL6	male	cg14769121	chr7	98722470	SMURF1 (+19,252), TRRAP (+246,358)	-1.91099	0.442445	1.56624e-05	0.0280781	OpenSea
IL6	male	cg14814479	chr4	54824699	LNX1 (-366,917), CHIC2 (+106,157)	1.38832	0.344162	5.48533e-05	0.0497287	OpenSea
IL6	male	cg14913512	chr6	4772890	CDYL (-3,778)	0.967387	0.222073	1.32356e-05	0.0257275	N_Shelf
IL6	male	cg14920026	chr7	36305628	ANLN (-123,786), EEPD1 (+112,871)	-1.19289	0.294977	5.25444e-05	0.0489483	OpenSea
IL6	male	cg14951598	chr6	41472931	FOXP4 (-41,232), NCR2 (+169,405)	-0.555807	0.133371	3.08141e-05	0.0383997	Island
IL6	male	cg14955420	chr1	151298750	PI4KB (+1,382), ZNF687 (+43,963)	-1.68782	0.415678	4.89877e-05	0.0471479	N_Shore
IL6	male	cg14958951	chr2	178128766	NFE2L2 (+1,092), HNRNPA3 (+51,476)	-1.144	0.282352	5.08538e-05	0.0482566	Island
IL6	male	cg14975649	chr16	31129245	KAT8 (+261)	1.0722	0.248082	1.54657e-05	0.0280078	S_Shore
IL6	male	cg14976442	chr1	249120571	SH3BP5L (+260)	-0.67742	0.150178	6.45867e-06	0.0179115	Island
IL6	male	cg14985478	chr1	86174138	ZNHIT6 (-38)	1.44266	0.301399	1.69682e-06	0.00929583	Island
IL6	male	cg14998086	chr7	47539536	TNS3 (+39,662)	0.601115	0.118991	4.37738e-07	0.0043948	OpenSea
IL6	male	cg15021531	chr12	57913928	MBD6 (-2,598), DDIT3 (+371)	2.48853	0.597742	3.13797e-05	0.0383997	Island
IL6	male	cg15032962	chr4	1497141	NKX1-1 (-97,023), FAM53A (+188,846)	1.14107	0.258223	9.91926e-06	0.0217575	S_Shelf
IL6	male	cg15048078	chr4	38665599	KLF3 (-217)	-0.766171	0.186138	3.85274e-05	0.0423943	Island
IL6	male	cg15224383	chr17	975866	TIMM22 (+75,510), ABR (+107,301)	1.21377	0.265749	4.93972e-06	0.0162724	Island
IL6	male	cg15251256	chr12	46101447	ARID2 (-22,000), ANO6 (+491,580)	-1.05591	0.25846	4.40009e-05	0.0454244	OpenSea
IL6	male	cg15318792	chr7	73257045	WBSCR27 (-181)	0.665823	0.147489	6.35029e-06	0.0179115	S_Shore
IL6	male	cg15367642	chr19	1065850	HMHA1 (-71)	2.41197	0.594026	4.89953e-05	0.0471479	N_Shore
IL6	male	cg15399131	chr5	170293065	TLX3 (-443,222), RANBP17 (+4,192)	1.46093	0.338969	1.63307e-05	0.0285553	S_Shelf
IL6	male	cg15438476	chr12	88209848	C12orf50 (+213,340)	1.09779	0.269671	4.6845e-05	0.0467549	OpenSea
IL6	male	cg15446012	chr5	141554632	NDFIP1 (+66,563), SPRY4 (+149,933)	2.78119	0.518134	7.97451e-08	0.00214045	OpenSea
IL6	male	cg15476229	chr15	38987310	THBS1 (-885,983), RASGRP1 (-130,304)	0.929969	0.20306	4.65501e-06	0.0157589	OpenSea
IL6	male	cg15511696	chr4	1117526	RNF212 (-10,213), SPON2 (+49,134)	1.05784	0.230897	4.61826e-06	0.0157589	OpenSea
IL6	male	cg15516045	chr16	2836681	PRSS33 (+26)	-1.48112	0.316694	2.91371e-06	0.012002	S_Shore
IL6	male	cg15523936	chr13	51289714	RNASEH2B (-194,099), DLEU1 (+633,408)	-1.61498	0.400907	5.61769e-05	0.0499724	OpenSea
IL6	male	cg15767067	chr5	167394988	WWC1 (-324,166), TENM2 (+683,185)	-1.0582	0.252829	2.84599e-05	0.0369414	OpenSea
IL6	male	cg15781375	chr2	27651918	KRTCAP3 (-13,314), NRBP1 (+1,262)	1.21759	0.298353	4.48348e-05	0.0458895	Island
IL6	male	cg15782984	chr6	35993792	MAPK14 (-1,695), SLC26A8 (-1,161)	1.83676	0.406917	6.36615e-06	0.0179115	N_Shore
IL6	male	cg15895685	chr18	71746023	FBXO15 (+69,076)	1.75483	0.413178	2.16495e-05	0.0330137	OpenSea
IL6	male	cg15920352	chr9	135088363	NTNG2 (+51,030), SETX (+142,008)	0.906176	0.193306	2.76182e-06	0.0115314	OpenSea
IL6	male	cg15921669	chr12	28126530	PTHLH (-1,628)	-1.4037	0.269757	1.95489e-07	0.00295282	N_Shore
IL6	male	cg16004350	chr14	76381652	TGFB3 (+65,881), TTLL5 (+254,032)	0.816396	0.20143	5.05662e-05	0.0480444	OpenSea
IL6	male	cg16050878	chr6	144508685	UTRN (-104,279), STX11 (+37,023)	1.06733	0.242772	1.1006e-05	0.0227714	Island
IL6	male	cg16056941	chr6	80374486	SH3BGRL2 (+33,487), ELOVL4 (+282,810)	-0.978446	0.236304	3.4636e-05	0.0402953	OpenSea
IL6	male	cg16058765	chr2	23913466	ATAD2B (+236,517), KLHL29 (+305,379)	4.58418	0.919753	6.22384e-07	0.00519726	Island
IL6	male	cg16084118	chr18	53253239	CCDC68 (-626,501), TCF4 (+49,945)	-1.6978	0.326396	1.97516e-07	0.00295282	N_Shelf
IL6	male	cg16117554	chr4	3309404	RGS12 (-6,469), HTT (+232,997)	2.07527	0.512813	5.19127e-05	0.0486828	N_Shore
IL6	male	cg16133845	chr7	156686123	LMBR1 (-200)	-0.663582	0.138682	1.71066e-06	0.00929583	Island
IL6	male	cg16141319	chr12	71058471	PTPRB (-27,252), PTPRR (+256,151)	-1.33835	0.311573	1.74325e-05	0.0293753	OpenSea
IL6	male	cg16177163	chr8	97272787	PTDSS1 (-1,155), MTERFD1 (+1,029)	1.18429	0.269381	1.10082e-05	0.0227714	N_Shore
IL6	male	cg16194122	chr18	46171978	CTIF (+106,450), SMAD7 (+305,102)	1.27941	0.315035	4.8829e-05	0.0471373	OpenSea
IL6	male	cg16271453	chr3	142027066	GK5 (-82,618), XRN1 (+139,837)	0.901276	0.214402	2.62625e-05	0.0358663	OpenSea
IL6	male	cg16273664	chr3	185430333	IGF2BP2 (+112,510), SENP2 (+126,372)	0.896747	0.175134	3.04974e-07	0.00388481	OpenSea
IL6	male	cg16305248	chr2	165601728	GRB14 (-123,371), COBLL1 (+96,193)	1.37968	0.323498	2.00004e-05	0.032256	OpenSea
IL6	male	cg16361319	chr14	76110467	C14orf1 (+17,064), FLVCR2 (+65,508)	1.14293	0.235232	1.18129e-06	0.00758804	OpenSea
IL6	male	cg16384849	chr1	34642386	C1orf94 (-884)	-1.20092	0.265368	6.02518e-06	0.0176057	Island
IL6	male	cg16402252	chr18	12679466	PSMG2 (-22,958), SPIRE1 (-21,334)	-1.54561	0.381155	5.01166e-05	0.0476774	OpenSea
IL6	male	cg16420247	chr2	10442859	HPCAL1 (-966)	1.29452	0.307429	2.54484e-05	0.0352873	Island
IL6	male	cg16473511	chr2	192015759	STAT4 (+226)	0.781554	0.189441	3.69821e-05	0.0414447	OpenSea
IL6	male	cg16487297	chr5	17488879	BASP1 (+271,211)	1.28506	0.300259	1.87038e-05	0.031211	N_Shelf
IL6	male	cg16499536	chr3	15066613	MRPS25 (+40,228), NR2C2 (+77,378)	-1.08825	0.266961	4.57272e-05	0.0463158	OpenSea
IL6	male	cg16518271	chr18	35588125	CELF4 (-442,126)	1.89808	0.425566	8.19081e-06	0.0199809	OpenSea
IL6	male	cg16612400	chr17	60231895	EFCAB3 (-215,683), MED13 (-89,253)	-0.986193	0.241086	4.30221e-05	0.0448451	OpenSea
IL6	male	cg16663142	chr16	46683727	SHCBP1 (-28,190), VPS35 (+39,376)	-1.17762	0.281836	2.936e-05	0.0373283	OpenSea
IL6	male	cg16677144	chr1	1790217	NADK (-80,309), GNB1 (+32,277)	-1.17248	0.288043	4.69102e-05	0.0467578	OpenSea
IL6	male	cg16694239	chr1	160179710	PEA15 (+4,584), DCAF8 (+52,530)	-1.61053	0.378474	2.0875e-05	0.0328166	OpenSea
IL6	male	cg16714237	chr14	24745117	RABGGTA (-4,313)	-2.08378	0.474441	1.12275e-05	0.0229919	OpenSea
IL6	male	cg16716917	chr11	64889644	ZNHIT2 (-4,475), MRPL49 (-155), FAU (+300)	-0.661217	0.159616	3.4348e-05	0.0401429	Island
IL6	male	cg16755500	chr17	27918338	ANKRD13B (-2,147), GIT1 (-1,772)	-0.609741	0.131645	3.6268e-06	0.0134937	Island
IL6	male	cg16820258	chr3	128823650	RAB43 (+16,982), GP9 (+44,041)	-1.82734	0.449533	4.80388e-05	0.0470888	OpenSea
IL6	male	cg16858509	chr11	88347154	CTSC (-276,200), GRM5 (+449,661)	1.37727	0.305959	6.74755e-06	0.0183843	OpenSea
IL6	male	cg16910340	chr3	28390302	ZCWPW2 (-337), AZI2 (+315)	1.89	0.308074	8.52225e-10	0.000271044	Island
IL6	male	cg16914315	chr3	110445016	PVRL3 (-345,573)	1.28648	0.301871	2.02877e-05	0.0325101	OpenSea
IL6	male	cg16961048	chr11	67080713	SSH3 (+9,795), POLD4 (+40,303)	-1.79924	0.404262	8.56028e-06	0.0204888	N_Shelf
IL6	male	cg17011165	chr12	59424529	SLC16A7 (-658,588), LRIG3 (-110,227)	1.52343	0.350897	1.41497e-05	0.0267191	OpenSea
IL6	male	cg17017156	chr11	126860921	KIRREL3 (+9,733), ST3GAL4 (+585,245)	2.96934	0.594166	5.80787e-07	0.00513519	OpenSea
IL6	male	cg17038216	chr12	58030134	B4GALNT1 (-2,997)	0.765481	0.181126	2.37646e-05	0.0342809	S_Shelf
IL6	male	cg17089889	chr18	55505440	NEDD4L (-206,169), ATP8B1 (-35,114)	1.72045	0.359633	1.71927e-06	0.00929583	OpenSea
IL6	male	cg17158649	chr13	100344193	CLYBL (+85,271), ZIC5 (+279,969)	-1.57243	0.295332	1.01356e-07	0.00230831	OpenSea
IL6	male	cg17183723	chr8	99057617	RPL30 (+124)	-1.1173	0.276043	5.17571e-05	0.0486828	Island
IL6	male	cg17304025	chr7	143699825	OR6B1 (-1,196)	-2.2428	0.498864	6.93033e-06	0.0186018	OpenSea
IL6	male	cg17362483	chr4	177420127	SPCS3 (+179,013), VEGFC (+293,753)	1.97834	0.473944	2.99037e-05	0.0376452	OpenSea
IL6	male	cg17370823	chr2	202907179	FZD7 (+7,870), SUMO1 (+196,151)	1.168	0.274701	2.11957e-05	0.0330057	OpenSea
IL6	male	cg17374310	chr2	175842284	CHRNA1 (-213,096), CHN1 (+27,669)	1.04271	0.258349	5.43595e-05	0.04958	OpenSea
IL6	male	cg17452291	chr7	86781755	DMTF1 (-114)	1.33623	0.245373	5.15954e-08	0.00168594	Island
IL6	male	cg17458659	chr7	3827679	FOXK1 (-894,260), SDK1 (+486,600)	1.32481	0.31517	2.62826e-05	0.0358663	OpenSea
IL6	male	cg17504399	chr6	161584875	AGPAT4 (+110,217), MAP3K4 (+172,060)	-1.31151	0.259632	4.38573e-07	0.0043948	OpenSea
IL6	male	cg17504789	chr1	117209211	CD58 (-95,551), IGSF3 (+1,102)	-1.41353	0.294863	1.6362e-06	0.00929583	N_Shore
IL6	male	cg17510783	chr3	132071403	DNAJC13 (-64,966), ACPP (+35,153)	-1.15834	0.261847	9.70027e-06	0.0217238	OpenSea
IL6	male	cg17561891	chr7	86849173	TMEM243 (+729)	2.13356	0.484969	1.0856e-05	0.0227266	Island
IL6	male	cg17612097	chr19	14221552	SAMD1 (-20,033), PRKACA (+7,003)	1.20076	0.284673	2.46448e-05	0.034881	OpenSea
IL6	male	cg17618872	chr20	32235621	NECAB3 (+26,592), CBFA2T2 (+85,451)	1.34042	0.328945	4.60342e-05	0.0463298	S_Shelf
IL6	male	cg17628660	chr20	5097219	TMEM230 (-3,487)	-1.46561	0.315946	3.50439e-06	0.0132348	N_Shelf
IL6	male	cg17698037	chr3	188286982	TPRG1 (-602,780), LPP (+356,262)	-3.63888	0.799171	5.28083e-06	0.0168886	OpenSea
IL6	male	cg17698665	chr5	1887536	IRX4 (-205)	-0.862784	0.204707	2.50076e-05	0.0350644	Island
IL6	male	cg17757575	chr17	34068891	RASL10B (+10,224), GAS2L2 (+11,005)	1.68585	0.405107	3.1618e-05	0.0383997	S_Shore
IL6	male	cg17772171	chr6	144608178	UTRN (-4,786)	-0.806431	0.195568	3.7311e-05	0.0416041	Island
IL6	male	cg17877577	chr16	73071822	PMFBP1 (-865,669), ZFHX3 (+10,451)	-1.62114	0.401571	5.41424e-05	0.0495022	OpenSea
IL6	male	cg17898124	chr1	112528161	KCND3 (+3,615), DDX20 (+230,235)	1.92005	0.421824	5.31932e-06	0.0169349	N_Shelf
IL6	male	cg18010520	chr15	29311612	APBA2 (+180,493), NDNL2 (+250,420)	-1.55697	0.329904	2.36445e-06	0.0107048	OpenSea
IL6	male	cg18039643	chr11	62622929	SLC3A2 (-653)	1.16028	0.244816	2.1435e-06	0.0104431	N_Shore
IL6	male	cg18046658	chr17	18853473	SLC5A10 (-2,004)	-0.755531	0.162553	3.35321e-06	0.0129903	OpenSea
IL6	male	cg18081071	chr8	144658489	MROH6 (-3,349)	-1.05737	0.191377	3.29348e-08	0.00154701	N_Shore
IL6	male	cg18158719	chr1	35827260	ZMYM4 (+92,693), KIAA0319L (+195,753)	-0.622144	0.143889	1.5338e-05	0.0279111	OpenSea
IL6	male	cg18269382	chr14	77328166	ANGEL1 (-48,884), IRF2BPL (+166,867)	2.15893	0.502541	1.73888e-05	0.0293676	OpenSea
IL6	male	cg18304284	chr11	101278521	PGR (-277,267), TRPC6 (+176,137)	-0.9302	0.215909	1.64522e-05	0.0285553	OpenSea
IL6	male	cg18326610	chr7	148680126	EZH2 (-98,757), PDIA4 (+45,606)	-1.50925	0.363226	3.25092e-05	0.0390125	OpenSea
IL6	male	cg18352315	chr14	61151093	SIX1 (-34,914), SIX4 (+39,758)	1.19302	0.276237	1.56849e-05	0.0280781	OpenSea
IL6	male	cg18356159	chr19	4867968	PLIN3 (-189)	-1.89322	0.429315	1.03441e-05	0.0220857	OpenSea
IL6	male	cg18410685	chr14	34838703	EGLN3 (-418,417), SPTSSA (+92,858)	3.79515	0.790375	1.57318e-06	0.009149	OpenSea
IL6	male	cg18439842	chr7	31724907	PPP1R17 (-1,421)	-1.17637	0.27989	2.63412e-05	0.0358663	OpenSea
IL6	male	cg18450322	chr3	128997702	HMCES (+20)	2.29066	0.541318	2.32004e-05	0.0337913	N_Shore
IL6	male	cg18456459	chr18	9707753	RAB31 (-408)	-1.56495	0.358154	1.24541e-05	0.0246313	Island
IL6	male	cg18464137	chr7	83278504	SEMA3E (-179)	-1.07239	0.258894	3.43982e-05	0.0401429	OpenSea
IL6	male	cg18487029	chr7	29385855	PRR15 (-217,571), CPVL (-150,964)	-1.76561	0.430032	4.02966e-05	0.0434213	OpenSea
IL6	male	cg18537113	chr3	148582661	CPA3 (-381)	-1.74462	0.378446	4.02724e-06	0.0145513	OpenSea
IL6	male	cg18569661	chr12	678853	NINJ2 (+94,091), B4GALNT3 (+109,324)	-1.78259	0.392159	5.47853e-06	0.0170067	N_Shore
IL6	male	cg18579525	chr3	140561844	SLC25A36 (-98,884), TRIM42 (+164,964)	1.44084	0.356293	5.25513e-05	0.0489483	OpenSea
IL6	male	cg18587922	chr12	110252677	TRPV4 (+18)	1.59375	0.391339	4.65005e-05	0.0465827	OpenSea
IL6	male	cg18655894	chr7	44148522	AEBP1 (+4,563), POLD2 (+14,584)	1.68094	0.396636	2.25523e-05	0.0333645	N_Shelf
IL6	male	cg18696218	chr17	46625886	HOXB2 (-2,446)	-1.26239	0.279808	6.43289e-06	0.0179115	N_Shore
IL6	male	cg18733798	chr14	103469879	CDC42BPB (+53,919), AMN (+80,887)	1.14933	0.241668	1.97648e-06	0.00983724	OpenSea
IL6	male	cg18760360	chr15	60953215	RORA (-33,554)	1.1441	0.243956	2.73466e-06	0.0114818	OpenSea
IL6	male	cg18888655	chr19	17403176	ANKLE1 (+10,723), ABHD8 (+11,105)	-0.5939	0.127023	2.93173e-06	0.012002	Island
IL6	male	cg18934106	chr6	33289610	ZBTB22 (-4,099)	1.99434	0.495317	5.66415e-05	0.0499724	N_Shore
IL6	male	cg19022667	chr13	50367295	KPNA3 (-239)	2.13038	0.445269	1.71443e-06	0.00929583	Island
IL6	male	cg19057986	chr17	46802871	PRAC1 (-2,988)	1.34247	0.316291	2.19172e-05	0.0330137	Island
IL6	male	cg19061551	chr5	14174681	FAM105B (-490,175), TRIO (+30,871)	-1.70347	0.323635	1.413e-07	0.0024564	OpenSea
IL6	male	cg19063856	chr17	38350695	WIPF2 (-24,878), RAPGEFL1 (+16,454)	2.91766	0.601333	1.22229e-06	0.00771945	S_Shelf
IL6	male	cg19130626	chr12	11708829	PRB2 (-160,331), ETV6 (-93,958)	-0.68858	0.168081	4.19063e-05	0.0443588	OpenSea
IL6	male	cg19225068	chr10	22614933	SPAG6 (-19,465), BMI1 (+4,794)	-0.851358	0.200656	2.20684e-05	0.0330524	Island
IL6	male	cg19255640	chr4	105897621	CXXC4 (-481,571), TET2 (-169,828)	-1.61748	0.348229	3.40273e-06	0.0130476	OpenSea
IL6	male	cg19293995	chr22	30685271	GATSL3 (+344)	1.7459	0.340504	2.93787e-07	0.00380683	Island
IL6	male	cg19373090	chr19	797215	PTBP1 (+141)	1.21578	0.256887	2.21499e-06	0.0104431	Island
IL6	male	cg19456996	chr6	29600642	GABBR1 (+319)	1.63914	0.39091	2.75127e-05	0.0365321	Island
IL6	male	cg19504123	chr17	27044881	RPL23A (-1,529), RAB34 (+404)	-0.533999	0.106123	4.85738e-07	0.00468181	Island
IL6	male	cg19540690	chr7	105182555	RINT1 (+10,024), EFCAB10 (+39,387)	-0.937786	0.220704	2.14659e-05	0.0330137	OpenSea
IL6	male	cg19547929	chr19	15312233	NOTCH3 (-442)	-2.2878	0.566499	5.37979e-05	0.0493673	S_Shore
IL6	male	cg19693380	chr7	47759678	TNS3 (-180,480), C7orf69 (-75,210)	1.20543	0.266799	6.23956e-06	0.0178983	OpenSea
IL6	male	cg19718514	chr8	18818796	PSD3 (+52,399), NAT2 (+570,042)	2.01586	0.476325	2.31517e-05	0.0337858	OpenSea
IL6	male	cg19757503	chr9	27118051	TEK (+8,905), EQTN (+179,085)	1.50969	0.355827	2.20774e-05	0.0330524	OpenSea
IL6	male	cg19762719	chr3	42586548	SS18L2 (-36,783), VIPR1 (+42,434)	-1.44444	0.348337	3.37329e-05	0.0397893	OpenSea
IL6	male	cg19771925	chr2	173831696	ENSG00000091436 (-108,990), RAPGEF4 (+231,128)	1.9912	0.475885	2.86165e-05	0.0370169	OpenSea
IL6	male	cg19780254	chr5	131347342	ACSL6 (+12)	1.91727	0.436144	1.10289e-05	0.0227714	Island
IL6	male	cg19802564	chr17	61561470	ENSG00000264813 (-713)	1.73577	0.392377	9.70131e-06	0.0217238	OpenSea
IL6	male	cg19841228	chr6	112098309	TRAF3IP2 (-170,861), FYN (+96,345)	1.26121	0.284308	9.1614e-06	0.0212508	OpenSea
IL6	male	cg19907679	chr5	85143235	COX7C (-770,537)	1.09493	0.229256	1.78809e-06	0.00946369	OpenSea
IL6	male	cg19913965	chr1	44489610	KLF17 (-94,911), SLC6A9 (-6,614)	1.81053	0.365636	7.35626e-07	0.0058815	OpenSea
IL6	male	cg19937900	chr7	138482856	ATP6V0A4 (+84), TMEM213 (+160)	-1.29765	0.319784	4.95188e-05	0.0474692	OpenSea
IL6	male	cg19951663	chr5	134871634	NEUROG1 (+4)	-1.51014	0.346979	1.34752e-05	0.025835	Island
IL6	male	cg19972106	chr12	24968390	SOX5 (-865,754), BCAT1 (+87,618)	-1.38197	0.337556	4.23912e-05	0.0444821	OpenSea
IL6	male	cg20058611	chr14	38827559	CLEC14A (-101,986), SEC23A (+745,172)	1.19204	0.263048	5.852e-06	0.0173962	OpenSea
IL6	male	cg20125971	chr4	56458333	PDCL2 (+45)	-1.26679	0.257175	8.40125e-07	0.00644282	OpenSea
IL6	male	cg20203592	chr3	111591382	ABHD10 (-106,499), PHLDB2 (+13,356)	-2.90103	0.524569	3.19654e-08	0.00154701	OpenSea
IL6	male	cg20222640	chr2	120436641	TMEM177 (-101)	1.21372	0.291463	3.12417e-05	0.0383997	Island
IL6	male	cg20274944	chr15	40633197	C15orf52 (-30)	-2.5516	0.503274	3.97817e-07	0.00437027	OpenSea
IL6	male	cg20283927	chr3	14625087	CCDC174 (-68,183), SLC6A6 (+181,012)	1.80507	0.427884	2.45821e-05	0.0348579	OpenSea
IL6	male	cg20293567	chr12	16562379	MGST1 (+61,668), LMO3 (+197,704)	2.08955	0.366903	1.23306e-08	0.000772254	OpenSea
IL6	male	cg20297907	chr2	27256285	TMEM214 (+464)	1.0995	0.233256	2.43261e-06	0.0107543	S_Shore
IL6	male	cg20390606	chr9	125590943	PDCL (-34)	0.974403	0.231693	2.6041e-05	0.0358417	S_Shore
IL6	male	cg20460488	chr8	6407812	ANGPT2 (+13,117), MCPH1 (+143,700)	-1.35981	0.303532	7.46554e-06	0.0191493	OpenSea
IL6	male	cg20471413	chr6	32055135	TNXB (-41,231), ATF6B (+40,881)	-1.29603	0.292804	9.58855e-06	0.0217238	Island
IL6	male	cg20495019	chr17	6915714	C17orf49 (-2,099), RNASEK-C17orf49 (-1,337), RNASEK(-21)	-0.876681	0.215721	4.82495e-05	0.0470888	N_Shore
IL6	male	cg20497631	chr8	8647440	CLDN23 (+87,993), MFHAS1 (+103,714)	-2.20719	0.403746	4.58257e-08	0.00164622	OpenSea
IL6	male	cg20516973	chr6	42477760	TRERF1 (-57,978), UBR2 (-54,039)	-1.16421	0.280779	3.37776e-05	0.0397893	OpenSea
IL6	male	cg20554882	chr4	182660124	TENM3 (-504,457)	1.85903	0.454523	4.31262e-05	0.0448914	OpenSea
IL6	male	cg20575468	chr2	189767700	COL3A1 (-71,345), GULP1 (+610,142)	1.66262	0.39697	2.81086e-05	0.0367589	OpenSea
IL6	male	cg20605947	chr14	73727793	PAPLN (+23,589), NUMB (+197,431)	1.67449	0.38101	1.10841e-05	0.0228226	OpenSea
IL6	male	cg20679573	chr1	52345196	NRD1 (-720)	1.26554	0.302893	2.93863e-05	0.0373283	S_Shore
IL6	male	cg20749424	chr17	79124325	AATK (+15,491), BAIAP2 (+115,364)	1.43413	0.28197	3.65512e-07	0.0042922	OpenSea
IL6	male	cg20750241	chr2	74700723	MRPL53 (-275)	-3.44102	0.690749	6.30694e-07	0.00520878	S_Shore
IL6	male	cg20841906	chr3	160822911	B3GALNT1 (+227)	-0.937492	0.230053	4.59901e-05	0.0463298	Island
IL6	male	cg21000187	chr11	15169159	INSC (+35,190)	-2.29258	0.486209	2.41444e-06	0.0107371	OpenSea
IL6	male	cg21003380	chr1	156261207	C1orf85 (+4,255), TMEM79 (+7,138)	-1.73909	0.420429	3.52698e-05	0.0405417	Island
IL6	male	cg21012050	chr17	60884815	MARCH10 (+879)	1.14671	0.23534	1.10146e-06	0.00732572	N_Shore
IL6	male	cg21019820	chr3	49059209	DALRD3 (-3,206), NDUFAF3 (+766)	2.61709	0.523499	5.75619e-07	0.00513519	Island
IL6	male	cg21055546	chr8	18666598	PSD3 (+204,597), NAT2 (+417,844)	1.79962	0.433212	3.26509e-05	0.0390125	OpenSea
IL6	male	cg21075118	chr17	47708232	SPOP (+47,292), NXPH3 (+55,013)	0.71626	0.174827	4.18587e-05	0.0443588	OpenSea
IL6	male	cg21118939	chr2	177682959	HNRNPA3 (-394,331), MTX2 (+548,813)	-1.32453	0.308061	1.71134e-05	0.029033	OpenSea
IL6	male	cg21217144	chr12	7451434	ACSM4 (-5,445), PEX5 (+109,152)	0.954194	0.232529	4.06864e-05	0.0435583	OpenSea
IL6	male	cg21237418	chr17	27045043	RPL23A (-1,367), RAB34 (+242)	-1.41617	0.273921	2.34102e-07	0.00325814	Island
IL6	male	cg21258057	chr20	61885262	NKAIN4 (+629)	-0.625205	0.151735	3.78267e-05	0.0419902	Island
IL6	male	cg21265156	chr5	108260573	FER (+177,051), PJA2 (+485,121)	-1.25716	0.302307	3.20293e-05	0.0386383	OpenSea
IL6	male	cg21316460	chr7	44121042	PGAM2 (-15,857), POLM (+1,096)	-1.48611	0.364226	4.50023e-05	0.0458908	N_Shore
IL6	male	cg21379460	chr7	4456311	FOXK1 (-265,628)	0.808597	0.183332	1.03104e-05	0.0220763	OpenSea
IL6	male	cg21400344	chr1	25870172	LDLRAP1 (+102)	3.25176	0.784827	3.42364e-05	0.040114	Island
IL6	male	cg21418575	chr3	50375467	TUSC2 (-9,794), RASSF1 (+2,804)	2.14032	0.520187	3.87988e-05	0.0425063	Island
IL6	male	cg21439463	chr9	95527341	BICD2 (-248)	3.60003	0.559309	1.22201e-10	9.18401e-05	Island
IL6	male	cg21477691	chr2	97202475	ARID5A (-10)	1.07044	0.256224	2.94407e-05	0.0373283	Island
IL6	male	cg21512447	chr5	153863826	LARP1 (-228,635), HAND1 (-6,003)	1.0673	0.263926	5.25596e-05	0.0489483	S_Shore
IL6	male	cg21541638	chr3	61236016	FHIT (+1,116)	1.42503	0.343533	3.35151e-05	0.0397722	N_Shore
IL6	male	cg21578090	chr17	4488018	GGT6 (-23,906), ALOX15 (+57,570)	-0.355654	0.0789633	6.6674e-06	0.0183549	Island
IL6	male	cg21593986	chr3	141725341	ATP1B3 (+129,886), TFDP2 (+143,021)	0.970724	0.228193	2.1003e-05	0.0328166	OpenSea
IL6	male	cg21638700	chr2	192710226	SDPR (+1,754), NABP1 (+166,969)	-1.99854	0.450294	9.06689e-06	0.0210967	OpenSea
IL6	male	cg21678614	chr18	3790969	TGIF1 (+339,295), DLGAP1 (+664,365)	-1.56596	0.344386	5.43897e-06	0.0170067	OpenSea
IL6	male	cg21687836	chr10	89831521	KLLN (-208,328), RNLS (+511,448)	-2.21968	0.478906	3.57123e-06	0.013353	OpenSea
IL6	male	cg21727129	chr6	29793709	HLA-G (-1,046)	1.96568	0.411703	1.80144e-06	0.00946764	N_Shore
IL6	male	cg21782748	chr3	38865284	SCN10A (-29,784), SCN11A (+126,767)	1.86933	0.395467	2.27972e-06	0.0105112	OpenSea
IL6	male	cg21824239	chr9	7799843	TMEM261 (+223)	0.605022	0.14445	2.80845e-05	0.0367589	Island
IL6	male	cg21825075	chr21	40034422	ERG (-805)	1.54636	0.36397	2.15106e-05	0.0330137	S_Shore
IL6	male	cg21833554	chr4	147255130	LSM6 (+158,250), SLC10A7 (+187,954)	1.62809	0.372905	1.2656e-05	0.0248344	OpenSea
IL6	male	cg21857846	chr8	96572523	C8orf37 (-291,095), GDF6 (+600,496)	0.561933	0.131393	1.89639e-05	0.0313282	OpenSea
IL6	male	cg21883621	chr18	43753916	C18orf25 (-76)	1.16549	0.289173	5.56767e-05	0.0499161	Island
IL6	male	cg21938718	chr20	43378461	KCNK15 (+4,041), RIMS4 (+60,450)	0.857308	0.200607	1.92375e-05	0.0315676	N_Shore
IL6	male	cg21980779	chr16	27672638	KIAA0556 (+111,166), GSG1L (+402,191)	-2.16292	0.48949	9.92843e-06	0.0217575	OpenSea
IL6	male	cg22021765	chr22	24985691	GGT1 (-13,476), SNRPD3 (+34,221)	-2.64916	0.59979	1.00168e-05	0.0217575	N_Shelf
IL6	male	cg22040469	chr11	17742759	KCNC1 (-13,599), MYOD1 (+1,645)	1.34897	0.269785	5.72799e-07	0.00513519	Island
IL6	male	cg22066108	chr4	3534761	LRPAP1 (-476)	-0.817778	0.173415	2.40841e-06	0.0107371	Island
IL6	male	cg22074675	chr11	67888673	CHKA (-3)	1.8658	0.448094	3.12926e-05	0.0383997	Island
IL6	male	cg22142858	chr6	6004804	NRN1 (+2,395), FARS2 (+743,528)	2.85277	0.568663	5.25847e-07	0.00487902	Island
IL6	male	cg22145961	chr10	70997981	HK1 (-50,518), HKDC1 (+17,923)	-1.18385	0.242335	1.03344e-06	0.007213	OpenSea
IL6	male	cg22152397	chr7	100027129	ZCWPW1 (-828), MEPCE (-124)	1.17075	0.27773	2.49308e-05	0.035022	Island
IL6	male	cg22195509	chr18	46558089	SMAD7 (-81,009), DYM (+429,082)	-1.06637	0.247086	1.59051e-05	0.028251	OpenSea
IL6	male	cg22199410	chr12	51985016	SCN8A (-3)	1.75271	0.421159	3.15964e-05	0.0383997	Island
IL6	male	cg22203678	chr9	114614258	UGCG (-44,787), GNG10 (+190,644)	1.8394	0.381897	1.46117e-06	0.00857923	OpenSea
IL6	male	cg22219255	chr6	106525493	PREP (-674,535), PRDM1 (-8,701)	0.978135	0.227229	1.67274e-05	0.0285553	OpenSea
IL6	male	cg22291942	chr18	32398181	MAPRE2 (-223,142), DTNA (+224,879)	-0.983788	0.219847	7.64535e-06	0.0193528	OpenSea
IL6	male	cg22330763	chr6	44194767	HSP90AB1 (-20,835), SLC29A1 (+3,405)	-1.4935	0.370039	5.43585e-05	0.04958	S_Shelf
IL6	male	cg22395299	chr21	47706029	YBEY (-268), MCM3AP (+181)	1.25705	0.311151	5.34505e-05	0.0492623	Island
IL6	male	cg22442032	chr3	111805034	C3orf52 (-147)	-1.2477	0.233232	8.81371e-08	0.00228412	Island
IL6	male	cg22453656	chr1	15478618	TMEM51 (-409)	1.56928	0.384798	4.53882e-05	0.0460967	N_Shore
IL6	male	cg22456080	chr11	126810733	KIRREL3 (+59,921), ST3GAL4 (+535,057)	1.28316	0.297132	1.57111e-05	0.0280781	OpenSea
IL6	male	cg22459236	chr12	59302924	LRIG3 (+11,378), XRCC6BP1 (+967,565)	-1.78375	0.40836	1.25346e-05	0.0247255	OpenSea
IL6	male	cg22469841	chr3	120169368	FSTL1 (+731)	-1.19393	0.292207	4.39061e-05	0.0454244	Island
IL6	male	cg22487204	chr1	156435421	C1orf61 (-36,238), MEF2D (+35,198)	-3.03237	0.627219	1.33396e-06	0.00828547	OpenSea
IL6	male	cg22686240	chr4	15375625	CC2D2A (-95,863), C1QTNF7 (+34,066)	1.16804	0.245403	1.93889e-06	0.00981833	OpenSea
IL6	male	cg22771894	chr8	17613996	MTUS1 (+44,180), PDGFRL (+180,055)	1.72262	0.361558	1.89379e-06	0.0097485	OpenSea
IL6	male	cg22797900	chr20	656558	SCRT2 (+264)	-1.03314	0.224944	4.37237e-06	0.0152132	Island
IL6	male	cg22837406	chr14	76618409	GPATCH2L (+131)	1.20684	0.267092	6.22979e-06	0.0178983	Island
IL6	male	cg22874057	chr4	68864177	TMPRSS11A (-34,320), TMPRSS11F (+131,420)	-0.925385	0.21587	1.81296e-05	0.0304137	OpenSea
IL6	male	cg22896493	chr1	110613395	ALX3 (-74)	-0.601063	0.138504	1.42679e-05	0.0268077	S_Shore
IL6	male	cg22943533	chr3	127991888	EEFSEC (+119,592), DNAJB8 (+193,922)	-1.71357	0.403049	2.12338e-05	0.0330057	OpenSea
IL6	male	cg22959063	chr14	103987387	CKB (+2,060), MARK3 (+135,531)	1.08514	0.243571	8.38382e-06	0.0202637	Island
IL6	male	cg23004985	chr15	85681173	AKAP13 (-242,786), PDE8A (+157,503)	1.68092	0.411695	4.4474e-05	0.0457243	OpenSea
IL6	male	cg23005196	chr2	69664801	NFU1 (-42)	1.05522	0.218889	1.42989e-06	0.00853554	Island
IL6	male	cg23008279	chr12	31868380	METTL20 (+55,759), H3F3C (+76,794)	-0.960663	0.230793	3.14862e-05	0.0383997	OpenSea
IL6	male	cg23034631	chr19	54850452	LILRA4 (-32)	-1.14459	0.277605	3.73864e-05	0.0416085	OpenSea
IL6	male	cg23034840	chr1	205782522	SLC41A1 (-219)	0.702605	0.154513	5.43607e-06	0.0170067	Island
IL6	male	cg23076894	chr3	72644845	RYBP (-148,777), SHQ1 (+252,785)	-2.12961	0.47202	6.43126e-06	0.0179115	OpenSea
IL6	male	cg23088397	chr15	59578899	LDHAL6B (+79,858), MYO1E (+86,199)	-1.78379	0.425674	2.78351e-05	0.0367589	OpenSea
IL6	male	cg23089345	chr5	67367579	CD180 (-874,953), PIK3R1 (-143,968)	1.25181	0.302678	3.5377e-05	0.0405417	OpenSea
IL6	male	cg23095729	chr22	20019674	DGCR8 (-48,080), TANGO2 (+11,044)	2.34233	0.552461	2.23718e-05	0.0332193	OpenSea
IL6	male	cg23143142	chr6	154360521	OPRM1 (+28,886), IPCEF1 (+290,693)	-1.04758	0.203523	2.64339e-07	0.00354757	N_Shore
IL6	male	cg23156071	chr12	109052633	SELPLG (-26,780), CORO1C (+72,738)	-1.40157	0.259965	6.99193e-08	0.00210192	OpenSea
IL6	male	cg23171573	chr15	41099257	ZFYVE19 (-29), DNAJC17 (+417)	1.22679	0.259158	2.20383e-06	0.0104431	Island
IL6	male	cg23244761	chr6	161796850	AGPAT4 (-101,758)	-0.918065	0.208086	1.02444e-05	0.0219976	OpenSea
IL6	male	cg23313142	chr7	99036886	CPSF4 (+191)	0.769401	0.190892	5.56449e-05	0.0499161	Island
IL6	male	cg23324146	chr8	54965529	TCEA1 (-30,441), LYPLA1 (+49,047)	-0.800437	0.175638	5.18118e-06	0.0167099	OpenSea
IL6	male	cg23333994	chr13	99957973	GPR18 (-43,976), GPR183 (+1,685)	-1.45104	0.349894	3.36724e-05	0.0397893	OpenSea
IL6	male	cg23394729	chr1	5490307	NPHP4 (+562,223), AJAP1 (+775,203)	-1.63075	0.391586	3.12071e-05	0.0383997	OpenSea
IL6	male	cg23411426	chr8	36955985	ZNF703 (-597,283), KCNU1 (+314,094)	2.90678	0.62947	3.87797e-06	0.014148	OpenSea
IL6	male	cg23484980	chr22	23100742	IGLL5 (-129,217), GGTLC2 (+111,927)	1.62131	0.318771	3.6544e-07	0.0042922	OpenSea
IL6	male	cg23523648	chr1	65614897	DNAJC6 (-160,330), AK4 (+1,385)	-1.25844	0.25218	6.03061e-07	0.00515036	Island
IL6	male	cg23524300	chr11	130380514	C11orf44 (-162,336), ADAMTS15 (+61,646)	-1.06029	0.251678	2.52129e-05	0.0351843	OpenSea
IL6	male	cg23646888	chr3	112929672	BOC (-656)	-1.68115	0.411802	4.45678e-05	0.0457581	N_Shore
IL6	male	cg23651704	chr10	5894172	FBXO18 (-42,176), GDI2 (-38,661)	-2.11699	0.497092	2.05573e-05	0.0327926	OpenSea
IL6	male	cg23666278	chr2	171785822	GORASP2 (+787)	1.24227	0.304926	4.62116e-05	0.046431	Island
IL6	male	cg23676439	chr4	155663836	LRAT (-1,286)	-1.51808	0.360089	2.48829e-05	0.0350202	Island
IL6	male	cg23719543	chr11	18373486	LDHA (-44,326), GTF2H1 (+29,344)	0.865909	0.204429	2.27799e-05	0.033632	OpenSea
IL6	male	cg23790276	chr7	107221259	BCAP29 (+56)	-0.819725	0.192937	2.15036e-05	0.0330137	S_Shore
IL6	male	cg23805457	chr1	205770873	RAB7L1 (-26,300), SLC41A1 (+11,430)	-2.72046	0.640717	2.1766e-05	0.0330137	OpenSea
IL6	male	cg23866759	chr5	134241313	PCBD2 (+504)	0.935849	0.23231	5.61472e-05	0.0499724	Island
IL6	male	cg23890383	chr3	45913499	LZTFL1 (-29,842), CCR9 (-14,496)	-0.944091	0.23268	4.96069e-05	0.0474932	OpenSea
IL6	male	cg24027679	chr1	9086621	SLC2A7 (-218)	1.66311	0.350984	2.15385e-06	0.0104431	OpenSea
IL6	male	cg24040989	chr5	149979572	SYNPO (-1,069)	1.71979	0.361487	1.95961e-06	0.00981833	OpenSea
IL6	male	cg24054700	chr4	8107392	AFAP1 (-165,740), ABLIM2 (+53,043)	1.57834	0.3821	3.61678e-05	0.0409984	OpenSea
IL6	male	cg24091570	chr5	110428036	WDR36 (+623)	3.74366	0.797926	2.70895e-06	0.0114818	Island
IL6	male	cg24100049	chr6	40742786	LRFN2 (-187,583), UNC5CL (+264,141)	-0.622122	0.148232	2.70542e-05	0.0361007	OpenSea
IL6	male	cg24145357	chr7	92219539	FAM133B (+168)	1.46971	0.312216	2.50969e-06	0.01084	Island
IL6	male	cg24148025	chr15	52264263	LEO1 (-261)	-1.8254	0.344149	1.13241e-07	0.00235126	S_Shore
IL6	male	cg24197888	chr9	94186556	NFIL3 (-413)	1.97626	0.48807	5.14085e-05	0.0486601	Island
IL6	male	cg24210049	chr1	244816309	DESI2 (+73)	1.28125	0.3112	3.83636e-05	0.042276	Island
IL6	male	cg24226279	chr17	42297082	ATXN7L3 (-21,645), UBTF (+1,911)	2.2876	0.492482	3.40002e-06	0.0130476	Island
IL6	male	cg24245625	chr2	153576664	PRPF40A (-2,170)	-1.205	0.273419	1.04736e-05	0.0221756	S_Shore
IL6	male	cg24317955	chr19	46438607	NANOS2 (-20,572), NOVA2 (+38,196)	-1.74052	0.419821	3.38528e-05	0.0398155	Island
IL6	male	cg24344221	chr1	35658281	SFPQ (+467)	-0.903766	0.212733	2.15348e-05	0.0330137	Island
IL6	male	cg24344526	chr7	142841679	TAS2R39 (-38,832), PIP (+12,510)	0.925024	0.202532	4.94043e-06	0.0162724	OpenSea
IL6	male	cg24386456	chr13	27536371	GPR12 (-201,450), USP12 (+209,661)	2.18203	0.427394	3.3005e-07	0.00413415	OpenSea
IL6	male	cg24468682	chr9	35690928	TPM2 (+88)	-1.45279	0.320545	5.83546e-06	0.0173962	Island
IL6	male	cg24508475	chr1	53379056	ECHDC2 (+8,382), ZYG11A (+70,649)	1.99891	0.409435	1.04945e-06	0.007213	OpenSea
IL6	male	cg24529230	chr1	27248432	NUDC (+216)	0.747788	0.179711	3.16782e-05	0.0383997	Island
IL6	male	cg24576960	chr4	38875533	FAM114A1 (+6,097), TMEM156 (+158,507)	1.57681	0.310652	3.85859e-07	0.00437027	OpenSea
IL6	male	cg24627961	chr3	64674466	ADAMTS9 (-791)	0.973571	0.2316	2.6261e-05	0.0358663	S_Shore
IL6	male	cg24634560	chr16	14266484	MKL2 (+93,340), PARN (+457,639)	-0.898242	0.186216	1.40944e-06	0.00853554	OpenSea
IL6	male	cg24671382	chr22	25564248	TMEM211 (-221,587), CRYBB3 (-31,568)	-1.36071	0.30158	6.42419e-06	0.0179115	OpenSea
IL6	male	cg24704226	chr10	97419053	ALDH18A1 (-2,591)	0.853759	0.202731	2.53924e-05	0.0352748	S_Shelf
IL6	male	cg24753988	chr14	61575689	TRMT5 (-127,614), TMEM30B (+172,868)	1.52966	0.376444	4.83523e-05	0.0470888	OpenSea
IL6	male	cg24763966	chr14	22945102	DAD1 (+113,072), OR4E2 (+811,806)	-2.2615	0.541071	2.91944e-05	0.0373283	OpenSea
IL6	male	cg24766157	chr14	93143005	LGMN (+72,018), RIN3 (+162,888)	-2.08433	0.392006	1.05432e-07	0.00233051	OpenSea
IL6	male	cg24775321	chr10	112493524	PDCD4 (-138,040), RBM20 (+89,370)	1.34313	0.293183	4.62345e-06	0.0157589	OpenSea
IL6	male	cg24796103	chr6	15609001	DTNBP1 (+54,271), JARID2 (+362,475)	-0.799898	0.191801	3.03997e-05	0.0380617	OpenSea
IL6	male	cg24913504	chr11	8587486	STK33 (-90,116), TRIM66 (+105,926)	0.828422	0.199493	3.28658e-05	0.0391809	OpenSea
IL6	male	cg24933782	chr2	239944789	TWIST2 (+188,117), HDAC4 (+377,853)	-1.39175	0.336848	3.60129e-05	0.0409921	OpenSea
IL6	male	cg24940433	chr8	99306708	NIPAL2 (-88)	1.35386	0.317096	1.95861e-05	0.0317926	Island
IL6	male	cg25139234	chr1	23983648	RPL11 (-34,620), MDS2 (+29,825)	1.37271	0.315162	1.32716e-05	0.0257275	OpenSea
IL6	male	cg25140936	chr11	13298033	ARNTL (-1,311)	1.85032	0.416501	8.89011e-06	0.0209736	N_Shore
IL6	male	cg25142586	chr1	202792405	KDM5B (-13,808), RABIF (+65,857)	-1.40117	0.336732	3.16742e-05	0.0383997	OpenSea
IL6	male	cg25160554	chr3	97483242	ARL6 (-129)	-1.0073	0.248908	5.18997e-05	0.0486828	Island
IL6	male	cg25178481	chr11	41480109	NONE	-0.983223	0.228058	1.62311e-05	0.0285012	OpenSea
IL6	male	cg25219329	chr22	42679444	TCF20 (-67,997), NFAM1 (+148,956)	-1.22098	0.28764	2.18776e-05	0.0330137	Island
IL6	male	cg25257903	chr20	36889213	TGM2 (-95,440), BPI (-43,311)	-0.929715	0.196574	2.24961e-06	0.0104431	Island
IL6	male	cg25274994	chr5	149737296	TCOF1 (-13)	1.16956	0.286127	4.35967e-05	0.0452557	Island
IL6	male	cg25278819	chr12	8185895	FOXJ2 (+597)	-1.64721	0.382653	1.67196e-05	0.0285553	S_Shore
IL6	male	cg25310567	chr7	151653890	GALNTL5 (+411)	1.20365	0.237918	4.21198e-07	0.00437027	OpenSea
IL6	male	cg25390432	chr19	45003865	ZNF180 (+708)	-1.9341	0.479659	5.52464e-05	0.0499044	N_Shore
IL6	male	cg25478112	chr8	2056956	MYOM2 (+63,802)	-0.756622	0.184335	4.05007e-05	0.0434213	OpenSea
IL6	male	cg25511730	chr15	39696638	RASGRP1 (-839,632), THBS1 (-176,655)	1.38101	0.334283	3.60796e-05	0.0409921	OpenSea
IL6	male	cg25579583	chr6	28979498	ZNF311 (-6,462), OR2W1 (+33,518)	1.40135	0.344841	4.82859e-05	0.0470888	Island
IL6	male	cg25598256	chr19	55174180	LILRB4 (+602)	-2.10281	0.472019	8.39253e-06	0.0202637	OpenSea
IL6	male	cg25642002	chr21	37529849	DOPEY2 (-6,983), CBR3 (+22,640)	-1.51331	0.353849	1.89666e-05	0.0313282	S_Shore
IL6	male	cg25647269	chr2	231576055	CAB39 (-1,504)	-1.89053	0.391305	1.35615e-06	0.00832861	N_Shore
IL6	male	cg25653336	chr15	85202837	NMB (-1,044)	1.58045	0.378311	2.94533e-05	0.0373283	S_Shore
IL6	male	cg25670429	chr8	41507937	NKX6-3 (-3,060)	1.293	0.319483	5.18409e-05	0.0486828	S_Shore
IL6	male	cg25682080	chr11	116663103	ZNF259 (-4,338), APOA5 (+32)	1.45849	0.327426	8.41232e-06	0.0202637	S_Shore
IL6	male	cg25718217	chr2	33812781	FAM98A (+11,647), RASGRP3 (+111,487)	1.48942	0.369846	5.64614e-05	0.0499724	OpenSea
IL6	male	cg25755791	chr5	14290361	FAM105B (-374,495), TRIO (+146,551)	1.72658	0.420387	4.00613e-05	0.0434213	OpenSea
IL6	male	cg25761326	chr10	11206792	CELF2 (+146,900), USP6NL (+367,481)	1.37405	0.317401	1.49745e-05	0.0275836	N_Shore
IL6	male	cg25769935	chr5	137668036	CDC25C (-513)	3.22351	0.728726	9.71219e-06	0.0217238	Island
IL6	male	cg25833031	chr10	30639296	MTPAP (-1,049)	-1.579	0.370887	2.06868e-05	0.0328166	S_Shore
IL6	male	cg25841380	chr12	52366739	GRASP (-33,984), ACVR1B (+21,255)	1.16475	0.279864	3.15687e-05	0.0383997	OpenSea
IL6	male	cg25903831	chr6	106008445	PRDM1 (-525,749), PREP (-157,487)	0.832593	0.206332	5.45517e-05	0.0496349	OpenSea
IL6	male	cg25945207	chr3	190418937	GMNC (+161,466), IL1RAP (+187,047)	-1.27752	0.312512	4.3527e-05	0.0452459	OpenSea
IL6	male	cg25952881	chr8	37401945	ZNF703 (-151,323), KCNU1 (+760,054)	-0.874892	0.160299	4.81893e-08	0.00164622	OpenSea
IL6	male	cg25955359	chr3	119421614	MAATS1 (-254)	-1.09608	0.257883	2.13501e-05	0.0330137	N_Shore
IL6	male	cg25959506	chr22	35937058	RASD2 (+144)	-1.52385	0.303391	5.09431e-07	0.00478579	Island
IL6	male	cg25961199	chr2	98703935	VWA3B (+281)	-1.40337	0.306683	4.74083e-06	0.015964	S_Shore
IL6	male	cg25964984	chr22	30783371	RNF215 (+5)	1.17556	0.286312	4.02789e-05	0.0434213	Island
IL6	male	cg25974897	chr1	46956168	DMBX1 (-16,500), FAAH (+96,232)	-0.857834	0.169503	4.17347e-07	0.00437027	Island
IL6	male	cg25976181	chr1	230412466	PGBD5 (+100,924), GALNT2 (+209,511)	-1.47474	0.360068	4.20826e-05	0.0444202	N_Shelf
IL6	male	cg25985721	chr8	143645672	ARC (+51,160), BAI1 (+114,882)	1.24307	0.305964	4.84908e-05	0.0470888	Island
IL6	male	cg26023877	chr3	193848686	HES1 (-5,247), OPA1 (+537,754)	1.24648	0.297409	2.77581e-05	0.0367589	N_Shelf
IL6	male	cg26056498	chr8	1030319	TDRP (-534,539), DLGAP2 (-419,212)	1.20296	0.266684	6.45821e-06	0.0179115	OpenSea
IL6	male	cg26071532	chr6	10825247	MAK (+13,480), ENSG00000272162 (+77,221)	1.59201	0.389832	4.42964e-05	0.0456667	OpenSea
IL6	male	cg26111107	chr17	57215309	TRIM37 (-31,228), SKA2 (+17,320)	0.614323	0.152077	5.35524e-05	0.0492623	OpenSea
IL6	male	cg26142952	chr2	100795378	AFF3 (-73,334), LONRF2 (+143,816)	0.867378	0.183289	2.21997e-06	0.0104431	OpenSea
IL6	male	cg26195881	chr14	74959018	ISCA2 (-1,404), NPC2 (+1,196)	-0.957986	0.229281	2.93793e-05	0.0373283	N_Shore
IL6	male	cg26210191	chr1	110161760	AMPD2 (-1,515)	1.99897	0.483561	3.56748e-05	0.0408089	N_Shore
IL6	male	cg26244397	chr19	7069699	ZNF557 (+229)	1.30558	0.256579	3.61053e-07	0.0042922	Island
IL6	male	cg26293590	chr11	117688335	DSCAML1 (-20,360), FXYD2 (+7,123)	-1.13162	0.272401	3.26371e-05	0.0390125	OpenSea
IL6	male	cg26346992	chr1	159271406	FCER1A (+11,903), OR10J3 (+13,042)	0.854195	0.210109	4.79334e-05	0.0470888	OpenSea
IL6	male	cg26348910	chr15	42787797	SNAP23 (+340)	1.00049	0.226262	9.78814e-06	0.0217539	OpenSea
IL6	male	cg26349275	chr9	21990277	CDKN2A (-15,413), CDKN2B (+19,084)	-0.984244	0.242278	4.8558e-05	0.0470888	S_Shore
IL6	male	cg26349957	chr12	19002078	PLEKHA5 (-280,623), CAPZA3 (+111,034)	2.18255	0.486603	7.28221e-06	0.0188987	OpenSea
IL6	male	cg26396086	chr1	247494708	ZNF496 (+336)	3.33849	0.700281	1.8666e-06	0.00967482	Island
IL6	male	cg26449747	chr10	13319839	UCMA (-43,509), PHYH (+22,261)	1.48514	0.344976	1.66946e-05	0.0285553	OpenSea
IL6	male	cg26454414	chr5	36484508	RANBP3L (-182,507), SLC1A3 (-121,948)	1.10179	0.233931	2.47874e-06	0.0108283	OpenSea
IL6	male	cg26506795	chr20	57467130	NELFCD (-89,132), GNAS (+39,362)	2.30736	0.496365	3.34333e-06	0.0129903	Island
IL6	male	cg26542308	chr4	129522893	PGRMC2 (-312,910), JADE1 (-207,885)	0.801433	0.182744	1.15692e-05	0.0234362	OpenSea
IL6	male	cg26565054	chr6	19312030	ID4 (-525,586), RNF144B (+924,450)	0.923557	0.228913	5.47104e-05	0.0497191	OpenSea
IL6	male	cg26577454	chr16	76311266	CNTNAP4 (-32,527), TERF2IP (+629,583)	-0.635107	0.157588	5.57341e-05	0.0499161	OpenSea
IL6	male	cg26598006	chr4	153002907	PET112 (-320,733), FBXW7 (+454,345)	-1.03137	0.227844	5.99253e-06	0.0176057	OpenSea
IL6	male	cg26641935	chr6	74423256	CD109 (+17,430)	-1.45086	0.353597	4.07564e-05	0.0435712	OpenSea
IL6	male	cg26724186	chr19	3676340	CACTIN (-49,528), PIP5K1C (+24,136)	-3.26173	0.699947	3.16253e-06	0.0124754	Island
IL6	male	cg26733140	chr11	63993641	DNAJC4 (-4,108), NUDT22 (-120), TRPT1 (+84)	2.10169	0.373567	1.84441e-08	0.00106628	Island
IL6	male	cg26759515	chr16	67515027	ATP6V0D1 (+112)	1.19425	0.279673	1.95328e-05	0.0317747	Island
IL6	male	cg26795333	chr15	67228722	SMAD3 (-129,460), SMAD6 (+234,157)	-0.590759	0.143412	3.79994e-05	0.0420047	OpenSea
IL6	male	cg26802145	chr8	37963110	ASH2L (+351)	1.63715	0.367015	8.16872e-06	0.0199809	Island
IL6	male	cg26824139	chr20	3645639	GFRA4 (-1,594)	-1.66092	0.315639	1.42432e-07	0.0024564	S_Shelf
IL6	male	cg26853415	chr17	26127438	NOS2 (+86)	1.15342	0.271594	2.1677e-05	0.0330137	OpenSea
IL6	male	cg26858268	chr10	102906606	TLX1 (+17,350), LBX1 (+82,944)	1.00845	0.220117	4.61845e-06	0.0157589	Island
IL6	male	cg26870347	chr4	74767027	CXCL1 (+31,907), PF4 (+80,813)	1.38078	0.307674	7.19648e-06	0.0188987	OpenSea
IL6	male	cg26872907	chr6	161796854	AGPAT4 (-101,762)	-0.96325	0.197678	1.10013e-06	0.00732572	OpenSea
IL6	male	cg26968809	chr17	79895355	PYCR1 (-601)	1.12058	0.249618	7.1494e-06	0.0188987	Island
IL6	male	cg27001379	chr7	35755639	SEPT7 (-84,987), HERPUD2 (-20,895)	-1.36819	0.303174	6.39573e-06	0.0179115	OpenSea
IL6	male	cg27059136	chr20	48185551	PTGIS (-869)	-1.63223	0.363578	7.14358e-06	0.0188987	S_Shore
IL6	male	cg27067760	chr14	75743684	FOS (-1,792)	-1.64036	0.407284	5.63583e-05	0.0499724	Island
IL6	male	cg27087809	chr15	78527410	ACSBG1 (-362)	1.76095	0.417149	2.42786e-05	0.0346404	OpenSea
IL6	male	cg27110398	chr11	25116123	LUZP2 (+597,400)	-3.53063	0.819548	1.64719e-05	0.0285553	OpenSea
IL6	male	cg27133504	chr7	156917432	MNX1 (-114,088), UBE3C (-14,174)	-1.27791	0.253405	4.58386e-07	0.0045329	OpenSea
IL6	male	cg27192138	chr6	11160380	ERVFRD-1 (-48,416), NEDD9 (+72,534)	-1.71752	0.39142	1.14446e-05	0.0233095	OpenSea
IL6	male	cg27201534	chr20	42379020	TOX2 (-164,483), GTSF1L (-23,383)	1.1121	0.273467	4.76902e-05	0.0470888	OpenSea
IL6	male	cg27223543	chr1	45098125	TMEM53 (+42,101), RNF220 (+227,260)	1.97201	0.474959	3.29633e-05	0.0391987	S_Shore
IL6	male	cg27237085	chr22	19567174	SEPT5 (-134,812), CLDN5 (-52,107)	-1.98776	0.46717	2.0914e-05	0.0328166	OpenSea
IL6	male	cg27352090	chr2	218200655	TNP1 (-475,869), TNS1 (+608,195)	1.42164	0.329258	1.5766e-05	0.0280781	OpenSea
IL6	male	cg27354051	chr14	55878723	ATG14 (-148)	1.86071	0.449913	3.53873e-05	0.0405417	S_Shore
IL6	male	cg27370759	chr17	26902152	PIGS (-3,263)	1.66305	0.391542	2.16238e-05	0.0330137	S_Shelf
IL6	male	cg27375297	chr6	30615859	ATAT1 (+21,197), DHX16 (+24,954)	-0.934879	0.22735	3.92129e-05	0.0428232	S_Shore
IL6	male	cg27400923	chr3	185826929	ETV5 (-29)	1.66586	0.371951	7.50982e-06	0.0191973	Island
IL6	male	cg27431234	chr4	128554125	INTU (+39)	-1.38194	0.325923	2.23433e-05	0.0332193	OpenSea
IL6	male	cg27445555	chr7	74080076	NCF1 (-108,232), GTF2I (+8,066)	-1.53288	0.344552	8.6309e-06	0.0205923	OpenSea
IL6	male	cg27529445	chr6	33185552	RING1 (+9,281), VPS52 (+54,118)	2.08969	0.475156	1.09304e-05	0.0227556	OpenSea
IL6	male	cg27537915	chr6	32019966	TNXB (-6,062), ATF6B (+76,050)	-2.04356	0.437117	2.93842e-06	0.012002	OpenSea
IL6	male	cg27538123	chr14	74971792	ISCA2 (+11,370), LTBP2 (+107,241)	-1.77034	0.413891	1.89172e-05	0.0313282	OpenSea
IL6	male	cg27538663	chr8	19687925	LPL (-108,556), INTS10 (+13,275)	1.10625	0.208916	1.18885e-07	0.00235126	OpenSea
IL6	male	cg27585618	chr6	108093747	SCML4 (+51,768), SOBP (+282,586)	-1.77242	0.425452	3.10039e-05	0.0383997	OpenSea
IL6	male	cg27607040	chr12	92937887	PLEKHG7 (-192,423), CLLU1 (+120,153)	-1.39515	0.339305	3.92591e-05	0.0428232	OpenSea
IL6	male	cg27656973	chr17	7194161	YBX2 (+3,721), SLC2A4 (+9,176)	1.55518	0.377881	3.86301e-05	0.0424452	S_Shore
IL6	male	cg27660448	chr8	86855099	REXO1L1P (-279,374), PSKH2 (+226,826)	2.38374	0.576283	3.52779e-05	0.0405417	OpenSea
IL6	male	ch.11.2720214F	chr11	129835266	NFRKB (-72,363), PRDM10 (+37,463)	0.963362	0.216864	8.90236e-06	0.0209736	OpenSea
IL6	male	ch.3.82276856F	chr3	82194166	GBE1 (-382,855)	1.34597	0.311404	1.54429e-05	0.0280078	OpenSea
IL6	female	cg00194681	chr8	124428640	WDYHV1 (-324)	-1.10976	0.238175	3.17087e-06	0.0441298	Island
IL6	female	cg00342062	chr16	84859968	CRISPLD2 (+6,379), ZDHHC7 (+185,139)	-1.07426	0.22691	2.19833e-06	0.0377239	OpenSea
IL6	female	cg00377772	chr18	43303788	SLC14A1 (-2,901)	1.32774	0.278353	1.84227e-06	0.0377239	OpenSea
IL6	female	cg00692690	chr15	66086741	DENND4A (-2,280)	-0.543665	0.105911	2.84844e-07	0.0204222	S_Shore
IL6	female	cg00968800	chr1	1335706	CCNL2 (-1,015)	0.697471	0.148378	2.59362e-06	0.040608	S_Shore
IL6	female	cg01062109	chr17	42247828	ASB16 (-245)	-1.78006	0.37252	1.76678e-06	0.0377239	OpenSea
IL6	female	cg01128247	chr20	52240583	ZNF217 (-30,206), BCAS1 (+446,549)	1.15688	0.244828	2.29818e-06	0.0377239	OpenSea
IL6	female	cg03561600	chr16	79028206	MAF (+606,404), WWOX (+894,897)	1.01125	0.209782	1.43204e-06	0.0377239	OpenSea
IL6	female	cg03877364	chr4	78979746	ANXA3 (-492,926), FRAS1 (+1,023)	0.82548	0.179884	4.45492e-06	0.0499703	N_Shore
IL6	female	cg04312604	chr19	6594243	CD70 (-3,081)	1.64441	0.357825	4.31546e-06	0.049938	S_Shelf
IL6	female	cg04909432	chr17	72356237	BTBD17 (+1,847), KIF19 (+33,887)	-1.60975	0.333147	1.35196e-06	0.0377239	Island
IL6	female	cg04936970	chr1	40974132	EXO5 (-286)	-0.695258	0.149589	3.35518e-06	0.0458459	Island
IL6	female	cg05364631	chr2	76918370	GCFC2 (-980,256), LRRTM4 (+831,123)	-1.48207	0.320375	3.72692e-06	0.0466816	OpenSea
IL6	female	cg05539173	chr3	9210156	RAD18 (-204,971), SRGAP3 (+80,906)	1.72651	0.350525	8.41451e-07	0.033283	OpenSea
IL6	female	cg05891562	chr9	93954773	AUH (+169,421), SYK (+390,705)	-1.10287	0.218397	4.42179e-07	0.021123	N_Shore
IL6	female	cg06462044	chr18	64491911	CDH19 (-220,541), DSEL (+692,305)	-2.02562	0.385975	1.53717e-07	0.0178992	OpenSea
IL6	female	cg06900494	chr17	48609332	EPN3 (-571)	-1.82648	0.39457	3.67389e-06	0.0466816	OpenSea
IL6	female	cg06924976	chr4	41753749	PHOX2B (-2,763)	-2.10298	0.449137	2.83716e-06	0.0435146	Island
IL6	female	cg07120174	chr8	41351213	GINS4 (-35,511), GOLGA7 (+3,041)	0.504342	0.0960933	1.53373e-07	0.0178992	S_Shelf
IL6	female	cg07214435	chr10	112632172	PDCD4 (+608)	0.594535	0.124107	1.66378e-06	0.0377239	Island
IL6	female	cg07263562	chr4	122741848	CCNA2 (+3,238), EXOSC9 (+19,374)	-0.80354	0.168968	1.97896e-06	0.0377239	N_Shelf
IL6	female	cg07586956	chr2	70336043	PCBP1 (+21,459), C2orf42 (+82,159)	1.74241	0.373191	3.02721e-06	0.0441298	OpenSea
IL6	female	cg07738730	chr17	47077165	B4GALNT2 (-133,163), IGF2BP1 (+2,392)	-0.944557	0.202657	3.14868e-06	0.0441298	S_Shore
IL6	female	cg07791286	chr11	72927001	P2RY2 (-2,342)	1.68318	0.355852	2.24504e-06	0.0377239	N_Shore
IL6	female	cg08195512	chr17	71948430	SDK2 (-308,203), RPL38 (-251,361)	-0.7133	0.142762	5.83971e-07	0.0243818	N_Shore
IL6	female	cg08628233	chr5	102729419	C5orf30 (+135,017), NUDT12 (+169,074)	1.6776	0.342628	9.76649e-07	0.0355491	OpenSea
IL6	female	cg08826839	chr2	163100125	FAP (-81)	0.952933	0.201588	2.27725e-06	0.0377239	OpenSea
IL6	female	cg09572045	chr4	174392491	SCRG1 (-71,805), HAND2 (+58,888)	-0.9657	0.18885	3.16105e-07	0.0204222	OpenSea
IL6	female	cg09620491	chr20	42086339	SRSF6 (-228)	0.942122	0.204846	4.24192e-06	0.049938	Island
IL6	female	cg10171988	chr4	120550779	PDE5A (-634)	-0.854904	0.174721	9.93346e-07	0.0355491	S_Shore
IL6	female	cg10572552	chr6	7747049	BMP6 (+20,020), TXNDC5 (+163,997)	-1.40357	0.261517	8.00443e-08	0.0150389	OpenSea
IL6	female	cg10984450	chr2	1793057	PXDN (-44,780), MYT1L (+541,830)	-1.01406	0.220117	4.08707e-06	0.0495413	OpenSea
IL6	female	cg11988101	chr4	138443986	PCDH18 (+9,642)	1.35453	0.283872	1.82764e-06	0.0377239	OpenSea
IL6	female	cg12292925	chr4	40194123	RHOH (-4,403)	1.08807	0.229524	2.13163e-06	0.0377239	OpenSea
IL6	female	cg12693152	chr18	34099032	KIAA1328 (-310,047), FHOD3 (+221,356)	1.45304	0.313213	3.49886e-06	0.0461316	OpenSea
IL6	female	cg12831351	chr16	71496226	ZNF23 (-110)	-2.0416	0.352525	6.98166e-09	0.00262347	Island
IL6	female	cg12872962	chr17	74349232	PRPSAP1 (+997)	-1.57085	0.329923	1.92367e-06	0.0377239	Island
IL6	female	cg13051051	chr2	181087556	UBE2E3 (-757,776), CWC22 (-215,777)	-2.19425	0.453732	1.32472e-06	0.0377239	OpenSea
IL6	female	cg13826783	chr6	132280292	CTGF (-7,780), MOXD1 (+442,391)	1.0935	0.224717	1.1382e-06	0.0377239	OpenSea
IL6	female	cg14155190	chr2	143886585	ARHGAP15 (-297)	0.935931	0.19738	2.11867e-06	0.0377239	OpenSea
IL6	female	cg14160521	chr7	18336912	PRPS1L1 (-269,427), HDAC9 (-199,013)	1.05543	0.227284	3.42299e-06	0.0459372	OpenSea
IL6	female	cg14671982	chr5	1090619	SLC12A7 (+21,530), NKD2 (+81,676)	-1.6576	0.295733	2.08211e-08	0.00521591	S_Shore
IL6	female	cg14759482	chr13	114280854	ATP4B (+31,646), TFDP1 (+41,799)	-1.98636	0.420193	2.27568e-06	0.0377239	S_Shore
IL6	female	cg16199322	chr14	104604246	KIF26A (-813)	-1.07056	0.231736	3.8421e-06	0.0473354	Island
IL6	female	cg16407924	chr2	1452260	TPO (+35,028), PXDN (+296,017)	-1.40168	0.29045	1.39368e-06	0.0377239	OpenSea
IL6	female	cg16423425	chr5	97992865	RGMB (-112,133)	1.27774	0.2741	3.13757e-06	0.0441298	OpenSea
IL6	female	cg16470259	chr16	22836268	HS3ST2 (+10,771), USP31 (+324,322)	1.18263	0.231538	3.2609e-07	0.0204222	OpenSea
IL6	female	cg17286012	chr6	33157776	HLA-DPA1 (-109,290), COL11A2 (+2,499)	-1.39943	0.277891	4.75648e-07	0.021123	N_Shelf
IL6	female	cg17978844	chr19	40854664	C19orf47 (-231), PLD3 (+73)	-1.09065	0.229837	2.0818e-06	0.0377239	Island
IL6	female	cg17999609	chr11	73959202	P4HA3 (+63,499), PPME1 (+77,059)	-2.33221	0.49899	2.95574e-06	0.0441298	OpenSea
IL6	female	cg18175606	chr21	42543209	FAM3B (-145,451), BACE2 (+3,482)	-1.59629	0.347607	4.38559e-06	0.049938	S_Shelf
IL6	female	cg18676539	chr8	144575488	MAFA (-62,913), ZC3H3 (+48,134)	-2.42491	0.463383	1.66719e-07	0.0178992	OpenSea
IL6	female	cg19152255	chr20	52274268	ZNF217 (-63,891), BCAS1 (+412,864)	0.882571	0.175219	4.72972e-07	0.021123	N_Shelf
IL6	female	cg19928042	chr12	16184160	DERA (+120,055), SLC15A5 (+246,458)	-0.682109	0.131018	1.92706e-07	0.018103	OpenSea
IL6	female	cg20798740	chr8	37560840	ERLIN2 (-33,304), ZNF703 (+7,572)	1.13559	0.225143	4.56233e-07	0.021123	S_Shore
IL6	female	cg21880900	chr3	149057395	TM4SF18 (-5,848), TM4SF1 (+38,256)	-1.85296	0.36184	3.04041e-07	0.0204222	OpenSea
IL6	female	cg22657780	chr2	180725907	ZNF385B (+324)	0.74584	0.156706	1.94097e-06	0.0377239	Island
IL6	female	cg23516613	chr19	12595698	ENSG00000269755 (-69), ZNF709 (-56)	2.22804	0.324696	6.79404e-12	5.10594e-06	Island
IL6	female	cg23554150	chr12	4758712	AKAP3 (-500), NDUFA9 (+440)	-1.39327	0.287525	1.26133e-06	0.0377239	S_Shore
IL6	female	cg23813257	chr16	3115286	IL32 (-98)	1.53433	0.324854	2.32238e-06	0.0377239	OpenSea
IL6	female	cg24843499	chr6	16449316	GMPR (+210,506), ATXN1 (+312,370)	1.16601	0.253847	4.36158e-06	0.049938	OpenSea
IL6	female	cg25395619	chr5	135693111	TRPC7 (+8,113), SMAD5 (+224,576)	-1.08725	0.215939	4.77813e-07	0.021123	S_Shore
IL6	female	cg25487382	chr1	226862907	ITPKB (+63,956), C1orf95 (+126,407)	0.758819	0.160769	2.35922e-06	0.0377239	OpenSea
IL6	female	cg25933491	chr5	10441269	ROPN1L (-366)	1.06129	0.224304	2.22886e-06	0.0377239	N_Shore
IL6	female	cg26213873	chr1	112939056	CTTNBP2NL (+254)	-2.228	0.467115	1.84495e-06	0.0377239	Island
IL6	female	cg27199820	chr3	6903019	GRM7 (+218)	0.687661	0.144809	2.04673e-06	0.0377239	Island
IL6	female	ch.2.2149939F	chr2	102592435	IL1R2 (-15,870), MAP4K4 (+277,893)	0.829955	0.179052	3.56452e-06	0.0461871	OpenSea

### Sheet: Table S19
Table S19. DNA methylation difference between male and female at baseline for the CpG sites associated with cytokine production changes
IL1β Female	Associated with TI	Not associated with TI	total	Fisher exact test
Associated with sex	0	16924	16924
Not associated with sex	62	734578	734640
total	62	751502	751564	p-value = 0.4075
IL1β Male	Associated with TI	Not associated with TI	total
Associated with sex	35	16889	16924
Not associated with sex	1072	733568	734640
total	1107	750457	751564	p-value = 0.05284
TNF-α Femal	Associated with TI	Not associated with TI	total
Associated with sex	0	16924	16924
Not associated with sex	9	734631	734640
total	9	751555	751564	p-value = 1
TNF-α Male	Associated with TI	Not associated with TI	total
Associated with sex	11	16913	16924
Not associated with sex	502	734138	734640
total	513	751051	751564	p-value = 1
IL6 Female	Associated with TI	Not associated with TI	total
Associated with sex	2	16922	16924
Not associated with sex	65	734575	734640
total	67	751497	751564	p-value = 0.6644
IL6 Male	Associated with TI	Not associated with TI	total
Associated with sex	29	16895	16924
Not associated with sex	824	733816	734640
total	853	750711	751564	p-value = 0.03629
IFNg Female	Associated with TI	Not associated with TI	total
Associated with sex	11	16913	16924
Not associated with sex	573	734067	734640
total	584	750980	751564	p-value = 0.6748
IFNg Male	Associated with TI	Not associated with TI	total
Associated with sex	67	16857	16924
Not associated with sex	3512	731128	734640
total	3579	747985	751564	p-value = 0.1415

### Sheet: Table S20
Table S20. Long term BCG effect on DNA methylation in replication cohort
CpG	comparison	Chr	Pos	Gene_Annotation	discovery-P	discovery-P.adj	discovery-BETA	replication-P	discovery-BETA
cg16926388	T190-T0	chr20	44118232	WFDC2 (+19887), SPINT3 (+26031)	1.23531e-06	0.116051	-0.0457159	0.000584741	-0.0193145
cg17611548	T190-T0	chr19	19795546	ZNF101 (+15884), ZNF14 (+48359)	5.68744e-06	0.158314	-0.154253	0.00224856	0.0184073
cg15817376	T190-T0	chr1	8228442	SLC45A1 (-149443), ERRFI1 (-142075)	6.30846e-06	0.16349	-0.0863674	0.0256588	-0.0251889
cg13508136	T190-T0	chr11	2118816	IGF2 (+43651), MRPL23 (+150309)	8.92514e-06	0.19335	-0.0846467	0.0366052	0.0646941
cg18149745	T190-T0	chr3	197094595	DLG1 (-69149), BDH1 (+188262)	1.09254e-11	8.21116e-06	0.0810175	0.0528605	-0.00494657
cg27310486	T190-T0	chr3	49200037	LAMB2 (-29487), KLHDC8B (-9006)	9.475e-06	0.193924	0.041984	0.0761687	0.0118022
cg01037323	T190-T0	chr15	63712130	USP3 (-84679), CA12 (-37771)	5.4317e-06	0.15701	-0.0685683	0.0807702	-0.0212826
cg27176425	T190-T0	chr10	78436222	C10orf11 (+893704), KCNMA1 (+961177)	2.513e-06	0.140663	-0.0736242	0.0886974	-0.024587
cg00461770	T190-T0	chr1	3792137	DFFB (+18293), C1orf174 (+24711)	5.2809e-06	0.15701	-0.0940842	0.100126	0.0284571
cg11118566	T190-T0	chr5	176057996	SNCB (-632), EIF4E1B (+314)	9.00425e-06	0.19335	0.0351772	0.204168	-0.015006
cg22146772	T190-T0	chr17	26793673	SLC46A1 (-60446), SLC13A2 (-6637)	5.41514e-06	0.15701	-0.0687873	0.214801	-0.0422494
cg11675492	T190-T0	chr20	60640074	TAF4 (+791)	1.03247e-06	0.115202	-0.0691058	0.225041	0.0128559
cg01964009	T190-T0	chr3	9691379	MTMR14 (+234)	1.07298e-06	0.115202	-0.0741177	0.246694	-0.0171891
cg20012885	T190-T0	chr18	12377404	AFG3L2 (-92)	1.50147e-07	0.0282113	-0.0617149	0.26763	-0.0273072
cg26592283	T190-T0	chr3	10266323	TATDN2 (-23383), IRAK2 (+59775)	2.56738e-07	0.0385911	0.0663779	0.288233	0.0139124
cg02197419	T190-T0	chr6	30042206	RNF39 (+1457), PPP1R11 (+7342)	5.94566e-06	0.159591	0.049521	0.33047	0.0320572
cg10710218	T190-T0	chr1	55012989	ACOT11 (-911)	2.28066e-06	0.140663	0.0102125	0.354435	0.0317442
cg22066168	T190-T0	chr8	142468636	PTP4A3 (+66544)	6.74261e-06	0.168917	0.0597739	0.375093	0.0108065
cg22132815	T190-T0	chr4	6894145	TBC1D14 (-17426), KIAA0232 (+109679)	3.15834e-06	0.140663	0.107034	0.384643	0.121647
cg26245871	T190-T0	chr2	69665958	NFU1 (-1199)	1.94217e-06	0.140663	0.0527285	0.397502	-0.016358
cg13763783	T190-T0	chr10	95517562	LGI1 (-79)	3.47372e-06	0.14504	0.170451	0.407357	-0.0636785
cg10603070	T190-T0	chr18	77919688	ADNP2 (+52774), PARD6G (+85740)	8.14925e-06	0.191396	0.0340053	0.40874	0.0159655
cg20596647	T190-T0	chr6	112163498	TRAF3IP2 (-236050), FYN (+31156)	5.16618e-06	0.15701	0.102071	0.432374	0.0349496
cg25964954	T190-T0	chr18	12377388	AFG3L2 (-76)	2.93881e-06	0.140663	-0.0602601	0.470776	0.125
cg19002137	T190-T0	chr1	13949940	PRDM2 (-81409), PDPN (+39981)	8.73503e-06	0.19335	0.0212288	0.561133	0.0217003
cg23954759	T190-T0	chr2	65385573	ACTR2 (-69397), RAB1A (-28334)	4.93465e-06	0.15701	0.0439311	0.569532	-0.00714976
cg08995662	T190-T0	chr19	17137689	CPAMD8 (-65)	2.6941e-06	0.140663	-0.0304866	0.642254	-0.0121032
cg06013215	T190-T0	chr5	40679636	PTGER4 (+37)	1.58423e-08	0.0055331	-0.0490237	0.661759	-0.00521385
cg27130578	T190-T0	chr16	31077385	ZNF668 (-1010)	3.98975e-06	0.149928	0.0239474	0.669498	0.088585
cg14330126	T190-T0	chr12	119083218	SRRM4 (-336081), SUDS3 (+269034)	2.3024e-06	0.140663	0.109114	0.698369	-0.00101226
cg00418999	T190-T0	chr20	10657937	JAG1 (-3244)	2.20864e-08	0.0055331	-0.161132	0.728633	-0.0426737
cg06336736	T190-T0	chr6	46261763	ENPP5 (-123056), RCAN2 (+197335)	3.18172e-06	0.140663	-0.0664131	0.73288	-0.0718498
cg24957964	T190-T0	chr12	21678386	C12orf39 (-854)	2.88413e-06	0.140663	0.0582707	0.747502	-0.0159859
cg04977983	T190-T0	chr14	39572202	SEC23A (+529)	3.96882e-06	0.149928	-0.0647304	0.752168	0.0276467
cg12371105	T190-T0	chr5	153826017	SAP30L (+501)	4.51268e-06	0.15701	-0.087894	0.761446	0.00921724
cg18695509	T190-T0	chr17	34314756	CCL16 (-6225), CCL15-CCL14 (+13903)	8.06534e-06	0.191396	-0.0906066	0.813988	0.0291197
discovery-P: the significance of BCG effect on DNA methylation in discovery cohort
replicate-P: the significance of BCG effect on DNA methylation in replication cohort

### Sheet: Table S21
Table S21. Long term BCG effect on DNA methylation in females in replication cohort
CpG	P	Chr	Pos	Relation_to_Island	Gene_Annotation (distance to TSS)	direction(compare with discovery cohort)
cg01885405	0.00501868	chr8	116283637	OpenSea	TRPS1 (+397,590)	same
cg14238478	0.0161651	chr2	219433113	Island	RQCD1 (-189), USP37 (-30)	different
cg10710218	0.0309966	chr1	55012989	OpenSea	ACOT11 (-911)	different
cg10709671	0.0883424	chr19	7992115	Island	CTXN1 (-1,065)	same
cg01407861	0.108705	chr11	12307496	OpenSea	MICALCL (-950)	same
cg23093589	0.147958	chr7	20824932	Island	SP8 (+1,572), ABCB5 (+170,103)	same
cg11495873	0.154021	chr15	43499909	OpenSea	EPB42 (+13,571), CCNDBP1 (+22,455)	different
cg11599121	0.156774	chr14	77609264	S_Shore	ZDHHC22 (-1,131)	same
cg20064269	0.157097	chr11	85566353	Island	SYTL2 (-128,843), PICALM (+213,617)	different
cg09417299	0.223277	chr2	121493139	Island	GLI2 (-56,845), INHBB (+389,421)	different
cg13686622	0.239956	chr13	41634589	Island	WBP4 (-820)	same
cg02042997	0.262863	chr16	28505886	N_Shelf	APOBR (-83), CLN3 (+968)	same
cg25942133	0.358834	chr15	90818149	N_Shore	NGRN (+9,213), GABARAPL3 (+74,519)	different
cg00418999	0.375386	chr20	10657937	S_Shelf	JAG1 (-3,244)	different
cg15511879	0.436879	chr2	191372138	OpenSea	TMEM194B (+27,309), MFSD6 (+99,058)	different
cg07844613	0.448925	chr8	38831192	N_Shore	HTRA4 (-490)	same
cg14638322	0.468473	chr2	237015243	OpenSea	GBX2 (+61,768), AGAP1 (+612,493)	same
cg15757266	0.509443	chr1	6475317	N_Shelf	ACOT7 (-29,445), HES2 (+4,661)	same
cg19478678	0.533682	chr12	118298211	OpenSea	NOS1 (-529,333), KSR2 (+108,576)	same
cg05214685	0.605612	chr2	223177493	Island	SGPP2 (-111,742), PAX3 (-13,794)	different
cg13552026	0.745177	chr9	91369283	OpenSea	C9orf47 (-236,559), NXNL2 (+219,268)	different
cg17002091	0.787264	chr14	100772763	Island	SLC25A29 (+106)	different
cg20596647	0.794092	chr6	112163498	OpenSea	TRAF3IP2 (-236,050), FYN (+31,156)	same
cg00158128	0.806868	chr1	25351284	OpenSea	RUNX3 (-59,784), SYF2 (+207,699)	different
cg19818764	0.986657	chr14	21439700	Island	METTL17 (-18,438), RNASE2 (+16,090)	different
Chr: chromosome
Pos: position on the chromsome
Gene_Annotation: genes annotated by GREAT annotation

### Sheet: Tabls S22
Table S22. Replication of baseline DNA methylatioin associated with INFg production changes
discovery_probeID	discovery_BETA	discovery_SE	discovery_P_VAL	discovery_padj	replication_probeID	replication_BETA	replication_SE	replication_P_VAL	replication_fdr
cg25278153	-0.804178	0.170622	2.43848e-06	0.0488602	cg25278153	-0.448627	0.00688204	0	0
cg08236479	1.36787	0.243121	1.84107e-08	0.00691841	cg08236479	-5.50602	0.284315	1.49566e-83	5.83307e-82
cg22032521	1.33104	0.282953	2.54979e-06	0.0488602	cg22032521	-1.79151	0.254726	2.02018e-12	7.67669e-11
cg06748688	0.916546	0.172305	1.04158e-07	0.0195704	cg06748688	2.6447	0.430218	7.87875e-10	2.91514e-08
cg14346774	-1.62193	0.32306	5.15362e-07	0.0309107	cg14346774	5.8658	1.06197	3.32281e-08	1.19621e-06
cg02904549	-1.48588	0.300788	7.81441e-07	0.0309107	cg02904549	5.90625	1.0862	5.40161e-08	1.89056e-06
cg13712518	-1.29923	0.276723	2.66546e-06	0.0488602	cg13712518	3.5721	0.782953	5.05872e-06	0.000171997
cg03365232	-1.20719	0.243777	7.34444e-07	0.0309107	cg03365232	-2.73998	0.7905	0.000528005	0.0174242
cg04564681	0.836661	0.171703	1.10066e-06	0.0363497	cg04564681	1.089	0.384713	0.00464503	0.148641
cg09391860	1.39386	0.278334	5.50354e-07	0.0309107	cg09391860	-3.6853	1.31034	0.00491625	0.152404
cg11202546	2.16797	0.436467	6.79632e-07	0.0309107	cg11202546	-1.41003	0.606241	0.0200263	0.600789
cg22790973	-0.815623	0.166848	1.01647e-06	0.0363497	cg22790973	1.06896	0.481912	0.026544	0.769776
cg21078738	-0.486282	0.100111	1.18907e-06	0.0363497	cg21078738	-0.275678	0.126251	0.0289937	0.811823
cg11698354	1.40251	0.277462	4.30854e-07	0.0309107	cg11698354	-1.41076	0.740796	0.0568603	1
cg01130771	2.16129	0.460256	2.65497e-06	0.0488602	cg01130771	-1.14748	0.659561	0.0819008	1
cg08764872	0.946216	0.195192	1.24961e-06	0.0363497	cg08764872	-1.65756	0.962965	0.085194	1
cg03433260	-1.0066	0.208025	1.30587e-06	0.0363497	cg03433260	-0.697044	0.438377	0.111822	1
cg11047132	-1.22273	0.250046	1.00829e-06	0.0363497	cg11047132	-0.78589	0.506542	0.120787	1
cg02503981	-0.944681	0.190267	6.86929e-07	0.0309107	cg02503981	-1.24805	0.928879	0.179075	1
cg06996609	-1.75969	0.344897	3.35933e-07	0.0309107	cg06996609	-1.25208	0.942118	0.183845	1
cg21518938	1.59138	0.326867	1.12398e-06	0.0363497	cg21518938	-3.27329	2.5112	0.192412	1
cg21161070	-1.28882	0.258198	5.9886e-07	0.0309107	cg21161070	-1.51047	1.41943	0.287269	1
cg11282531	1.56245	0.311592	5.3202e-07	0.0309107	cg11282531	-5.97881	7.21845	0.407519	1
cg18079334	0.978915	0.194156	4.60915e-07	0.0309107	cg18079334	0.934394	1.17182	0.425226	1
cg26196886	0.985066	0.206739	1.89054e-06	0.0407552	cg26196886	-0.505145	0.653631	0.439624	1
cg25617556	-1.32114	0.274522	1.49053e-06	0.0370072	cg25617556	0.953055	1.26505	0.451227	1
cg07196505	1.32493	0.278114	1.89795e-06	0.0407552	cg07196505	0.834672	1.1903	0.483161	1
cg12737279	1.08507	0.228513	2.05053e-06	0.0428085	cg12737279	0.896554	1.64871	0.586586	1
cg27086933	-1.24896	0.260124	1.57569e-06	0.0370072	cg27086933	-3.36091	6.45498	0.602598	1
cg02744604	-1.38013	0.288693	1.74773e-06	0.039804	cg02744604	-0.836424	1.61856	0.605316	1
cg20033221	1.13271	0.241044	2.61209e-06	0.0488602	cg20033221	-0.77217	1.68857	0.64746	1
cg18591181	-1.25621	0.248797	4.43793e-07	0.0309107	cg18591181	-0.460735	1.11711	0.680021	1
cg16268214	1.15936	0.209241	3.01142e-08	0.00754426	cg16268214	1.32745	3.71614	0.720933	1
cg24664769	0.553776	0.11442	1.29943e-06	0.0363497	cg24664769	-0.147677	0.524842	0.778424	1
cg02306844	0.915714	0.189885	1.41798e-06	0.0367484	cg02306844	-0.483709	3.22716	0.880854	1
cg09118558	0.950924	0.191483	6.83091e-07	0.0309107	cg09118558	-0.101978	0.715326	0.886637	1
cg25937862	-1.0273	0.213869	1.55992e-06	0.0370072	cg25937862	0.209343	1.76132	0.90539	1
cg10404776	1.15212	0.229439	5.12793e-07	0.0309107	cg10404776	-0.282208	2.45519	0.90849	1
cg09598437	-2.10205	0.435713	1.40429e-06	0.0367484	cg09598437	3.12391	112.958	0.977937	1
cg16685860	0.965034	0.155906	6.02165e-10	0.000452566	cg16685860	-0.00278047	0.534953	0.995853	1

### Sheet: Table S23
Table S23. The association of baseline DNA methylation with TI (IFN-γ) in females in replication cohort.
CpG	discovery-BETA	discovery-SE	discovery-P	discovery-P.adj	replicate-BETA	replicate-SE	replicate-P	replicate-P.adj	direction(compare with discovery cohort)
cg14248811	0.937551	0.208429	6.8537e-06	0.0210596	-1.19732	0.165936	5.37304e-13	3.13248e-10	different
cg27656116	1.06058	0.256647	3.58886e-05	0.0474326	-2.63136	0.373783	1.92492e-12	5.61114e-10	different
cg04167764	0.814883	0.19464	2.8316e-05	0.0413241	3.36671	0.685809	9.14942e-07	0.000177804	same				all	same direction
cg12119582	1.67452	0.39008	1.76465e-05	0.0342689	3.59711	0.758901	2.1383e-06	0.000256915	same			p<0.05	79	34
cg18929894	-0.978993	0.21504	5.29856e-06	0.0182434	0.887484	0.187478	2.20339e-06	0.000256915	different			FDR<0.05	30	10
cg16695950	1.37781	0.32187	1.86365e-05	0.0352657	-2.70726	0.591708	4.75474e-06	0.000462002	different			all	582
cg03711485	-1.23988	0.23633	1.55125e-07	0.00213146	-2.80978	0.654827	1.77971e-05	0.00148225	same
cg08764872	1.10751	0.243519	5.41724e-06	0.0182434	-1.34685	0.317579	2.22546e-05	0.00162181	different
cg19529146	-1.34038	0.285459	2.65912e-06	0.0129964	-2.11525	0.507569	3.08067e-05	0.00199559	same
cg09024069	1.90278	0.368769	2.47195e-07	0.00301039	-3.66949	0.922004	6.89431e-05	0.00365398	different
cg10771518	0.640193	0.144559	9.48527e-06	0.0250272	-1.03013	0.258157	6.59855e-05	0.00365398	different
cg08638572	0.875837	0.206992	2.32394e-05	0.0384631	-2.06551	0.536177	0.000117018	0.00568514	different
cg22311200	-1.43427	0.326759	1.1368e-05	0.0270987	-1.7324	0.452307	0.00012807	0.00574344	same
cg19639925	2.07592	0.499396	3.22636e-05	0.0439992	-5.90973	1.55729	0.000147723	0.0061516	different
cg09326812	-0.78948	0.186315	2.26179e-05	0.0378421	1.47503	0.391633	0.000165649	0.00643823	different
cg13888808	1.58486	0.379351	2.94313e-05	0.0419835	-1.8492	0.499229	0.000212136	0.00772971	different
cg05714281	-1.33909	0.313654	1.96083e-05	0.0362948	4.86227	1.3545	0.000331047	0.011353	different
cg18580169	1.71843	0.388901	9.93005e-06	0.0255527	-3.96827	1.12319	0.000410825	0.0133062	different
cg08409451	-1.92872	0.421889	4.83915e-06	0.0175326	-2.07143	0.590028	0.000446886	0.0137123	same
cg14797042	-1.0542	0.247414	2.03612e-05	0.0368681	1.48423	0.432618	0.000601767	0.0175415	different
cg23898184	1.04259	0.239159	1.30414e-05	0.0285807	-2.36373	0.704481	0.000792864	0.0212372	different
cg23495581	1.14575	0.278615	3.9176e-05	0.0496069	-1.87421	0.559081	0.000801403	0.0212372	different
cg05290450	-1.86939	0.39003	1.6436e-06	0.00949942	2.44275	0.745076	0.00104352	0.0243348	different
cg26463820	-1.34047	0.28147	1.91324e-06	0.0104759	4.67555	1.42604	0.00104289	0.0243348	different
cg24334983	1.28935	0.312255	3.64084e-05	0.0475539	-1.64523	0.500479	0.00101151	0.0243348	different
cg11555708	0.860819	0.170104	4.18086e-07	0.00417076	0.899577	0.279425	0.00128468	0.0288065	same
cg02329076	-1.04382	0.202686	2.60569e-07	0.00311075	-2.76926	0.871607	0.00148707	0.0321098	same
cg24076537	-0.921548	0.217278	2.22195e-05	0.0378421	-2.01557	0.646689	0.00182857	0.0380734	same
cg25010993	1.17166	0.269111	1.33786e-05	0.0290369	-2.31567	0.758059	0.00225254	0.0452838	different
cg18079334	1.34202	0.253958	1.26087e-07	0.00199611	2.00637	0.66534	0.00256509	0.0498482	same
cg26220594	0.475583	0.110647	1.72179e-05	0.0338884	0.734576	0.244606	0.0026724	0.0502584	same
cg09732045	-1.20442	0.286804	2.67572e-05	0.0405949	-1.74434	0.620211	0.00491577	0.0895592	same
cg14076729	1.64262	0.350201	2.72522e-06	0.0131431	1.94769	0.713383	0.00632944	0.0922516	same
cg17618411	-1.56948	0.309343	3.904e-07	0.0040649	2.21739	0.81211	0.0063257	0.0922516	different
cg24512132	1.14482	0.271456	2.47222e-05	0.039743	1.11885	0.409077	0.00623682	0.0922516	same
cg08531890	-1.11829	0.272233	3.99379e-05	0.0498871	-2.81443	1.02687	0.00612917	0.0922516	same
cg21631669	-1.10767	0.261871	2.33879e-05	0.0386211	-3.30295	1.19718	0.00579867	0.0922516	same
cg18489434	-1.9657	0.461208	2.02543e-05	0.0368681	4.47736	1.63832	0.00627813	0.0922516	different
cg20638264	1.30768	0.234845	2.57276e-08	0.000800778	4.79135	1.72316	0.00542647	0.0922516	same
cg03190661	3.03033	0.643938	2.52709e-06	0.0125922	-4.78492	1.72967	0.00566826	0.0922516	different
cg17833066	1.13294	0.26568	2.00521e-05	0.0366968	-1.5158	0.572068	0.00805655	0.11456	different
cg05673110	1.90942	0.39791	1.59752e-06	0.00946823	-2.99842	1.14926	0.00908091	0.126052	different
cg15009698	1.87075	0.455123	3.94926e-05	0.0496069	2.72981	1.05615	0.00974705	0.132152	same
cg23378460	1.2288	0.287369	1.90234e-05	0.0358216	2.462	0.976119	0.0116613	0.154513	same
cg15945904	-1.15616	0.281241	3.94067e-05	0.0496069	3.05724	1.23118	0.0130216	0.16664	different
cg19697663	-1.04799	0.247874	2.35887e-05	0.0387768	1.50766	0.607995	0.0131483	0.16664	different
cg00283247	1.41729	0.336375	2.51534e-05	0.0398209	-2.77088	1.14	0.0150745	0.186987	different
cg23012875	1.2437	0.299073	3.20336e-05	0.0438666	4.89026	2.05042	0.0170791	0.20744	same
cg12637521	-1.1763	0.277629	2.26563e-05	0.0378421	3.11083	1.32959	0.0193001	0.229631	different
cg07455051	-0.850216	0.154417	3.67155e-08	0.00099028	-0.793436	0.34813	0.0226589	0.264203	same
cg04506286	-1.39461	0.310447	7.0469e-06	0.0213825	1.22619	0.545595	0.024612	0.272646	different
cg26875374	0.973269	0.229006	2.1379e-05	0.0378305	1.91592	0.853524	0.024786	0.272646	same
cg15315325	-1.60576	0.26238	9.35899e-10	8.51944e-05	3.77274	1.67396	0.0242098	0.272646	different
cg16278633	1.38367	0.324826	2.0468e-05	0.0368681	1.32497	0.595273	0.0260256	0.275872	same
cg06572496	1.5774	0.343727	4.45127e-06	0.0173399	-3.53686	1.58545	0.0256926	0.275872	different
cg05138272	3.43487	0.819224	2.75496e-05	0.0409993	-1.95639	0.885619	0.02717	0.28147	different
cg00137385	-0.857333	0.186446	4.25952e-06	0.017233	2.15712	0.9787	0.0275194	0.28147	different
cg03534661	-1.47338	0.336985	1.22984e-05	0.0279461	-2.95177	1.35793	0.0297263	0.295988	same
cg15185458	-2.08426	0.45714	5.131e-06	0.0180511	1.60411	0.739531	0.0300762	0.295988	different
cg16927232	-1.79495	0.409885	1.19139e-05	0.0277762	4.38608	2.02681	0.0304619	0.295988	different
cg10471929	-1.95781	0.399231	9.39319e-07	0.00690956	-5.09192	2.36835	0.0315565	0.299746	same
cg05924540	0.685202	0.160985	2.0784e-05	0.0370771	-1.34727	0.631183	0.0328005	0.299746	different
cg11468898	1.56873	0.38169	3.95736e-05	0.0496069	-3.18222	1.48301	0.0318899	0.299746	different
cg22113063	1.32558	0.3146	2.51407e-05	0.0398209	3.09595	1.45129	0.0329052	0.299746	same
cg16837379	-1.88552	0.385867	1.02672e-06	0.00733037	-2.39827	1.13083	0.0339381	0.302703	same
cg05579598	-1.62262	0.343097	2.25267e-06	0.0115527	3.9089	1.84652	0.0342683	0.302703	different
cg17522750	-0.876818	0.185128	2.17672e-06	0.0113884	1.53393	0.732545	0.0362624	0.306128	different
cg04389262	-1.98661	0.417124	1.91081e-06	0.0104759	-2.54592	1.2174	0.0365028	0.306128	same
cg05425758	2.32297	0.520343	8.03307e-06	0.0230314	2.24156	1.07331	0.0367564	0.306128	same
cg15295166	0.905894	0.219394	3.64236e-05	0.0475539	2.06951	0.983686	0.0353931	0.306128	same
cg21355100	-0.955661	0.216542	1.01817e-05	0.0260901	3.09675	1.49062	0.0377554	0.31002	different
cg25298788	0.814277	0.190031	1.82764e-05	0.0350133	1.05822	0.514461	0.039691	0.321387	same
cg15529736	-1.45119	0.316312	4.47844e-06	0.0173399	-1.88823	0.926299	0.0415036	0.33146	same
cg10977770	2.31267	0.457808	4.38103e-07	0.0042539	-2.42017	1.19724	0.0432322	0.336058	different
cg19303507	-0.606257	0.142336	2.05038e-05	0.0368681	1.05122	0.519168	0.0428853	0.336058	different
cg15886008	-1.4993	0.364214	3.84598e-05	0.0491884	-2.78936	1.38976	0.0447408	0.338752	same
cg08963381	-1.14153	0.261707	1.28967e-05	0.0285807	2.31689	1.15411	0.0446955	0.338752	different
cg25795302	1.66142	0.353461	2.59606e-06	0.0127739	-2.3832	1.1953	0.046173	0.345114	different
cg11841288	0.766301	0.183075	2.84272e-05	0.0414034	1.00376	0.523714	0.0552865	0.350348	same
ch.1.228006015R	2.06748	0.492737	2.71789e-05	0.0409826	-3.09906	1.61501	0.0549954	0.350348	different
cg26157802	0.732857	0.137557	9.94801e-08	0.00172488	-0.806651	0.419376	0.054423	0.350348	different
cg17309229	-1.76985	0.417552	2.24884e-05	0.0378421	4.55132	2.3596	0.0537488	0.350348	different
cg21527520	-2.13838	0.477722	7.59841e-06	0.0222226	3.76313	1.95938	0.0547849	0.350348	different
cg17956964	0.991887	0.233721	2.19678e-05	0.0378421	-1.00253	0.518983	0.0533943	0.350348	different
cg08916879	1.91754	0.42447	6.25764e-06	0.0198083	-5.0397	2.57399	0.0502378	0.350348	different
cg22157945	1.34868	0.321012	2.65335e-05	0.0405718	1.48879	0.768511	0.0527165	0.350348	same
cg02747390	-1.12506	0.259912	1.50051e-05	0.0310595	-1.17878	0.600647	0.0497016	0.350348	same
cg03410667	-2.10859	0.400928	1.44622e-07	0.00213146	-2.41638	1.25431	0.0540472	0.350348	same
cg25229305	-0.875921	0.200412	1.23901e-05	0.0279461	1.21333	0.63275	0.0551686	0.350348	different
cg20368458	1.44302	0.312394	3.85162e-06	0.0160864	-1.76929	0.916484	0.0535419	0.350348	different
cg19591439	-1.88526	0.444254	2.19897e-05	0.0378421	1.16443	0.606372	0.0548166	0.350348	different
cg00932875	-0.739351	0.17832	3.38021e-05	0.0455007	0.954215	0.496156	0.0544531	0.350348	different
cg11857807	2.80921	0.678456	3.46394e-05	0.0463708	-2.58586	1.36059	0.0573611	0.355761	different
cg24632871	-1.67061	0.29302	1.18845e-08	0.000526044	2.16155	1.13516	0.0568868	0.355761	different
cg26472938	-2.06707	0.473138	1.24898e-05	0.0279563	-4.29526	2.28305	0.0599219	0.362595	same
cg14964181	0.814336	0.171878	2.15987e-06	0.0113884	1.14369	0.608868	0.0603288	0.362595	same
cg06382090	-1.19012	0.271638	1.17997e-05	0.02763	1.43004	0.761039	0.0602361	0.362595	different
cg00440468	0.298726	0.0679282	1.09417e-05	0.0267383	0.300027	0.160358	0.0613476	0.364775	same
cg05495611	-0.926795	0.212158	1.25148e-05	0.0279563	-1.31018	0.70187	0.0619429	0.364775	same
cg16197346	1.13992	0.267288	2.00114e-05	0.0366968	-2.19374	1.17894	0.0627779	0.365995	different
cg08375965	-1.6261	0.347686	2.91218e-06	0.0138552	-2.23065	1.20242	0.0635763	0.36698	same
cg19252691	-2.56636	0.578188	9.05341e-06	0.0245094	4.52051	2.47955	0.068285	0.390295	different
cg19035612	-1.44523	0.336424	1.7402e-05	0.0340077	-1.52233	0.839014	0.069612	0.394017	same
cg01625368	-2.33586	0.530793	1.07902e-05	0.0267272	-5.05767	2.82997	0.0739075	0.414309	same
cg20450617	-1.78148	0.425406	2.81759e-05	0.0413241	2.77444	1.56159	0.0756209	0.419876	different
cg09135754	1.60873	0.378811	2.1685e-05	0.0378421	4.13998	2.35657	0.0789542	0.42155	same
cg18926858	-1.14504	0.255012	7.11771e-06	0.0215078	-2.44542	1.38808	0.0781141	0.42155	same
cg09115843	-1.40906	0.327608	1.69979e-05	0.0336372	2.82871	1.60901	0.0787404	0.42155	different
cg09119757	-2.35698	0.565416	3.06493e-05	0.0429859	-4.7797	2.7181	0.0786681	0.42155	same
cg15469014	0.53126	0.128666	3.64374e-05	0.0475539	-0.942132	0.537325	0.0795378	0.42155	different
cg27032281	1.11956	0.268653	3.08212e-05	0.0430808	1.08079	0.620227	0.0814097	0.423766	same
cg09699605	1.78242	0.31855	2.20106e-08	0.000763281	-2.84789	1.63051	0.080702	0.423766	different
cg17472736	1.51035	0.327108	3.88775e-06	0.0160864	-1.46596	0.847413	0.0836435	0.431541	different
cg21861586	1.2895	0.256997	5.23331e-07	0.00488601	-1.4835	0.866193	0.0867732	0.443761	different
cg14707974	1.37368	0.328224	2.84923e-05	0.0414155	-3.30762	1.94391	0.0888434	0.450397	different
cg01322290	1.10951	0.269729	3.89841e-05	0.0494593	1.75597	1.03728	0.090483	0.454755	same
cg10128416	0.993452	0.226939	1.19979e-05	0.0278258	0.744318	0.44711	0.0959663	0.459399	same
cg08165638	-1.25557	0.300184	2.88099e-05	0.0414668	-2.90792	1.74766	0.096135	0.459399	same
cg17299566	0.953314	0.152147	3.71064e-10	4.5037e-05	1.47816	0.887465	0.0957937	0.459399	same
cg07478240	0.775943	0.184214	2.52908e-05	0.039865	-1.13018	0.673233	0.0932048	0.459399	different
cg22784513	-1.71259	0.349595	9.64264e-07	0.00700792	-2.10263	1.26225	0.095757	0.459399	same
cg10133106	1.10786	0.259927	2.02422e-05	0.0368681	-1.16301	0.698295	0.0958119	0.459399	different
cg07190752	-0.633219	0.150305	2.52108e-05	0.0398252	0.607093	0.368126	0.0991177	0.469802	different
cg09088580	-1.05331	0.22758	3.68691e-06	0.0158568	2.15864	1.32355	0.102901	0.474556	different
cg11954680	1.30519	0.31006	2.5597e-05	0.0400014	-2.2747	1.38684	0.100961	0.474556	different
cg23622322	1.62491	0.338958	1.63616e-06	0.00949942	-0.481937	0.295903	0.103377	0.474556	different
cg16293983	1.03518	0.226141	4.704e-06	0.0174583	0.69032	0.422384	0.102187	0.474556	same
cg00423969	-1.60641	0.339495	2.22576e-06	0.0114956	-1.56659	0.966999	0.105221	0.479247	same
cg11455230	1.53135	0.362986	2.45647e-05	0.0395772	-1.20339	0.748656	0.107966	0.484184	different
cg26169845	1.33752	0.323128	3.48384e-05	0.0465515	-4.57652	2.84086	0.107187	0.484184	different
cg11780382	-1.25345	0.286791	1.23893e-05	0.0279461	-0.9663	0.603212	0.109173	0.485737	same
cg08220261	2.00835	0.457702	1.14458e-05	0.0270987	-1.76456	1.10403	0.109978	0.485737	different
cg09025040	-1.53382	0.366034	2.78487e-05	0.0413043	2.42811	1.5302	0.11256	0.493403	different
cg06158471	-0.92423	0.209615	1.03761e-05	0.0263285	-2.44777	1.58309	0.122057	0.500082	same
cg23708282	-1.05199	0.228745	4.2457e-06	0.017233	1.71497	1.10758	0.121528	0.500082	different
cg08654835	-1.43844	0.301989	1.90528e-06	0.0104759	-1.71809	1.10815	0.121043	0.500082	same
cg15192103	0.81465	0.178388	4.95372e-06	0.0178588	1.04076	0.667639	0.119029	0.500082	same
cg05449213	-0.825672	0.189449	1.31083e-05	0.0285807	-1.40061	0.900599	0.119899	0.500082	same
cg24249450	-1.01159	0.197973	3.22654e-07	0.00361489	-1.68787	1.09055	0.121689	0.500082	same
cg08917665	1.59772	0.365593	1.24131e-05	0.0279461	0.699261	0.448959	0.119347	0.500082	same
cg02166313	1.38378	0.290205	1.85788e-06	0.0104175	-2.18676	1.41657	0.122662	0.500082	different
cg26773080	1.45392	0.298277	1.09149e-06	0.00771715	-1.58656	1.02677	0.122301	0.500082	different
cg25189193	1.43011	0.336658	2.15735e-05	0.0378305	-2.32923	1.48383	0.116475	0.500082	different
cg00095936	-0.936136	0.175691	9.91293e-08	0.00172488	0.946094	0.616377	0.124802	0.505273	different
cg21029705	-0.792029	0.182697	1.45622e-05	0.0307412	-0.702609	0.461172	0.127627	0.510344	same
cg01051381	1.0308	0.212701	1.25807e-06	0.00840523	-1.17536	0.771836	0.127805	0.510344	different
cg12388007	-1.87068	0.427465	1.20753e-05	0.0278279	2.26226	1.51549	0.135499	0.537389	different
cg24139536	-1.53171	0.345699	9.38964e-06	0.0250261	-1.17103	0.787494	0.137005	0.539688	same
cg18316974	-1.36309	0.310363	1.1236e-05	0.0270942	-1.43828	0.997165	0.149197	0.543638	same
cg09699036	1.72862	0.380666	5.59776e-06	0.0185293	-1.99344	1.35892	0.142393	0.543638	different
cg12647643	-1.20877	0.276056	1.19384e-05	0.0277762	1.23742	0.856428	0.148496	0.543638	different
cg24504318	-0.658107	0.157158	2.81991e-05	0.0413241	0.874625	0.606258	0.149116	0.543638	different
cg20483064	1.17675	0.24265	1.23718e-06	0.00834223	1.11993	0.766801	0.144147	0.543638	same
cg19007622	-2.05598	0.493989	3.1548e-05	0.0437845	1.26975	0.863709	0.14153	0.543638	different
cg06093253	-1.1676	0.275485	2.25175e-05	0.0378421	1.24325	0.86079	0.14865	0.543638	different
cg04018282	1.41021	0.308033	4.69174e-06	0.0174583	-1.80097	1.227	0.142164	0.543638	different
cg08838116	-0.741114	0.180433	4.00108e-05	0.0498926	-0.624406	0.42873	0.14528	0.543638	same
cg22641233	-1.49057	0.361776	3.78642e-05	0.0487175	2.58157	1.78781	0.148743	0.543638	different
cg12737279	1.14332	0.251402	5.42162e-06	0.0182434	2.28962	1.58385	0.148288	0.543638	same
cg23167081	-1.99228	0.482325	3.61866e-05	0.0475539	-3.59455	2.46172	0.144241	0.543638	same
cg20736887	-0.839461	0.190919	1.09782e-05	0.0267383	-0.499608	0.347883	0.150964	0.546657	same
cg09142571	-1.83001	0.236952	1.1351e-14	4.13311e-09	2.87246	2.00759	0.152488	0.548768	different
cg15754248	1.97502	0.456343	1.50528e-05	0.0310595	-1.98861	1.41417	0.159666	0.568007	different
cg21963436	1.00224	0.232253	1.59386e-05	0.0320636	1.72636	1.23359	0.161674	0.568007	same
cg05955436	1.3554	0.300353	6.40133e-06	0.0200087	-0.492057	0.351652	0.161731	0.568007	different
cg04986324	-1.53318	0.31081	8.10288e-07	0.00647176	-2.02455	1.44038	0.159852	0.568007	same
cg26672932	-1.69608	0.380647	8.3592e-06	0.0233236	1.91642	1.39519	0.169568	0.581873	different
cg02901321	1.49493	0.357395	2.87891e-05	0.0414668	-2.57325	1.89901	0.175401	0.581873	different
cg19254328	0.864042	0.204313	2.34726e-05	0.0386734	0.925982	0.677428	0.171654	0.581873	same
cg13056510	-1.97281	0.400393	8.34263e-07	0.00647176	-1.16653	0.864537	0.177237	0.581873	same
cg15931168	1.68418	0.357067	2.39671e-06	0.0121206	-1.96882	1.45695	0.176592	0.581873	different
cg25538312	-0.792232	0.179739	1.04479e-05	0.0264023	-1.06193	0.77855	0.172572	0.581873	same
cg23962436	-1.49655	0.291729	2.89857e-07	0.0032982	1.06701	0.791547	0.177656	0.581873	different
cg15562444	-1.53992	0.362541	2.16104e-05	0.0378305	-1.1526	0.853969	0.177114	0.581873	same
cg09598437	-2.25437	0.487526	3.76231e-06	0.0159294	-4.0201	2.96667	0.175389	0.581873	same
cg09527327	1.37051	0.319047	1.74186e-05	0.0340077	1.78435	1.29808	0.169253	0.581873	same
cg24943002	-1.40407	0.32001	1.14611e-05	0.0270987	-2.74311	2.00504	0.171279	0.581873	same
cg25731261	-2.21134	0.394605	2.0956e-08	0.000763281	-1.86326	1.3711	0.174161	0.581873	same
cg08175655	1.30479	0.281075	3.44849e-06	0.0152201	-1.83368	1.36374	0.178756	0.582206	different
cg09702881	1.18916	0.280592	2.25457e-05	0.0378421	-1.42632	1.06657	0.181124	0.583401	different
cg19083766	1.08845	0.241726	6.70548e-06	0.0207794	-0.960974	0.717409	0.180406	0.583401	different
cg12603453	1.34685	0.305336	1.0288e-05	0.0261961	1.43178	1.07699	0.183708	0.585254	same
cg11988765	1.68007	0.39903	2.54924e-05	0.0400014	0.87691	0.658831	0.183186	0.585254	same
cg26912688	4.03354	0.958011	2.54999e-05	0.0400014	4.60713	3.51137	0.1895	0.597181	same
cg11631091	-1.60761	0.387729	3.3801e-05	0.0455007	1.94789	1.48455	0.189484	0.597181	different
cg09757430	1.13873	0.25605	8.69499e-06	0.0238045	2.77759	2.12902	0.192018	0.598646	same
cg19195419	-1.38259	0.239114	7.37633e-09	0.000383694	-1.93728	1.48458	0.191915	0.598646	same
cg24235399	0.771097	0.183582	2.66575e-05	0.0405718	-1.23097	0.94719	0.193736	0.600773	different
cg15072692	1.79632	0.403686	8.59541e-06	0.0237019	-3.35907	2.59064	0.194762	0.600773	different
cg14136249	-0.751378	0.140727	9.33304e-08	0.00169916	1.07047	0.83254	0.198516	0.60526	different
ch.5.3315058R	0.957935	0.228486	2.75867e-05	0.0409993	-1.47801	1.1514	0.19926	0.60526	different
cg21795384	-1.04115	0.248821	2.8599e-05	0.0414668	-1.31336	1.02566	0.200369	0.60526	same
cg23947919	1.81671	0.390838	3.34791e-06	0.01502	2.67709	2.08708	0.199599	0.60526	same
cg00954255	0.864482	0.210263	3.93207e-05	0.0496069	0.689775	0.544518	0.20524	0.607386	same
cg18588298	1.56036	0.24423	1.67086e-10	2.43356e-05	-1.19904	0.944245	0.204143	0.607386	different
cg01010931	-1.42238	0.33853	2.65011e-05	0.0405718	2.49176	1.96246	0.204187	0.607386	different
cg07330997	1.23783	0.265953	3.25016e-06	0.0147011	-0.604423	0.476873	0.204987	0.607386	different
cg15732657	0.963253	0.233621	3.73733e-05	0.0484281	0.863695	0.686001	0.20802	0.608742	same
cg13652536	-1.35169	0.315347	1.81637e-05	0.0349932	-1.81499	1.44026	0.207603	0.608742	same
cg11037827	-1.22016	0.247948	8.6077e-07	0.00647176	-1.48061	1.17809	0.208831	0.608742	same
cg21879236	2.00455	0.456851	1.14525e-05	0.0270987	-1.94627	1.5555	0.210856	0.611588	different
cg08865088	1.32004	0.300126	1.09099e-05	0.0267383	1.82747	1.46604	0.212568	0.6135	same
cg09272746	1.38528	0.223995	6.23308e-10	6.4845e-05	-1.69626	1.36485	0.213935	0.614404	different
cg17095098	1.0871	0.254651	1.96367e-05	0.0362948	-0.738626	0.59725	0.216195	0.615015	different
cg15843401	1.90757	0.44904	2.15591e-05	0.0378305	2.06968	1.67377	0.216257	0.615015	same
cg23668905	-1.07056	0.214735	6.18052e-07	0.00541118	1.50262	1.22814	0.221143	0.618478	different
cg26251780	-0.908091	0.214323	2.26507e-05	0.0378421	1.28375	1.04897	0.221021	0.618478	different
cg00094817	-1.80607	0.431145	2.80177e-05	0.0413241	1.24418	1.01625	0.220845	0.618478	different
cg23737165	-1.6075	0.380792	2.42731e-05	0.0395141	-1.52784	1.25031	0.221718	0.618478	same
cg13764123	2.10559	0.502929	2.83087e-05	0.0413241	-1.55783	1.28469	0.225278	0.625416	different
cg13805654	1.41136	0.339241	3.17745e-05	0.0438666	1.2865	1.08036	0.233728	0.628196	same
cg20013942	-1.1629	0.272316	1.95122e-05	0.0362521	-1.13542	0.946581	0.230336	0.628196	same
cg05390685	-1.05392	0.204281	2.48029e-07	0.00301039	0.821741	0.690208	0.233822	0.628196	different
cg00156216	0.790034	0.179339	1.05658e-05	0.0264411	-0.952515	0.789759	0.227785	0.628196	different
cg15735507	-1.217	0.280844	1.46851e-05	0.0308843	-2.26373	1.89687	0.232713	0.628196	same
cg05423800	1.89529	0.438746	1.5618e-05	0.0315933	-1.07341	0.901488	0.233766	0.628196	different
cg16869349	-0.361028	0.0769462	2.70604e-06	0.0131376	-0.148588	0.123877	0.230339	0.628196	same
cg01690073	1.32902	0.295339	6.79627e-06	0.0209716	-0.950772	0.805786	0.238028	0.636561	different
cg00611760	-1.11157	0.268676	3.51528e-05	0.0467924	0.728696	0.619611	0.239573	0.637767	different
cg27212587	-1.431	0.339941	2.55857e-05	0.0400014	2.48803	2.14978	0.247131	0.647031	different
cg11983494	-1.72589	0.331485	1.92396e-07	0.00248873	-2.03362	1.76675	0.249712	0.647031	same
cg07702689	2.52115	0.549055	4.39428e-06	0.0173399	-2.22893	1.93344	0.248978	0.647031	different
cg06059483	-0.717964	0.141586	3.95982e-07	0.0040649	-0.593441	0.512963	0.247317	0.647031	same
cg01324084	1.29518	0.237164	4.73103e-08	0.00107666	-1.34512	1.16645	0.248838	0.647031	different
cg05693740	-1.23909	0.251839	8.64657e-07	0.00647176	-0.741185	0.638494	0.24571	0.647031	same
cg00643392	-1.4481	0.318286	5.37263e-06	0.0182434	-1.40399	1.2285	0.253099	0.652907	same
cg04317756	-1.31411	0.313328	2.74034e-05	0.0409993	-1.11363	0.989351	0.260328	0.668596	same
cg07764563	-1.25153	0.291148	1.7187e-05	0.0338884	-1.38108	1.23548	0.263633	0.674115	same
cg06081221	1.19514	0.287013	3.12633e-05	0.0435317	1.82419	1.64693	0.268022	0.679377	same
cg08811443	-1.38014	0.300254	4.29516e-06	0.0172812	1.788	1.61366	0.267844	0.679377	different
cg08031769	-1.28446	0.280167	4.54786e-06	0.0173399	0.943804	0.85882	0.271788	0.685941	different
cg04339491	1.59607	0.376303	2.22075e-05	0.0378421	-1.18688	1.08752	0.275113	0.688372	different
cg18765724	1.46809	0.31172	2.48129e-06	0.0124618	2.57978	2.36189	0.274721	0.688372	same
cg14658590	0.77946	0.179926	1.4768e-05	0.030904	-1.1987	1.115	0.282345	0.700455	different
cg00920736	0.816462	0.18729	1.3045e-05	0.0285807	-0.915754	0.851665	0.282262	0.700455	different
cg16845003	-1.30356	0.287039	5.58765e-06	0.0185293	-1.28275	1.19709	0.283918	0.701373	same
cg01105969	1.21637	0.269547	6.40182e-06	0.0200087	-0.735884	0.693016	0.288301	0.706897	different
cg18280618	-1.75837	0.414208	2.1846e-05	0.0378421	2.83743	2.67369	0.288579	0.706897	different
cg11474901	-1.59661	0.366284	1.30702e-05	0.0285807	-0.345237	0.327592	0.291946	0.70759	same
cg25236535	-0.766294	0.167205	4.58423e-06	0.0173875	-0.890999	0.846436	0.292503	0.70759	same
cg18179075	1.17232	0.233541	5.17365e-07	0.00488601	-0.970918	0.919896	0.291212	0.70759	different
cg27168850	-1.46723	0.324049	5.96045e-06	0.0190779	1.4384	1.38101	0.297618	0.716227	different
cg15211435	-1.7043	0.28809	3.3015e-09	0.000200356	1.41671	1.36275	0.29853	0.716227	different
cg26375587	0.809276	0.195283	3.41131e-05	0.0458347	-0.662172	0.645696	0.305119	0.723108	different
cg05994974	-0.810253	0.187877	1.61285e-05	0.0322675	-0.714946	0.694319	0.303147	0.723108	same
cg20460488	1.63819	0.391982	2.92484e-05	0.0418462	1.48352	1.44311	0.303949	0.723108	same
cg10768548	2.1324	0.49516	1.65858e-05	0.0329112	-1.93729	1.90494	0.309163	0.727319	different
cg10056706	-1.82047	0.364364	5.84416e-07	0.00525423	0.895325	0.880792	0.309391	0.727319	different
cg11820650	-1.48995	0.360165	3.52114e-05	0.0467924	-1.55479	1.544	0.313938	0.735044	same
cg20320455	1.32225	0.320447	3.68688e-05	0.0478596	-1.40326	1.41386	0.320953	0.74675	different
cg20149840	1.96496	0.424376	3.65254e-06	0.0158568	-1.29022	1.30144	0.3215	0.74675	different
cg01792430	-1.67008	0.400452	3.03929e-05	0.0428104	0.774028	0.796982	0.331449	0.759774	different
cg00927855	1.85357	0.349488	1.135e-07	0.00187851	-2.5707	2.6476	0.331571	0.759774	different
cg23166970	0.722452	0.172318	2.75836e-05	0.0409993	-0.911195	0.939907	0.33232	0.759774	different
cg09716613	1.19137	0.277733	1.78968e-05	0.0345705	1.02226	1.05082	0.33064	0.759774	same
cg27447367	1.23135	0.239329	2.67506e-07	0.00314206	0.73537	0.770813	0.340074	0.765495	same
cg08370040	0.973446	0.202184	1.47451e-06	0.00909994	1.46204	1.52659	0.338206	0.765495	same
cg03119833	-1.65513	0.364779	5.6963e-06	0.018602	1.38969	1.45635	0.339969	0.765495	different
cg27009812	-1.03128	0.226141	5.10756e-06	0.0180511	-1.62664	1.6945	0.337079	0.765495	same
cg27647384	-0.872379	0.210818	3.50236e-05	0.0467133	-0.643257	0.676226	0.34148	0.765704	same
cg21380509	-1.22581	0.278639	1.08625e-05	0.02673	1.36887	1.46061	0.348661	0.778811	different
cg27006922	1.34965	0.303781	8.87775e-06	0.0242138	1.22937	1.32248	0.35258	0.782458	same
cg09303936	-2.1519	0.424793	4.06804e-07	0.00411457	2.27459	2.45333	0.353851	0.782458	different
cg15883151	-0.980081	0.214057	4.68105e-06	0.0174583	1.38925	1.49988	0.35432	0.782458	different
cg12578486	1.44131	0.347877	3.42569e-05	0.0459431	0.701757	0.764705	0.358785	0.789327	same
cg03843387	-3.48685	0.745743	2.92996e-06	0.0138552	-3.14283	3.45	0.362313	0.794092	same
cg07645027	1.3444	0.302177	8.62494e-06	0.0237019	0.700072	0.774015	0.365747	0.796886	same
cg26508841	1.4164	0.299128	2.18936e-06	0.0113884	0.391522	0.433394	0.366321	0.796886	same
cg01749702	2.31633	0.446145	2.08191e-07	0.00261401	-0.877865	0.980934	0.370826	0.803686	different
cg02825610	-1.04795	0.216925	1.35905e-06	0.00860618	0.422794	0.473861	0.372268	0.803823	different
cg17089179	-2.00406	0.478365	2.79691e-05	0.0413241	-2.55545	2.89269	0.377012	0.806343	same
cg20687414	1.60587	0.347581	3.83505e-06	0.0160864	-1.47348	1.67827	0.379959	0.806343	different
cg22593874	-1.11631	0.257948	1.50699e-05	0.0310595	-1.32482	1.51291	0.381207	0.806343	same
cg26597242	1.41009	0.291266	1.29031e-06	0.00846533	0.814561	0.935263	0.383785	0.806343	same
cg22124775	1.86415	0.386608	1.42266e-06	0.00885499	1.05176	1.20283	0.381899	0.806343	same
cg10721961	1.49808	0.349904	1.85717e-05	0.0352657	-2.80751	3.2291	0.384605	0.806343	different
cg22173191	-1.14132	0.246714	3.72636e-06	0.0158694	1.13994	1.31465	0.385883	0.806343	different
cg06218932	-0.953478	0.232102	3.99076e-05	0.0498871	0.646583	0.737866	0.380874	0.806343	different
cg14773294	1.28562	0.30173	2.03655e-05	0.0368681	2.98853	3.43254	0.383947	0.806343	same
cg26508142	1.13555	0.273523	3.30213e-05	0.0446976	0.902678	1.04481	0.387606	0.807052	same
cg02762546	-1.6985	0.314692	6.76397e-08	0.00129625	1.96426	2.30664	0.394453	0.81462	different
cg11736629	-0.86214	0.205625	2.75555e-05	0.0409993	-0.425282	0.501928	0.39683	0.81462	same
cg16148951	1.08884	0.25494	1.94619e-05	0.0362521	-0.873802	1.02967	0.396091	0.81462	different
cg05086987	0.974557	0.233805	3.06943e-05	0.0429859	-1.84453	2.17206	0.395767	0.81462	different
cg09745534	0.842013	0.175119	1.52263e-06	0.00928643	-0.686181	0.814371	0.399457	0.817135	different
cg02542999	-0.64667	0.12976	6.24165e-07	0.00541118	0.431101	0.522423	0.409261	0.834263	different
cg16964716	-1.9193	0.466488	3.88261e-05	0.0494311	-2.07161	2.5477	0.416145	0.842404	same
cg15518345	2.43431	0.559636	1.36249e-05	0.0294426	1.59103	1.95639	0.416075	0.842404	same
cg12821673	1.72521	0.307922	2.1099e-08	0.000763281	0.404637	0.51507	0.432105	0.84652	same
cg27430624	-1.61016	0.361161	8.26223e-06	0.0233236	0.802545	1.04918	0.444314	0.84652	different
cg03203287	-1.53677	0.373416	3.86434e-05	0.0492846	1.11611	1.44212	0.438968	0.84652	different
cg06775361	-0.996328	0.227743	1.21546e-05	0.0278346	-0.696825	0.904284	0.440955	0.84652	same
cg08649379	-1.69663	0.369437	4.38024e-06	0.0173399	0.694071	0.893518	0.437286	0.84652	different
cg07109450	1.34391	0.293823	4.78816e-06	0.0174583	0.949912	1.23666	0.442411	0.84652	same
cg21802947	-1.49587	0.294037	3.63093e-07	0.00394653	-1.68607	2.14829	0.432545	0.84652	same
cg27170837	1.40043	0.303397	3.91523e-06	0.0161085	-2.02867	2.53413	0.4234	0.84652	different
cg00881207	-1.1233	0.204804	4.14043e-08	0.00102592	0.686461	0.855988	0.422581	0.84652	different
cg09556351	-0.812436	0.190522	2.00558e-05	0.0366968	0.666294	0.87081	0.444186	0.84652	different
cg24632458	-1.76587	0.311295	1.40605e-08	0.000568854	2.2771	2.90413	0.432987	0.84652	different
cg23843389	-1.05966	0.224332	2.31674e-06	0.0117981	0.449995	0.579921	0.437773	0.84652	different
cg26697317	1.61582	0.376668	1.78852e-05	0.0345705	1.30311	1.66966	0.435116	0.84652	same
cg03365232	-1.13652	0.268141	2.25002e-05	0.0378421	-1.28635	1.62895	0.429716	0.84652	same
cg02909287	1.22268	0.263385	3.44752e-06	0.0152201	0.671754	0.858592	0.433986	0.84652	same
cg16256990	0.886829	0.209282	2.26034e-05	0.0378421	-0.750349	0.953047	0.431097	0.84652	different
cg18736063	1.46259	0.266325	3.97935e-08	0.00102592	1.12208	1.42073	0.429649	0.84652	same
cg26195577	0.787696	0.178735	1.04778e-05	0.0264023	0.522822	0.658071	0.426918	0.84652	same
cg08481061	0.836327	0.154754	6.50855e-08	0.00129625	-0.357765	0.471588	0.448068	0.850891	different
cg26656202	-2.6649	0.616467	1.54018e-05	0.0313301	-1.62078	2.15843	0.452708	0.856911	same
cg01430795	1.41963	0.302958	2.78751e-06	0.0133551	-0.812883	1.09686	0.458634	0.857295	different
cg22658948	0.87926	0.198084	9.04538e-06	0.0245094	1.82473	2.44583	0.455633	0.857295	same
cg15994579	2.12644	0.352809	1.66845e-09	0.000135003	-0.416504	0.559264	0.456431	0.857295	different
cg07677856	1.09621	0.24748	9.44628e-06	0.0250261	-0.555991	0.752953	0.460263	0.857295	different
cg14982387	2.26128	0.406999	2.76076e-08	0.000804193	-0.703388	0.950422	0.459252	0.857295	different
cg00608006	1.41617	0.33084	1.86441e-05	0.0352657	1.34922	1.84913	0.465602	0.859006	same
cg09072601	0.908578	0.204812	9.15768e-06	0.0246087	-0.219829	0.301261	0.465575	0.859006	different
cg17523945	1.46006	0.26816	5.18811e-08	0.0011449	-1.00204	1.36457	0.462752	0.859006	different
cg22483165	-1.60621	0.384665	2.97203e-05	0.0421898	-0.817949	1.12627	0.467688	0.860133	same
cg19003412	-1.71923	0.374916	4.52582e-06	0.0173399	-1.59137	2.22316	0.474106	0.86754	same
cg23521666	-1.05146	0.248455	2.31635e-05	0.0384247	-1.14366	1.59983	0.474692	0.86754	same
cg08912146	1.58303	0.320153	7.63067e-07	0.00631003	-0.95591	1.35902	0.481818	0.876595	different
cg22790973	-0.838306	0.180383	3.36192e-06	0.01502	0.582704	0.830014	0.482654	0.876595	different
cg16045662	-2.69522	0.589197	4.77601e-06	0.0174583	-1.25012	1.79194	0.485406	0.878856	same
cg02310529	0.934526	0.220758	2.30325e-05	0.0382947	-0.488821	0.714857	0.4941	0.885575	different
cg11988101	-0.922376	0.213867	1.61164e-05	0.0322675	-0.472087	0.694661	0.496762	0.885575	same
cg00933650	-1.63402	0.357274	4.79468e-06	0.0174583	0.892276	1.32577	0.500933	0.885575	different
cg23840010	1.68257	0.331821	3.96311e-07	0.0040649	-1.31861	1.96078	0.501269	0.885575	different
cg09803574	-1.632	0.388127	2.61294e-05	0.0403815	-2.79375	4.11934	0.497643	0.885575	same
cg24736471	-1.3049	0.266457	9.71938e-07	0.00700792	0.436273	0.644558	0.498498	0.885575	different
cg15908921	0.851124	0.191087	8.42358e-06	0.0234085	0.211036	0.311239	0.49774	0.885575	same
cg15001618	1.20006	0.280712	1.91074e-05	0.0358627	1.31331	1.91568	0.492992	0.885575	same
cg11419747	1.52652	0.332673	4.46116e-06	0.0173399	-0.54067	0.816192	0.507696	0.891435	different
cg03538565	1.90382	0.42679	8.16534e-06	0.0233188	-1.62677	2.46433	0.509173	0.891435	different
cg07456172	1.42367	0.337815	2.50499e-05	0.0398209	0.63238	0.952397	0.506698	0.891435	same
cg25733828	-0.701435	0.168631	3.18817e-05	0.0438666	0.1497	0.228965	0.513232	0.89585	different
cg07602863	-2.20914	0.466461	2.18024e-06	0.0113884	1.43271	2.27911	0.529594	0.898065	different
cg26275470	1.93531	0.39317	8.55243e-07	0.00647176	0.669778	1.08238	0.536048	0.898065	same
cg02306844	0.980534	0.234532	2.90473e-05	0.0417225	0.612295	0.974453	0.529777	0.898065	same
cg10505610	-1.04987	0.226821	3.68085e-06	0.0158568	-0.332947	0.538759	0.536583	0.898065	same
cg04529724	-0.924928	0.213839	1.52291e-05	0.0310655	1.08935	1.68645	0.518315	0.898065	different
cg11369748	1.59168	0.329416	1.3529e-06	0.00860618	1.02586	1.63134	0.529452	0.898065	same
cg15954041	-0.972631	0.236033	3.77667e-05	0.048678	1.39393	2.19356	0.525126	0.898065	different
cg23856536	1.7628	0.364112	1.28942e-06	0.00846533	-0.762232	1.24306	0.539751	0.898065	different
cg01302584	1.14139	0.252438	6.1416e-06	0.0195307	-0.465923	0.744164	0.531247	0.898065	different
cg04405960	1.62491	0.37014	1.13355e-05	0.0270987	-0.267285	0.43297	0.537018	0.898065	different
cg00493035	-0.84688	0.191417	9.67706e-06	0.0253496	0.546095	0.888828	0.538952	0.898065	different
cg09976624	-2.09172	0.469198	8.26964e-06	0.0233236	1.16286	1.8209	0.52307	0.898065	different
cg18289557	-1.22651	0.287586	2.00058e-05	0.0366968	0.899186	1.47541	0.542228	0.898065	different
cg11730290	-1.863	0.410346	5.62315e-06	0.0185293	-1.14576	1.81348	0.527517	0.898065	same
cg12441066	2.96255	0.541073	4.36719e-08	0.00102592	-0.477506	0.782366	0.54164	0.898065	different
cg25691430	-1.29399	0.302624	1.90364e-05	0.0358216	-0.916086	1.49778	0.540783	0.898065	same
cg19433767	-1.57465	0.373159	2.44548e-05	0.0395141	-1.59738	2.57521	0.535065	0.898065	same
cg09437287	1.1835	0.287411	3.82509e-05	0.0491281	1.53656	2.45314	0.531076	0.898065	same
cg06166371	-1.08905	0.244547	8.45391e-06	0.0234085	0.754893	1.24912	0.545617	0.898573	different
cg07815009	-1.17017	0.281397	3.2046e-05	0.0438666	1.03074	1.70047	0.544413	0.898573	different
cg12936304	-2.03453	0.468527	1.4093e-05	0.0301624	-0.275079	0.465292	0.554389	0.90212	same
cg17500416	-1.15122	0.228666	4.79105e-07	0.00459081	-0.729366	1.24269	0.557254	0.90212	same
cg13847635	-1.70792	0.323849	1.33615e-07	0.00207028	2.35208	4.02121	0.558602	0.90212	different
cg22842717	1.29388	0.302989	1.95137e-05	0.0362521	0.679906	1.15816	0.557166	0.90212	same
cg09276445	0.726766	0.172742	2.5853e-05	0.0401431	-0.31955	0.543738	0.55674	0.90212	different
cg10848505	-0.51042	0.10849	2.54183e-06	0.0125922	0.409498	0.691465	0.553705	0.90212	different
cg10405840	1.43406	0.328171	1.24335e-05	0.0279461	-1.54356	2.62752	0.556895	0.90212	different
cg04622024	2.37903	0.54553	1.29495e-05	0.0285807	1.01865	1.87492	0.586921	0.912475	same
cg17082059	-1.19469	0.289396	3.65581e-05	0.0476259	0.436462	0.790432	0.580824	0.912475	different
cg11555067	1.51262	0.294759	2.87105e-07	0.0032982	1.46912	2.61916	0.574858	0.912475	same
cg12535229	1.72842	0.360503	1.63119e-06	0.00949942	0.918298	1.65304	0.578539	0.912475	same
cg09417692	1.7061	0.387449	1.06556e-05	0.0264838	-0.662427	1.18984	0.577709	0.912475	different
cg01533970	1.30992	0.287444	5.18579e-06	0.0181562	0.541105	0.952918	0.570144	0.912475	same
cg06531176	-1.14417	0.260475	1.11977e-05	0.0270916	-0.69392	1.23777	0.575055	0.912475	same
cg07251136	1.58258	0.33908	3.05229e-06	0.0141579	-0.876815	1.60761	0.585468	0.912475	different
cg19505668	-0.898144	0.176469	3.58937e-07	0.00394653	-0.341862	0.601422	0.569748	0.912475	same
cg00470051	-1.83082	0.432071	2.26214e-05	0.0378421	1.22838	2.21749	0.579614	0.912475	different
cg09744068	-1.14859	0.248212	3.70161e-06	0.0158568	-0.606816	1.05993	0.566981	0.912475	same
cg00357074	2.12886	0.517486	3.89108e-05	0.0494525	0.486927	0.860778	0.57161	0.912475	same
cg11853267	1.51983	0.358595	2.25239e-05	0.0378421	-0.834031	1.53513	0.586927	0.912475	different
cg00413250	1.55418	0.341402	5.30517e-06	0.0182434	0.99031	1.82267	0.586902	0.912475	same
cg01925469	-0.965228	0.225316	1.83664e-05	0.0350133	0.986117	1.86569	0.597116	0.914483	different
cg03961984	-1.15419	0.249956	3.88215e-06	0.0160864	1.23366	2.51156	0.62329	0.914483	different
cg22531371	-0.770638	0.186953	3.7545e-05	0.0485641	-0.902005	1.70608	0.597014	0.914483	same
cg05698448	1.36767	0.304976	7.30831e-06	0.0216892	-0.725088	1.53769	0.637254	0.914483	different
cg14444993	0.679939	0.15871	1.83432e-05	0.0350133	0.366077	0.684033	0.592529	0.914483	same
cg22975352	1.69485	0.353108	1.58826e-06	0.00946823	-0.659706	1.37357	0.631025	0.914483	different
cg14464975	1.1783	0.256877	4.49609e-06	0.0173399	-0.321532	0.654629	0.623309	0.914483	different
cg01872544	-1.97113	0.432146	5.08486e-06	0.0180511	0.789466	1.69583	0.64155	0.914483	different
cg00808844	-1.61196	0.367292	1.13996e-05	0.0270987	0.630029	1.31257	0.631231	0.914483	different
cg00409844	1.63251	0.36059	5.97301e-06	0.0190779	-0.546105	1.07858	0.612633	0.914483	different
cg25600316	-2.04123	0.387439	1.37526e-07	0.00208649	-2.44412	4.80731	0.611161	0.914483	same
cg10706929	1.93684	0.407373	1.98964e-06	0.0107328	-0.372532	0.792859	0.638456	0.914483	different
cg06417125	-0.896341	0.198454	6.2833e-06	0.0198083	-0.45406	0.863042	0.598808	0.914483	same
cg00082491	0.857418	0.204348	2.71816e-05	0.0409826	0.500808	1.04173	0.630697	0.914483	same
cg25616348	1.6844	0.381134	9.89595e-06	0.0255527	0.750841	1.5079	0.618527	0.914483	same
cg07356233	-1.42301	0.338154	2.57454e-05	0.0400614	-0.434895	0.827232	0.599081	0.914483	same
cg24043309	1.37286	0.241031	1.228e-08	0.000526044	-0.258874	0.50464	0.607961	0.914483	different
cg09118558	1.24005	0.186312	2.81807e-11	5.13054e-06	0.297193	0.625832	0.634875	0.914483	same
cg05246110	1.95317	0.467232	2.9111e-05	0.0417316	1.23401	2.48079	0.618888	0.914483	same
cg05250138	-1.80902	0.432504	2.88124e-05	0.0414668	1.53834	3.12148	0.622137	0.914483	different
cg19926660	-1.38644	0.256336	6.3491e-08	0.00129625	-0.730136	1.43723	0.611443	0.914483	same
cg07218487	-1.5729	0.36354	1.51409e-05	0.0310595	0.8146	1.72781	0.637309	0.914483	different
cg02003159	-0.884857	0.197362	7.34561e-06	0.0216892	0.17694	0.37967	0.64119	0.914483	different
cg08540241	-1.69743	0.402675	2.49359e-05	0.0398209	1.66888	3.45713	0.629283	0.914483	different
cg11387781	-1.06102	0.255044	3.18018e-05	0.0438666	0.539212	1.14749	0.638422	0.914483	different
cg00374263	0.965285	0.228392	2.37423e-05	0.0389415	0.502737	0.975888	0.606442	0.914483	same
cg12172984	1.99098	0.412911	1.42259e-06	0.00885499	-0.0936773	0.184342	0.611333	0.914483	different
cg16644567	1.82599	0.403212	5.93686e-06	0.0190779	0.39646	0.795295	0.618127	0.914483	same
cg05271255	-1.45253	0.333645	1.33973e-05	0.0290369	-0.219175	0.459462	0.633344	0.914483	same
cg13885227	-0.948709	0.225867	2.66561e-05	0.0405718	0.720987	1.51771	0.634751	0.914483	different
cg22291318	-2.41337	0.549127	1.10814e-05	0.0268995	-0.995267	1.98649	0.616358	0.914483	same
cg02917540	1.6112	0.296544	5.53311e-08	0.00118512	0.754102	1.48451	0.611468	0.914483	same
cg14864852	-1.11668	0.266723	2.83086e-05	0.0413241	-0.320438	0.632003	0.612141	0.914483	same
cg05201536	-1.29281	0.298629	1.49691e-05	0.0310595	-0.629807	1.19544	0.598305	0.914483	same
cg26906670	1.15557	0.26739	1.54857e-05	0.031413	-0.793342	1.73141	0.646804	0.919724	different
cg00540866	1.16306	0.278514	2.96757e-05	0.0421898	0.665256	1.48096	0.653283	0.924427	same
cg08512188	1.36628	0.328438	3.18346e-05	0.0438666	-0.89419	1.98638	0.652594	0.924427	different
cg01945427	2.08284	0.418789	6.57579e-07	0.00556829	0.752584	1.68373	0.654895	0.924464	same
cg24642064	-1.25081	0.282271	9.36965e-06	0.0250261	-1.35153	3.25305	0.677802	0.928703	same
cg08260464	-1.65838	0.391176	2.24048e-05	0.0378421	-0.921753	2.44365	0.706023	0.928703	same
cg14469839	-1.50279	0.256546	4.69132e-09	0.000262799	0.230373	0.613162	0.707131	0.928703	different
cg12328522	1.35047	0.308186	1.17603e-05	0.0276268	0.381851	0.881689	0.664949	0.928703	same
cg05694456	-1.87703	0.242262	9.33898e-15	4.13311e-09	-0.629096	1.51697	0.678358	0.928703	same
cg02312438	-1.24088	0.29784	3.09633e-05	0.0431965	0.341296	0.809376	0.67326	0.928703	different
cg07440466	1.84753	0.387194	1.82784e-06	0.0103992	-0.243845	0.649133	0.70718	0.928703	different
cg24249024	1.7863	0.403285	9.45047e-06	0.0250261	-0.828033	2.23026	0.710435	0.928703	different
cg00516599	-1.12435	0.250498	7.17335e-06	0.0215748	-0.759815	2.04157	0.709765	0.928703	same
cg14001914	1.2067	0.287307	2.66863e-05	0.0405718	-0.696426	1.63279	0.669726	0.928703	different
cg10331163	1.19224	0.269661	9.81284e-06	0.0255527	0.868774	2.25435	0.699959	0.928703	same
cg20963261	0.657485	0.138138	1.93963e-06	0.0105411	0.456611	1.2008	0.703757	0.928703	same
cg11609578	1.5722	0.377762	3.15652e-05	0.0437845	0.610202	1.4207	0.667555	0.928703	same
cg08881610	-1.33086	0.293858	5.92793e-06	0.0190779	-0.951896	2.36888	0.687806	0.928703	same
cg00846869	-1.15958	0.261328	9.11007e-06	0.0245714	0.481296	1.14214	0.673463	0.928703	different
cg01605435	1.1616	0.279392	3.21618e-05	0.0439425	0.345121	0.929091	0.710294	0.928703	same
cg05084610	-0.778613	0.179437	1.43004e-05	0.0303616	0.314756	0.716782	0.660571	0.928703	different
cg06806339	1.56595	0.339937	4.09347e-06	0.0167473	0.33386	0.828921	0.687121	0.928703	same
cg14072663	1.93428	0.387864	6.13227e-07	0.00541118	-0.250936	0.671643	0.70869	0.928703	different
cg04421348	-1.61844	0.367348	1.05415e-05	0.0264411	-0.329304	0.887061	0.710466	0.928703	same
cg08793239	1.45973	0.346436	2.51379e-05	0.0398209	-0.207011	0.544079	0.70359	0.928703	different
cg08927008	1.74234	0.405797	1.75782e-05	0.0342276	0.806203	2.03949	0.692625	0.928703	same
cg07301720	-1.62557	0.395521	3.95773e-05	0.0496069	0.762434	2.00769	0.704126	0.928703	different
cg21161070	-1.61561	0.307747	1.52266e-07	0.00213146	-1.01795	2.55328	0.690127	0.928703	same
cg21365130	-1.93117	0.424693	5.43617e-06	0.0182434	0.794173	1.89819	0.675666	0.928703	different
cg05468746	-1.24143	0.259457	1.71218e-06	0.0098179	0.462407	1.24534	0.710406	0.928703	different
cg01744607	-1.94683	0.374087	1.94796e-07	0.00248873	-0.317828	0.841783	0.705754	0.928703	same
cg21240255	-0.949974	0.2132	8.35819e-06	0.0233236	-0.272998	0.717002	0.703389	0.928703	same
cg09744501	-1.226	0.282951	1.47162e-05	0.0308843	0.201408	0.513902	0.695118	0.928703	different
cg20443227	-1.504	0.304298	7.71169e-07	0.00631003	0.676611	1.75334	0.699572	0.928703	different
cg06022247	-1.49453	0.295799	4.36075e-07	0.0042539	-1.59523	3.7532	0.670813	0.928703	same
cg05179723	0.518718	0.117784	1.06288e-05	0.0264838	0.0623056	0.15885	0.694889	0.928703	same
cg03067884	1.17739	0.257216	4.70683e-06	0.0174583	0.221265	0.546231	0.685422	0.928703	same
cg12609030	-0.915894	0.221807	3.63978e-05	0.0475539	0.305014	0.830148	0.713305	0.930328	different
cg06740950	1.39476	0.315019	9.53076e-06	0.0250565	-0.0921376	0.26276	0.725849	0.932423	different
cg17768957	1.02527	0.228905	7.49835e-06	0.0220184	0.18205	0.519136	0.72583	0.932423	same
cg09934601	1.80483	0.424813	2.15169e-05	0.0378305	0.524012	1.49803	0.726488	0.932423	same
cg06410970	1.26946	0.307606	3.67661e-05	0.0478114	-0.435824	1.25349	0.728075	0.932423	different
cg07688972	-1.72077	0.37715	5.05345e-06	0.0180511	0.586904	1.66878	0.725067	0.932423	different
cg13736090	1.97405	0.405737	1.14252e-06	0.00792403	0.823619	2.38006	0.729305	0.932423	same
cg19439687	-1.40765	0.28136	5.64395e-07	0.00513766	-0.648949	1.84679	0.725293	0.932423	same
cg17900015	1.03924	0.237666	1.22722e-05	0.0279461	0.922608	2.61371	0.724098	0.932423	same
cg02712585	1.18805	0.27337	1.38675e-05	0.0298781	-0.932882	2.66509	0.72631	0.932423	different
cg22088651	1.23872	0.292158	2.23622e-05	0.0378421	-0.259404	0.767576	0.735399	0.938157	different
cg21790305	0.971645	0.228983	2.20259e-05	0.0378421	-0.393761	1.17467	0.737467	0.93874	different
cg13555050	-2.49299	0.574167	1.41237e-05	0.0301624	0.464905	1.39888	0.739632	0.939445	different
cg19984039	-0.895401	0.211414	2.28243e-05	0.0380354	-0.636505	1.98112	0.747994	0.946662	same
cg13989982	1.42305	0.322028	9.91465e-06	0.0255527	-0.244156	0.766832	0.750185	0.946662	different
cg07928289	0.722552	0.160755	6.96598e-06	0.0212254	-0.141092	0.442942	0.75008	0.946662	different
cg04090117	-1.34329	0.297884	6.49942e-06	0.020227	-0.604383	1.97661	0.759782	0.94826	same
cg27490103	1.5622	0.298104	1.60183e-07	0.00216021	0.454073	1.47658	0.758451	0.94826	same
cg20467957	1.94067	0.469256	3.53978e-05	0.046919	0.29531	0.978634	0.762837	0.94826	same
cg07474019	1.31069	0.318018	3.76537e-05	0.0486184	0.215164	0.700254	0.758641	0.94826	same
cg19426017	-1.4982	0.358111	2.86917e-05	0.0414668	-0.618078	2.00517	0.757898	0.94826	same
cg13759778	0.980592	0.199171	8.50707e-07	0.00647176	0.179464	0.591597	0.761619	0.94826	same
cg22041456	-1.82336	0.422163	1.5667e-05	0.0316047	-0.667826	2.17086	0.758362	0.94826	same
cg05378233	1.71145	0.337057	3.82188e-07	0.0040649	-0.437088	1.4841	0.768365	0.951076	different
cg19161694	1.53398	0.341915	7.2426e-06	0.0216161	0.13091	0.441407	0.766791	0.951076	same
cg09864076	1.14214	0.214825	1.05729e-07	0.00179059	-0.45743	1.61169	0.776547	0.958683	different
cg03443064	1.39108	0.327264	2.13169e-05	0.0378305	-0.381266	1.35111	0.7778	0.958683	different
cg03209684	-1.36079	0.322476	2.44481e-05	0.0395141	-0.283015	1.03138	0.783774	0.964009	same
cg02149708	-1.25331	0.297454	2.51483e-05	0.0398209	0.442265	1.62501	0.785498	0.964095	different
cg23745767	-1.20634	0.223331	6.60479e-08	0.00129625	0.114893	0.435055	0.791712	0.966549	different
cg25008857	-1.19091	0.269884	1.02105e-05	0.0260901	0.558504	2.15032	0.795071	0.966549	different
cg07196505	1.46984	0.342073	1.73232e-05	0.0340038	-0.464336	1.76716	0.792737	0.966549	different
cg27023597	-1.71892	0.249104	5.18562e-12	1.25878e-06	-0.113158	0.428341	0.791644	0.966549	same
cg18657917	1.22397	0.206616	3.14408e-09	0.000200356	-0.152852	0.590611	0.795787	0.966549	different
cg09011883	1.71803	0.382194	6.95084e-06	0.0212254	-1.22012	4.81667	0.800027	0.969126	different
cg26465532	1.32015	0.300088	1.08647e-05	0.02673	0.186977	0.742701	0.801233	0.969126	same
cg13201342	0.966113	0.226768	2.04102e-05	0.0368681	0.438886	1.83077	0.810541	0.972951	same
cg20142081	1.66292	0.35597	2.98994e-06	0.0139576	0.150887	0.639796	0.813559	0.972951	same
cg09410830	-1.15884	0.280224	3.54355e-05	0.046919	0.462086	1.96848	0.814408	0.972951	different
cg17354045	-1.22612	0.284702	1.65718e-05	0.0329112	0.419445	1.74505	0.81005	0.972951	different
cg14195907	2.55577	0.556395	4.36007e-06	0.0173399	0.195155	0.803569	0.808113	0.972951	same
cg02086580	-1.58343	0.376609	2.61729e-05	0.0403815	0.429057	1.81466	0.813092	0.972951	different
cg05913008	-1.51593	0.354988	1.9514e-05	0.0362521	0.185	0.805417	0.818329	0.975635	different
cg04240583	1.7663	0.389238	5.68292e-06	0.018602	0.249396	1.34984	0.853418	0.97914	same
cg04603146	1.89098	0.454971	3.235e-05	0.0440345	0.497448	2.57893	0.847045	0.97914	same
cg14049087	1.49423	0.334609	7.98428e-06	0.0230314	-0.164224	0.914923	0.857549	0.97914	different
cg03374148	-0.834464	0.191435	1.30665e-05	0.0285807	-0.073761	0.355508	0.835635	0.97914	same
cg15405084	1.20508	0.285314	2.40333e-05	0.0393302	-0.49717	2.75068	0.856568	0.97914	different
cg03774957	-1.34212	0.301134	8.31503e-06	0.0233236	0.402783	2.07002	0.845722	0.97914	different
cg12860500	1.7328	0.374189	3.64205e-06	0.0158568	-0.18962	0.896595	0.832506	0.97914	different
cg01300096	-2.5129	0.519368	1.30902e-06	0.00851137	0.172644	0.929	0.852571	0.97914	different
cg08929197	1.73121	0.37851	4.79084e-06	0.0174583	-0.229005	1.12339	0.838469	0.97914	different
cg26733500	-2.73255	0.58569	3.07829e-06	0.0141881	-0.51796	2.49576	0.835591	0.97914	same
cg24857620	0.725247	0.135603	8.87698e-08	0.00165757	0.132529	0.752454	0.860193	0.97914	same
cg09926027	-1.60024	0.379171	2.43921e-05	0.0395141	-0.245102	1.23337	0.842477	0.97914	same
cg14802951	1.76244	0.422291	2.9991e-05	0.0424913	0.423565	2.28546	0.85297	0.97914	same
cg18493899	-0.909082	0.188169	1.35706e-06	0.00860618	-0.317747	1.44272	0.825683	0.97914	same
cg22050899	1.4077	0.340858	3.62948e-05	0.0475539	0.111815	0.515278	0.828209	0.97914	same
cg16003301	-0.699169	0.164225	2.06839e-05	0.0370092	0.105853	0.488591	0.828481	0.97914	different
cg06022300	-0.991778	0.229134	1.50214e-05	0.0310595	-0.234642	1.22211	0.847745	0.97914	same
cg12729179	-0.66337	0.157863	2.64352e-05	0.0405718	0.115049	0.655999	0.860782	0.97914	different
cg10282491	-1.18988	0.282722	2.56899e-05	0.0400606	0.395379	2.26334	0.861325	0.97914	different
cg02533339	0.718751	0.125701	1.07824e-08	0.000523473	-0.0676824	0.388157	0.861576	0.97914	different
cg01944044	1.81624	0.383442	2.17239e-06	0.0113884	-0.428256	2.43619	0.860459	0.97914	different
cg18687533	1.37529	0.299863	4.50933e-06	0.0173399	0.202475	0.937936	0.829087	0.97914	same
cg13881341	1.48727	0.333135	8.02682e-06	0.0230314	0.16468	0.872754	0.850335	0.97914	same
cg03442413	1.70395	0.380082	7.35647e-06	0.0216892	-0.35086	1.81183	0.846451	0.97914	different
cg22558101	-1.11187	0.199839	2.63907e-08	0.000800778	-0.0881971	0.589781	0.881126	0.983449	same
cg14362178	0.677033	0.159376	2.15664e-05	0.0378305	-0.155652	1.06854	0.884183	0.983449	different
cg09772821	-1.37243	0.327744	2.8203e-05	0.0413241	0.147192	0.919327	0.872796	0.983449	different
cg16321301	-3.00044	0.713402	2.60137e-05	0.0403066	-0.386686	2.49163	0.876669	0.983449	same
cg13452961	-1.52339	0.289873	1.47741e-07	0.00213146	-0.403071	2.50116	0.871972	0.983449	same
cg08394753	-0.900441	0.182856	8.46577e-07	0.00647176	0.119229	0.773602	0.877514	0.983449	different
cg18035413	-0.837907	0.15299	4.32864e-08	0.00102592	0.109706	0.72058	0.878992	0.983449	different
cg23184252	1.11909	0.261121	1.82146e-05	0.0349987	-0.299908	2.08335	0.885536	0.983449	different
cg22424164	1.08022	0.221699	1.10214e-06	0.0077175	0.201032	1.44015	0.888984	0.983449	same
cg03307560	1.0038	0.239172	2.70522e-05	0.0409572	-0.155741	1.10235	0.887648	0.983449	different
cg22968327	1.82219	0.431837	2.44713e-05	0.0395141	-0.0774673	0.495028	0.875646	0.983449	different
cg09205293	-1.35488	0.272021	6.33281e-07	0.00542562	-0.745981	5.29264	0.887912	0.983449	same
cg25117523	-1.71461	0.377338	5.52074e-06	0.0184422	-0.586809	3.67381	0.873096	0.983449	same
cg01351072	-1.6084	0.353621	5.40638e-06	0.0182434	0.351669	2.48233	0.887341	0.983449	different
cg12056770	1.07405	0.180503	2.67627e-09	0.000194895	0.248725	1.85994	0.893618	0.984838	same
cg21767790	2.52508	0.504485	5.57864e-07	0.00513766	-0.0719199	0.533426	0.892749	0.984838	different
cg27277339	1.46067	0.296958	8.70917e-07	0.00647176	0.0703343	0.539044	0.896187	0.985806	same
cg14532894	-2.1353	0.445	1.5992e-06	0.00946823	0.110057	0.895968	0.902237	0.989017	different
cg09130035	0.819529	0.179932	5.24723e-06	0.0182434	-0.0437325	0.36816	0.905445	0.989017	different
cg03996645	-1.44495	0.318589	5.74705e-06	0.018684	-0.158565	1.34125	0.905892	0.989017	same
cg07069844	-1.36704	0.332527	3.93841e-05	0.0496069	0.103066	0.857969	0.904382	0.989017	different
cg10070104	1.16514	0.242371	1.53023e-06	0.00928643	0.23717	2.0873	0.909535	0.989289	same
cg25860297	-1.31805	0.313586	2.63209e-05	0.040524	0.22356	1.96236	0.909298	0.989289	different
cg26720491	1.4707	0.329812	8.22646e-06	0.0233236	-0.0410215	0.472368	0.930797	0.990451	different
cg05574276	-1.44879	0.347344	3.03208e-05	0.042792	-0.265766	3.24378	0.934702	0.990451	same
cg12310130	-1.94677	0.401356	1.23158e-06	0.00834223	-0.258378	3.16033	0.93484	0.990451	same
cg16033766	-1.76815	0.388747	5.40754e-06	0.0182434	0.165229	1.74141	0.924408	0.990451	different
cg21515958	-1.3388	0.32105	3.04514e-05	0.0428104	0.0185165	0.244329	0.93959	0.990451	different
cg14330897	-1.57146	0.316436	6.83069e-07	0.00571765	-0.110764	1.04332	0.915451	0.990451	same
cg27043873	1.6126	0.331928	1.18415e-06	0.00813531	-0.158086	1.64468	0.923426	0.990451	different
cg04233770	-1.28716	0.294173	1.21144e-05	0.0278302	-0.0742249	0.997479	0.940682	0.990451	same
cg03051439	-1.72664	0.41156	2.7245e-05	0.0409934	-0.135474	1.30516	0.917329	0.990451	same
cg15455229	-1.52322	0.369981	3.8381e-05	0.0491884	0.131243	1.45119	0.927939	0.990451	different
cg13401314	0.878703	0.206469	2.08236e-05	0.0370771	0.0662467	0.770871	0.931516	0.990451	same
cg12207127	2.34738	0.566061	3.37055e-05	0.0455007	-0.224683	3.04522	0.941184	0.990451	different
cg06868473	-1.7089	0.308031	2.89267e-08	0.000810211	0.125715	1.6072	0.937653	0.990451	different
cg03508504	1.70549	0.403943	2.42025e-05	0.0395141	0.204834	2.21454	0.926305	0.990451	same
cg19710398	-1.13321	0.27425	3.59566e-05	0.0474364	0.134091	1.73129	0.938264	0.990451	different
cg22217925	-2.03064	0.459402	9.86177e-06	0.0255527	0.181579	1.88193	0.923135	0.990451	different
cg09225139	-0.992991	0.226879	1.20469e-05	0.0278279	0.0382178	0.431208	0.929376	0.990451	different
cg03179014	-1.47863	0.310109	1.85966e-06	0.0104175	0.224267	2.04032	0.912475	0.990451	different
cg03716227	2.51855	0.606592	3.29625e-05	0.0446976	-0.26656	4.16979	0.949029	0.992375	different
cg02220911	1.85759	0.429319	1.51273e-05	0.0310595	0.0442666	0.659412	0.946478	0.992375	same
cg17470251	-1.60825	0.390703	3.85004e-05	0.0491884	-0.037912	0.66164	0.954306	0.992375	same
cg08458733	1.09998	0.252213	1.29299e-05	0.0285807	0.0868293	1.5966	0.956629	0.992375	same
cg23884903	1.75362	0.331079	1.17921e-07	0.00190832	0.0238313	0.433515	0.956161	0.992375	same
cg01115243	-2.28088	0.546601	3.00829e-05	0.0425387	0.182453	3.11288	0.953261	0.992375	different
cg01267532	0.748233	0.142502	1.51529e-07	0.00213146	-0.0397752	0.650446	0.951239	0.992375	different
cg17255277	-0.700751	0.156849	7.90681e-06	0.0229403	0.0444733	0.711985	0.950193	0.992375	different
cg12616923	-1.49995	0.342212	1.16996e-05	0.027573	-0.0135859	0.262102	0.958661	0.992716	same
cg11918372	0.63583	0.149334	2.06485e-05	0.0370092	0.0375598	0.870917	0.965601	0.994603	same
cg00606818	0.898181	0.192743	3.16233e-06	0.0144838	-0.0139389	0.30901	0.964021	0.994603	different
cg19147260	2.2243	0.534806	3.19527e-05	0.0438666	-0.0576812	1.32656	0.965318	0.994603	different
cg16580728	-0.929639	0.214242	1.42996e-05	0.0303616	0.0571366	1.59116	0.971355	0.995255	different
cg06606563	1.7639	0.39479	7.89695e-06	0.0229403	-0.0113759	0.312035	0.970918	0.995255	different
cg24230355	-1.61772	0.347491	3.23313e-06	0.0147011	0.110587	2.75998	0.968039	0.995255	different
cg02290880	1.95124	0.462928	2.49784e-05	0.0398209	-0.0348241	1.15067	0.975856	0.997143	different
cg00629772	-0.477829	0.112657	2.22082e-05	0.0378421	0.0131084	0.447251	0.976618	0.997143	different
cg00229245	0.749945	0.178779	2.73099e-05	0.0409993	0.0136323	0.662131	0.983574	0.99769	same
cg13080316	-2.35219	0.476119	7.79845e-07	0.00631012	0.00682596	0.291151	0.981296	0.99769	different
cg16673748	1.84294	0.443826	3.29007e-05	0.0446976	0.0133885	0.66448	0.983925	0.99769	same
cg00602655	1.68894	0.404284	2.94596e-05	0.0419835	0.0446777	2.60534	0.986318	0.99769	same
cg14139627	-0.831837	0.159783	1.929e-07	0.00248873	-0.0109471	0.694405	0.987422	0.99769	same
cg04728574	-1.92805	0.422771	5.10264e-06	0.0180511	0.0269533	1.42945	0.984956	0.99769	different
cg09920742	1.47505	0.265056	2.62088e-08	0.000800778	-0.00572779	0.4211	0.989148	0.997704	different
cg23980740	1.90079	0.438456	1.45636e-05	0.0307412	-0.00935733	1.13698	0.993434	0.998316	different
cg08283682	-1.84456	0.427982	1.63324e-05	0.0325859	-0.0067288	0.992843	0.994593	0.998316	same
cg11360976	-1.05205	0.23443	7.19914e-06	0.0215748	0.00467253	0.729757	0.994891	0.998316	different
cg13152952	0.839741	0.179679	2.96015e-06	0.0139077	0.00101379	0.631071	0.998718	0.999098	same
cg00764369	-1.46436	0.337139	1.40235e-05	0.030125	0.0012801	1.13288	0.999098	0.999098	different
discovery-P: the significance of association in discovery cohort
replicate-P: the significance of association in replication cohort
